# Substantial role of rare inherited variation in individuals with developmental disorders

**DOI:** 10.1101/2024.08.28.24312746

**Authors:** Kaitlin E. Samocha, V. Kartik Chundru, Jack M. Fu, Eugene J. Gardner, Petr Danecek, Emilie M. Wigdor, Daniel S. Malawsky, Sarah J. Lindsay, Patrick Campbell, Tarjinder Singh, Ruth Y. Eberhardt, Giuseppe Gallone, Caroline F. Wright, Hilary C. Martin, Helen V. Firth, Matthew E. Hurles

## Abstract

While the role of *de novo* and recessively-inherited coding variation in risk for rare developmental disorders (DDs) has been well established, the contribution of damaging variation dominantly-inherited from parents is less explored. Here, we investigated the contribution of rare coding variants to DDs by analyzing 13,452 individuals with DDs, 18,613 of their family members, and 3,943 controls using a combination of family-based and case/control analyses. In line with previous studies of other neuropsychiatric traits, we found a significant burden of rare (allele frequency < 1×10^-5^) predicted loss-of-function (pLoF) and damaging missense variants, the vast majority of which are inherited from apparently unaffected parents. These predominantly inherited burdens are strongest in DD-associated genes or those intolerant of pLoF variation in the general population, however we estimate that ∼10% of the excess of these variants in DD cases is found within the DD-associated genes, implying many more risk loci are yet to be identified. We found similar, but attenuated, burdens when comparing the unaffected parents of individuals with DDs to controls, indicating that parents have elevated risk of DDs due to these rare variants, which are overtransmitted to their affected children. We estimate that 6-8.5% of the population attributable risk for DDs are due to rare pLoF variants in those genes intolerant of pLoF variation in the general population. Finally, we apply a Bayesian framework to combine evidence from these analyses of rare, mostly-inherited variants with prior *de novo* mutation burden analyses to highlight an additional 25 candidate DD-associated genes for further follow up.

## Supplementary Tables 2-8 & 12 for "Substantial role of rare inherited variation in individuals with developmental disorders"

### Sheet: Index
Supplementary Table 1	In Supplemental document
Supplementary Table 2	Results of case versus control regressions for six sets of DD cases compared to 3,943 ancestry-matched controls
Supplementary Table 3	Comparing the odds ratios from multiple case versus control regressions
Supplementary Table 4	Results of case versus control regressions for three sets of DD cases compared to ancestry-matched controls when removing known de novo variants
Supplementary Table 5	Results from the transmission disequilibrium test (TDT) comparing the number of transmitted, rare variants to nontransmitted rare variants for four sets of DD trios
Supplementary Table 6	Comparing the transmission disequilibrium (TDT) test results from various DD case sets
Supplementary Table 7	Comparing the burden of rare variants inherited from mothers versus that inherited from fathers in a set of DD cases that are in complete trios with unaffected parents
Supplementary Table 8	Results of a case versus case regression analysis comparing developmental disorder cases with and without environmental exposures
Supplementary Table 9	In Supplemental document
Supplementary Table 10	In separate file
Supplementary Table 11	In Supplemental document
Supplementary Table 12	Results of case versus control regressions for trios with a likely diagnostic de novo variant when keeping or removing those trios with one or more affected parents and when keeping or removing known de novo variants
Supplementary Table 13	In Supplemental document

### Sheet: SuppTable2
Consequence	Category	Estimate	Stderr	Significance	Odds_ratio	Lower_bound	Upper_bound	Case_set
lof	all	0.0969	0.0107	1.19e-19	1.1017	1.0789	1.1251	all
mis	all	-0.0019	0.0055	0.728	0.9981	0.9875	1.0088	all
syn	all	-0.0263	0.0057	4.44e-06	0.974	0.9631	0.985	all
lof_HC	all	0.099	0.0111	5.32e-19	1.1041	1.0803	1.1284	all
mis_CADD20	all	0.0209	0.0053	7.84e-05	1.0211	1.0106	1.0318	all
mis_MPC2	all	0.1822	0.0197	2.05e-20	1.1998	1.1544	1.247	all
lof	cons	0.6023	0.0359	3.64e-63	1.8263	1.7022	1.9594	all
mis	cons	0.0434	0.0075	9.14e-09	1.0443	1.029	1.0599	all
syn	cons	-0.013	0.0102	0.204	0.9871	0.9675	1.0071	all
lof_HC	cons	0.6309	0.0381	1e-61	1.8793	1.7442	2.0248	all
mis_CADD20	cons	0.0691	0.0086	9.84e-16	1.0716	1.0536	1.0898	all
mis_MPC2	cons	0.2472	0.027	4.76e-20	1.2804	1.2145	1.3499	all
lof	uncons	0.0378	0.0111	0.000697	1.0385	1.0161	1.0614	all
mis	uncons	-0.0196	0.0052	0.000158	0.9806	0.9706	0.9906	all
syn	uncons	-0.027	0.0064	2.24e-05	0.9734	0.9614	0.9856	all
lof_HC	uncons	0.0392	0.0116	0.000694	1.04	1.0167	1.0639	all
mis_CADD20	uncons	-0.0058	0.0057	0.311	0.9942	0.9832	1.0054	all
mis_MPC2	uncons	0.1065	0.0288	0.000213	1.1123	1.0514	1.1768	all
lof	dd	1.1181	0.066	2.64e-64	3.059	2.6877	3.4817	all
mis	dd	0.0995	0.0143	3.78e-12	1.1046	1.074	1.136	all
syn	dd	-0.0244	0.0198	0.217	0.9759	0.9388	1.0145	all
lof_HC	dd	1.1759	0.07	2.67e-63	3.241	2.8254	3.7178	all
mis_CADD20	dd	0.1476	0.0165	3.97e-19	1.1591	1.1222	1.1972	all
mis_MPC2	dd	0.5325	0.0453	6.03e-32	1.7031	1.5585	1.8611	all
lof	not_dd	0.057	0.0108	1.26e-07	1.0587	1.0365	1.0813	all
mis	not_dd	-0.0162	0.0054	0.00258	0.9839	0.9736	0.9943	all
syn	not_dd	-0.0256	0.0059	1.5e-05	0.9747	0.9635	0.9861	all
lof_HC	not_dd	0.0574	0.0112	3.15e-07	1.0591	1.036	1.0826	all
mis_CADD20	not_dd	0.0053	0.0054	0.325	1.0053	0.9948	1.0159	all
mis_MPC2	not_dd	0.0894	0.0218	4.1e-05	1.0935	1.0478	1.1412	all
lof	cons_dd	1.8104	0.1055	5.79e-66	6.1126	4.9705	7.5172	all
mis	cons_dd	0.1031	0.0165	3.91e-10	1.1086	1.0734	1.145	all
syn	cons_dd	-0.0106	0.0228	0.643	0.9895	0.9461	1.0348	all
lof_HC	cons_dd	1.9134	0.114	3.11e-63	6.7763	5.4195	8.4727	all
mis_CADD20	cons_dd	0.1455	0.0189	1.37e-14	1.1566	1.1145	1.2002	all
mis_MPC2	cons_dd	0.564	0.0502	2.91e-29	1.7577	1.5929	1.9395	all
lof	cons_notdd	0.3227	0.0382	3.21e-17	1.3809	1.2812	1.4884	all
mis	cons_notdd	0.0257	0.0083	0.00185	1.026	1.0096	1.0428	all
syn	cons_notdd	-0.0135	0.0114	0.236	0.9866	0.9647	1.0089	all
lof_HC	cons_notdd	0.3307	0.0405	3.07e-16	1.392	1.2858	1.5069	all
mis_CADD20	cons_notdd	0.047	0.0095	7.25e-07	1.0481	1.0288	1.0678	all
mis_MPC2	cons_notdd	0.1006	0.032	0.00166	1.1058	1.0386	1.1773	all
lof	uncons_notdd	0.0328	0.0112	0.00357	1.0333	1.0108	1.0563	all
mis	uncons_notdd	-0.0226	0.0052	1.4e-05	0.9776	0.9677	0.9877	all
syn	uncons_notdd	-0.0256	0.0064	6.25e-05	0.9747	0.9625	0.987	all
lof_HC	uncons_notdd	0.0339	0.0117	0.00364	1.0345	1.0111	1.0585	all
mis_CADD20	uncons_notdd	-0.0105	0.0057	0.068	0.9896	0.9785	1.0008	all
mis_MPC2	uncons_notdd	0.081	0.03	0.00697	1.0844	1.0224	1.1502	all
lof	top1moeuf	0.4839	0.0465	2.31e-25	1.6224	1.4811	1.7773	all
mis	top1moeuf	0.0767	0.0116	3.72e-11	1.0797	1.0554	1.1045	all
syn	top1moeuf	-0.0191	0.0152	0.209	0.9811	0.9523	1.0107	all
lof_HC	top1moeuf	0.485	0.0488	2.93e-23	1.6241	1.4759	1.7872	all
mis_CADD20	top1moeuf	0.1267	0.0133	2.09e-21	1.1351	1.1058	1.1651	all
mis_MPC2	top1moeuf	0.2996	0.0284	5.43e-26	1.3494	1.2763	1.4266	all
lof	all	0.0924	0.0113	2.22e-16	1.0968	1.0729	1.1213	all_trios
mis	all	-0.0018	0.0057	0.753	0.9982	0.9871	1.0095	all_trios
syn	all	-0.0238	0.006	6.38e-05	0.9764	0.9651	0.9879	all_trios
lof_HC	all	0.0939	0.0117	9.77e-16	1.0984	1.0735	1.1239	all_trios
mis_CADD20	all	0.0217	0.0055	9.19e-05	1.0219	1.0109	1.0331	all_trios
mis_MPC2	all	0.174	0.0206	3.5e-17	1.1901	1.1429	1.2393	all_trios
lof	cons	0.5766	0.0373	4.94e-54	1.7801	1.6547	1.9149	all_trios
mis	cons	0.0456	0.0079	8.23e-09	1.0466	1.0305	1.063	all_trios
syn	cons	-0.0127	0.0107	0.233	0.9874	0.9669	1.0082	all_trios
lof_HC	cons	0.6039	0.0394	6.06e-53	1.8293	1.6932	1.9763	all_trios
mis_CADD20	cons	0.0698	0.009	1.02e-14	1.0723	1.0535	1.0915	all_trios
mis_MPC2	cons	0.242	0.0281	7.66e-18	1.2737	1.2054	1.3459	all_trios
lof	uncons	0.0369	0.0117	0.00169	1.0375	1.0139	1.0617	all_trios
mis	uncons	-0.0203	0.0054	0.000183	0.9799	0.9695	0.9904	all_trios
syn	uncons	-0.024	0.0067	0.000313	0.9763	0.9636	0.9891	all_trios
lof_HC	uncons	0.0379	0.0122	0.00186	1.0386	1.0141	1.0637	all_trios
mis_CADD20	uncons	-0.0053	0.006	0.378	0.9948	0.9832	1.0065	all_trios
mis_MPC2	uncons	0.0915	0.0301	0.00236	1.0958	1.0331	1.1624	all_trios
lof	dd	1.1064	0.0676	3.09e-60	3.0234	2.6483	3.4516	all_trios
mis	dd	0.0989	0.015	4.46e-11	1.1039	1.0719	1.1369	all_trios
syn	dd	-0.0234	0.0207	0.257	0.9769	0.938	1.0173	all_trios
lof_HC	dd	1.1663	0.0716	1.11e-59	3.2101	2.7899	3.6936	all_trios
mis_CADD20	dd	0.1475	0.0173	1.41e-17	1.159	1.1204	1.1989	all_trios
mis_MPC2	dd	0.5205	0.0467	8.06e-29	1.6828	1.5355	1.8442	all_trios
lof	not_dd	0.0519	0.0114	5.09e-06	1.0532	1.03	1.077	all_trios
mis	not_dd	-0.0159	0.0056	0.0047	0.9842	0.9734	0.9951	all_trios
syn	not_dd	-0.0232	0.0062	0.000171	0.9771	0.9654	0.989	all_trios
lof_HC	not_dd	0.0516	0.0118	1.22e-05	1.053	1.0289	1.0776	all_trios
mis_CADD20	not_dd	0.0062	0.0056	0.273	1.0062	0.9951	1.0174	all_trios
mis_MPC2	not_dd	0.0796	0.0229	0.000498	1.0828	1.0354	1.1324	all_trios
lof	cons_dd	1.8091	0.1071	4.86e-64	6.1049	4.9492	7.5304	all_trios
mis	cons_dd	0.1004	0.0172	5.68e-09	1.1056	1.0689	1.1436	all_trios
syn	cons_dd	-0.0117	0.0239	0.625	0.9884	0.9432	1.0357	all_trios
lof_HC	cons_dd	1.9159	0.1155	8.86e-62	6.7934	5.4169	8.5195	all_trios
mis_CADD20	cons_dd	0.1436	0.0197	3.3e-13	1.1544	1.1106	1.1999	all_trios
mis_MPC2	cons_dd	0.5534	0.0517	1.01e-26	1.7391	1.5715	1.9247	all_trios
lof	cons_notdd	0.2841	0.04	1.19e-12	1.3286	1.2284	1.4368	all_trios
mis	cons_notdd	0.0291	0.0086	0.000765	1.0295	1.0122	1.0471	all_trios
syn	cons_notdd	-0.013	0.012	0.276	0.9871	0.9642	1.0105	all_trios
lof_HC	cons_notdd	0.2894	0.0422	7.28e-12	1.3357	1.2295	1.451	all_trios
mis_CADD20	cons_notdd	0.0485	0.01	1.18e-06	1.0497	1.0294	1.0704	all_trios
mis_MPC2	cons_notdd	0.0943	0.0334	0.00477	1.0989	1.0292	1.1733	all_trios
lof	uncons_notdd	0.0319	0.0118	0.00709	1.0324	1.0087	1.0566	all_trios
mis	uncons_notdd	-0.0234	0.0054	1.66e-05	0.9768	0.9665	0.9873	all_trios
syn	uncons_notdd	-0.0228	0.0067	0.000668	0.9775	0.9647	0.9904	all_trios
lof_HC	uncons_notdd	0.0325	0.0123	0.008	1.0331	1.0085	1.0582	all_trios
mis_CADD20	uncons_notdd	-0.0101	0.006	0.0949	0.99	0.9784	1.0017	all_trios
mis_MPC2	uncons_notdd	0.0675	0.0315	0.032	1.0698	1.0058	1.1379	all_trios
lof	top1moeuf	0.4427	0.0485	7.65e-20	1.5568	1.4155	1.7123	all_trios
mis	top1moeuf	0.0797	0.0122	5.88e-11	1.083	1.0574	1.1091	all_trios
syn	top1moeuf	-0.0194	0.0158	0.218	0.9808	0.9509	1.0115	all_trios
lof_HC	top1moeuf	0.4433	0.0509	3.2e-18	1.5578	1.4098	1.7214	all_trios
mis_CADD20	top1moeuf	0.1279	0.0139	4.08e-20	1.1365	1.1059	1.1679	all_trios
mis_MPC2	top1moeuf	0.2961	0.0295	1.02e-23	1.3446	1.2691	1.4247	all_trios
lof	all	0.1147	0.014	3.18e-16	1.1215	1.0911	1.1528	non_trios
mis	all	-0.0033	0.0072	0.647	0.9967	0.9826	1.0109	non_trios
syn	all	-0.0325	0.0077	2.75e-05	0.9681	0.9535	0.9829	non_trios
lof_HC	all	0.1175	0.0146	7.7e-16	1.1247	1.093	1.1573	non_trios
mis_CADD20	all	0.0176	0.007	0.0124	1.0177	1.0038	1.0318	non_trios
mis_MPC2	all	0.204	0.0253	6.57e-16	1.2264	1.1671	1.2886	non_trios
lof	cons	0.6777	0.0441	3.35e-53	1.9693	1.8061	2.1473	non_trios
mis	cons	0.0385	0.0101	0.000132	1.0393	1.019	1.06	non_trios
syn	cons	-0.0152	0.0137	0.265	0.9849	0.9588	1.0116	non_trios
lof_HC	cons	0.7092	0.0467	3.48e-52	2.0324	1.8548	2.227	non_trios
mis_CADD20	cons	0.0684	0.0114	2.15e-09	1.0708	1.0471	1.0951	non_trios
mis_MPC2	cons	0.2581	0.0346	8.66e-14	1.2945	1.2096	1.3853	non_trios
lof	uncons	0.043	0.0147	0.00348	1.044	1.0143	1.0746	non_trios
mis	uncons	-0.0192	0.007	0.00601	0.981	0.9676	0.9945	non_trios
syn	uncons	-0.0336	0.0085	7.39e-05	0.9669	0.951	0.9831	non_trios
lof_HC	uncons	0.0455	0.0153	0.00291	1.0466	1.0157	1.0784	non_trios
mis_CADD20	uncons	-0.0084	0.0076	0.266	0.9916	0.977	1.0064	non_trios
mis_MPC2	uncons	0.1466	0.0372	8.25e-05	1.1579	1.0764	1.2456	non_trios
lof	dd	1.139	0.0777	1.13e-48	3.1237	2.6825	3.6374	non_trios
mis	dd	0.1038	0.0188	3.27e-08	1.1094	1.0693	1.151	non_trios
syn	dd	-0.0325	0.0266	0.222	0.968	0.9189	1.0198	non_trios
lof_HC	dd	1.1848	0.0818	1.53e-47	3.2701	2.7856	3.8387	non_trios
mis_CADD20	dd	0.1486	0.0215	4.47e-12	1.1602	1.1124	1.2101	non_trios
mis_MPC2	dd	0.5504	0.0562	1.24e-22	1.734	1.5531	1.936	non_trios
lof	not_dd	0.0754	0.0143	1.28e-07	1.0783	1.0486	1.1089	non_trios
mis	not_dd	-0.0182	0.0071	0.0108	0.982	0.9684	0.9958	non_trios
syn	not_dd	-0.0312	0.0079	8.46e-05	0.9693	0.9544	0.9845	non_trios
lof_HC	not_dd	0.077	0.0148	2.05e-07	1.0801	1.0491	1.1119	non_trios
mis_CADD20	not_dd	0.0016	0.0071	0.822	1.0016	0.9877	1.0156	non_trios
mis_MPC2	not_dd	0.1156	0.0284	4.67e-05	1.1225	1.0618	1.1868	non_trios
lof	cons_dd	1.8032	0.1162	2.51e-54	6.0691	4.8331	7.6211	non_trios
mis	cons_dd	0.114	0.0217	1.43e-07	1.1208	1.0742	1.1694	non_trios
syn	cons_dd	-0.0076	0.0305	0.802	0.9924	0.9348	1.0535	non_trios
lof_HC	cons_dd	1.8969	0.1245	2.06e-52	6.6655	5.2221	8.5078	non_trios
mis_CADD20	cons_dd	0.151	0.0247	9.54e-10	1.163	1.108	1.2206	non_trios
mis_MPC2	cons_dd	0.5722	0.0622	3.42e-20	1.7722	1.5689	2.0019	non_trios
lof	cons_notdd	0.4341	0.0477	8.59e-20	1.5436	1.4059	1.6948	non_trios
mis	cons_notdd	0.0166	0.011	0.131	1.0168	0.9951	1.039	non_trios
syn	cons_notdd	-0.017	0.0152	0.264	0.9832	0.9543	1.0129	non_trios
lof_HC	cons_notdd	0.4491	0.0505	5.6e-19	1.567	1.4194	1.7299	non_trios
mis_CADD20	cons_notdd	0.0438	0.0125	0.00048	1.0448	1.0194	1.0708	non_trios
mis_MPC2	cons_notdd	0.1155	0.0421	0.00602	1.1224	1.0336	1.2189	non_trios
lof	uncons_notdd	0.0373	0.0149	0.0124	1.038	1.0081	1.0687	non_trios
mis	uncons_notdd	-0.0218	0.007	0.00187	0.9785	0.9652	0.992	non_trios
syn	uncons_notdd	-0.0315	0.0086	0.000233	0.969	0.9528	0.9854	non_trios
lof_HC	uncons_notdd	0.0397	0.0155	0.0102	1.0405	1.0095	1.0725	non_trios
mis_CADD20	uncons_notdd	-0.0129	0.0076	0.0898	0.9872	0.9725	1.002	non_trios
mis_MPC2	uncons_notdd	0.1187	0.0391	0.00237	1.126	1.0431	1.2156	non_trios
lof	top1moeuf	0.59	0.0567	2.33e-25	1.804	1.6143	2.0161	non_trios
mis	top1moeuf	0.0694	0.0153	5.3e-06	1.0719	1.0403	1.1044	non_trios
syn	top1moeuf	-0.0218	0.0205	0.287	0.9784	0.9399	1.0185	non_trios
lof_HC	top1moeuf	0.5898	0.0595	3.81e-23	1.8037	1.6051	2.0269	non_trios
mis_CADD20	top1moeuf	0.121	0.0174	4e-12	1.1286	1.0907	1.1679	non_trios
mis_MPC2	top1moeuf	0.3015	0.0364	1.22e-16	1.3519	1.2588	1.4519	non_trios
lof	all	0.125	0.0183	7.45e-12	1.1332	1.0933	1.1744	affpar
mis	all	-0.0016	0.0094	0.864	0.9984	0.9801	1.017	affpar
syn	all	-0.0354	0.01	0.0004	0.9653	0.9466	0.9843	affpar
lof_HC	all	0.1281	0.0189	1.28e-11	1.1367	1.0953	1.1797	affpar
mis_CADD20	all	0.0307	0.0091	0.000737	1.0312	1.013	1.0497	affpar
mis_MPC2	all	0.2443	0.0321	2.62e-14	1.2767	1.1989	1.3596	affpar
lof	cons	0.7685	0.0538	2.86e-46	2.1565	1.9407	2.3964	affpar
mis	cons	0.0699	0.0129	6.65e-08	1.0724	1.0456	1.1	affpar
syn	cons	-0.013	0.0176	0.459	0.9871	0.9536	1.0217	affpar
lof_HC	cons	0.8074	0.0564	1.86e-46	2.2422	2.0074	2.5043	affpar
mis_CADD20	cons	0.0988	0.0147	1.77e-11	1.1039	1.0725	1.1361	affpar
mis_MPC2	cons	0.3517	0.0428	2.25e-16	1.4215	1.307	1.546	affpar
lof	uncons	0.0449	0.0193	0.0197	1.0459	1.0072	1.0862	affpar
mis	uncons	-0.033	0.009	0.00024	0.9675	0.9506	0.9847	affpar
syn	uncons	-0.0362	0.011	0.00103	0.9644	0.9438	0.9855	affpar
lof_HC	uncons	0.0462	0.0199	0.0206	1.0473	1.0071	1.089	affpar
mis_CADD20	uncons	-0.009	0.0098	0.358	0.991	0.9721	1.0103	affpar
mis_MPC2	uncons	0.1063	0.0475	0.0253	1.1121	1.0132	1.2206	affpar
lof	dd	1.1199	0.0908	6.07e-35	3.0645	2.5648	3.6615	affpar
mis	dd	0.1325	0.0241	3.79e-08	1.1416	1.089	1.1968	affpar
syn	dd	-0.0305	0.0348	0.381	0.97	0.9059	1.0385	affpar
lof_HC	dd	1.1796	0.0947	1.28e-35	3.2531	2.7021	3.9166	affpar
mis_CADD20	dd	0.1921	0.0274	2.26e-12	1.2118	1.1485	1.2786	affpar
mis_MPC2	dd	0.5392	0.0691	5.89e-15	1.7147	1.4976	1.9633	affpar
lof	not_dd	0.0824	0.0185	8.55e-06	1.0859	1.0472	1.126	affpar
mis	not_dd	-0.0209	0.0093	0.0244	0.9794	0.9617	0.9973	affpar
syn	not_dd	-0.0345	0.0102	0.00075	0.9661	0.9469	0.9857	affpar
lof_HC	not_dd	0.0829	0.0192	1.6e-05	1.0864	1.0463	1.1282	affpar
mis_CADD20	not_dd	0.0102	0.0092	0.27	1.0103	0.9921	1.0287	affpar
mis_MPC2	not_dd	0.1679	0.0361	3.3e-06	1.1828	1.102	1.2695	affpar
lof	cons_dd	1.8738	0.1305	9.63e-47	6.5131	5.043	8.4117	affpar
mis	cons_dd	0.1229	0.0277	9.45e-06	1.1307	1.0709	1.1939	affpar
syn	cons_dd	-0.0096	0.0398	0.81	0.9905	0.9161	1.0709	affpar
lof_HC	cons_dd	2.0061	0.1386	1.7e-47	7.4342	5.666	9.7542	affpar
mis_CADD20	cons_dd	0.1779	0.0312	1.23e-08	1.1947	1.1238	1.2701	affpar
mis_MPC2	cons_dd	0.5518	0.0763	4.95e-13	1.7363	1.495	2.0166	affpar
lof	cons_notdd	0.5221	0.0583	3.61e-19	1.6856	1.5034	1.8898	affpar
mis	cons_notdd	0.053	0.0142	0.000197	1.0544	1.0254	1.0842	affpar
syn	cons_notdd	-0.014	0.0197	0.477	0.9861	0.9487	1.025	affpar
lof_HC	cons_notdd	0.5403	0.0613	1.2e-18	1.7165	1.5222	1.9357	affpar
mis_CADD20	cons_notdd	0.0741	0.0162	5.05e-06	1.0769	1.0432	1.1118	affpar
mis_MPC2	cons_notdd	0.2699	0.0518	1.93e-07	1.3098	1.1833	1.4499	affpar
lof	uncons_notdd	0.0394	0.0194	0.0425	1.0402	1.0013	1.0805	affpar
mis	uncons_notdd	-0.0386	0.009	1.84e-05	0.9621	0.9453	0.9793	affpar
syn	uncons_notdd	-0.0344	0.0111	0.00196	0.9662	0.9453	0.9874	affpar
lof_HC	uncons_notdd	0.0402	0.0201	0.0452	1.041	1.0009	1.0829	affpar
mis_CADD20	uncons_notdd	-0.0165	0.0099	0.0969	0.9837	0.9647	1.003	affpar
mis_MPC2	uncons_notdd	0.0718	0.0501	0.152	1.0744	0.974	1.1852	affpar
lof	top1moeuf	0.476	0.0735	9.2e-11	1.6097	1.3938	1.859	affpar
mis	top1moeuf	0.1222	0.0196	4.91e-10	1.13	1.0873	1.1744	affpar
syn	top1moeuf	-0.0152	0.0262	0.563	0.985	0.9357	1.0368	affpar
lof_HC	top1moeuf	0.4573	0.0775	3.61e-09	1.5799	1.3572	1.839	affpar
mis_CADD20	top1moeuf	0.1731	0.0221	4.6e-15	1.1889	1.1386	1.2415	affpar
mis_MPC2	top1moeuf	0.3813	0.0446	1.15e-17	1.4641	1.3417	1.5978	affpar
lof	all	0.0853	0.0145	3.8e-09	1.089	1.0586	1.1203	dndiag
mis	all	-0.0034	0.0073	0.646	0.9966	0.9824	1.0111	dndiag
syn	all	-0.0191	0.0076	0.012	0.9811	0.9666	0.9958	dndiag
lof_HC	all	0.0815	0.015	5.87e-08	1.0849	1.0534	1.1173	dndiag
mis_CADD20	all	0.0206	0.007	0.00342	1.0208	1.0068	1.035	dndiag
mis_MPC2	all	0.2303	0.026	9.39e-19	1.259	1.1963	1.3249	dndiag
lof	cons	0.8003	0.0451	2.62e-70	2.2263	2.0377	2.4322	dndiag
mis	cons	0.0497	0.0101	9.81e-07	1.0509	1.0302	1.072	dndiag
syn	cons	-0.0044	0.0134	0.743	0.9956	0.9699	1.0221	dndiag
lof_HC	cons	0.8318	0.0476	2.16e-68	2.2975	2.0928	2.5221	dndiag
mis_CADD20	cons	0.0818	0.0115	1.34e-12	1.0852	1.0609	1.11	dndiag
mis_MPC2	cons	0.364	0.0347	8.34e-26	1.439	1.3445	1.5401	dndiag
lof	uncons	-0.0035	0.0152	0.818	0.9965	0.9672	1.0267	dndiag
mis	uncons	-0.0224	0.007	0.00138	0.9779	0.9645	0.9914	dndiag
syn	uncons	-0.0217	0.0086	0.0114	0.9785	0.9622	0.9951	dndiag
lof_HC	uncons	-0.0079	0.0158	0.615	0.9921	0.9619	1.0233	dndiag
mis_CADD20	uncons	-0.0109	0.0076	0.153	0.9892	0.9745	1.0041	dndiag
mis_MPC2	uncons	0.0508	0.0387	0.19	1.0521	0.9752	1.1351	dndiag
lof	dd	1.7852	0.0752	1.86e-124	5.9605	5.1433	6.9076	dndiag
mis	dd	0.1841	0.019	3.26e-22	1.2021	1.1582	1.2477	dndiag
syn	dd	-0.0279	0.0261	0.285	0.9724	0.9239	1.0235	dndiag
lof_HC	dd	1.8518	0.0789	9.71e-122	6.3713	5.4582	7.4372	dndiag
mis_CADD20	dd	0.2585	0.0217	7.89e-33	1.295	1.2411	1.3511	dndiag
mis_MPC2	dd	0.9379	0.0543	9.76e-67	2.5547	2.2966	2.8419	dndiag
lof	not_dd	-0.0038	0.0149	0.799	0.9962	0.9676	1.0257	dndiag
mis	not_dd	-0.0304	0.0073	2.87e-05	0.9701	0.9564	0.984	dndiag
syn	not_dd	-0.018	0.0079	0.0232	0.9821	0.967	0.9975	dndiag
lof_HC	not_dd	-0.0113	0.0155	0.466	0.9888	0.9592	1.0192	dndiag
mis_CADD20	not_dd	-0.008	0.0072	0.265	0.992	0.9781	1.0061	dndiag
mis_MPC2	not_dd	-0.0115	0.0302	0.704	0.9886	0.9318	1.0488	dndiag
lof	cons_dd	2.6338	0.1118	8.99e-123	13.9269	11.187	17.338	dndiag
mis	cons_dd	0.1996	0.0217	3.79e-20	1.2209	1.1701	1.274	dndiag
syn	cons_dd	-0.013	0.0302	0.666	0.987	0.9303	1.0473	dndiag
lof_HC	cons_dd	2.7499	0.1199	1.86e-116	15.641	12.3659	19.7835	dndiag
mis_CADD20	cons_dd	0.2719	0.0246	1.98e-28	1.3125	1.2508	1.3773	dndiag
mis_MPC2	cons_dd	0.9912	0.0595	3.26e-62	2.6945	2.3977	3.0281	dndiag
lof	cons_notdd	0.1248	0.052	0.0165	1.1329	1.023	1.2545	dndiag
mis	cons_notdd	0.007	0.0112	0.534	1.007	0.9852	1.0293	dndiag
syn	cons_notdd	-0.0024	0.0152	0.877	0.9976	0.9684	1.0278	dndiag
lof_HC	cons_notdd	0.0984	0.0555	0.0765	1.1034	0.9896	1.2303	dndiag
mis_CADD20	cons_notdd	0.0264	0.0129	0.0397	1.0268	1.0012	1.053	dndiag
mis_MPC2	cons_notdd	-0.0089	0.044	0.84	0.9912	0.9092	1.0805	dndiag
lof	uncons_notdd	-0.0122	0.0154	0.429	0.9879	0.9584	1.0182	dndiag
mis	uncons_notdd	-0.0268	0.007	0.000129	0.9736	0.9603	0.987	dndiag
syn	uncons_notdd	-0.0202	0.0087	0.0199	0.98	0.9635	0.9968	dndiag
lof_HC	uncons_notdd	-0.0166	0.016	0.298	0.9835	0.9532	1.0148	dndiag
mis_CADD20	uncons_notdd	-0.0175	0.0077	0.0229	0.9826	0.9679	0.9976	dndiag
mis_MPC2	uncons_notdd	-0.0149	0.0412	0.718	0.9852	0.9088	1.068	dndiag
lof	top1moeuf	0.6614	0.0576	1.75e-30	1.9376	1.7306	2.1693	dndiag
mis	top1moeuf	0.0985	0.0157	3.5e-10	1.1035	1.0701	1.138	dndiag
syn	top1moeuf	-0.0467	0.0196	0.017	0.9544	0.9184	0.9917	dndiag
lof_HC	top1moeuf	0.6631	0.0604	5.25e-28	1.9408	1.724	2.1849	dndiag
mis_CADD20	top1moeuf	0.1589	0.0177	2.87e-19	1.1723	1.1323	1.2137	dndiag
mis_MPC2	top1moeuf	0.4173	0.0362	1.07e-30	1.5178	1.4138	1.6295	dndiag
lof	all	0.0914	0.0129	1.27e-12	1.0957	1.0684	1.1237	unaffpar_noDNdiag
mis	all	-0.0005	0.0065	0.938	0.9995	0.9868	1.0124	unaffpar_noDNdiag
syn	all	-0.025	0.0069	0.00029	0.9754	0.9623	0.9886	unaffpar_noDNdiag
lof_HC	all	0.0958	0.0133	6.69e-13	1.1005	1.0721	1.1297	unaffpar_noDNdiag
mis_CADD20	all	0.02	0.0064	0.00172	1.0202	1.0075	1.0331	unaffpar_noDNdiag
mis_MPC2	all	0.1189	0.0234	3.6e-07	1.1263	1.0759	1.1791	unaffpar_noDNdiag
lof	cons	0.378	0.0419	1.9e-19	1.4594	1.3443	1.5843	unaffpar_noDNdiag
mis	cons	0.0376	0.0091	3.51e-05	1.0383	1.02	1.057	unaffpar_noDNdiag
syn	cons	-0.0203	0.0124	0.0999	0.9799	0.9564	1.0039	unaffpar_noDNdiag
lof_HC	cons	0.3992	0.0442	1.77e-19	1.4906	1.3669	1.6256	unaffpar_noDNdiag
mis_CADD20	cons	0.0575	0.0104	2.97e-08	1.0592	1.0379	1.0809	unaffpar_noDNdiag
mis_MPC2	cons	0.1276	0.0322	7.43e-05	1.1361	1.0666	1.2102	unaffpar_noDNdiag
lof	uncons	0.0602	0.0134	7.23e-06	1.0621	1.0345	1.0904	unaffpar_noDNdiag
mis	uncons	-0.0159	0.0062	0.0105	0.9842	0.9723	0.9963	unaffpar_noDNdiag
syn	uncons	-0.0223	0.0076	0.0033	0.9779	0.9635	0.9926	unaffpar_noDNdiag
lof_HC	uncons	0.0648	0.0139	3.08e-06	1.067	1.0383	1.0964	unaffpar_noDNdiag
mis_CADD20	uncons	-0.0013	0.0068	0.848	0.9987	0.9854	1.0122	unaffpar_noDNdiag
mis_MPC2	uncons	0.1128	0.0341	0.000924	1.1194	1.0471	1.1967	unaffpar_noDNdiag
lof	dd	0.5256	0.0761	5.08e-12	1.6914	1.4569	1.9636	unaffpar_noDNdiag
mis	dd	0.0437	0.0172	0.011	1.0447	1.0101	1.0805	unaffpar_noDNdiag
syn	dd	-0.0171	0.0238	0.472	0.983	0.9382	1.03	unaffpar_noDNdiag
lof_HC	dd	0.5673	0.0803	1.66e-12	1.7634	1.5065	2.0642	unaffpar_noDNdiag
mis_CADD20	dd	0.0718	0.0198	0.000283	1.0745	1.0336	1.117	unaffpar_noDNdiag
mis_MPC2	dd	0.1645	0.0548	0.0027	1.1788	1.0587	1.3125	unaffpar_noDNdiag
lof	not_dd	0.0774	0.013	2.73e-09	1.0805	1.0533	1.1084	unaffpar_noDNdiag
mis	not_dd	-0.0066	0.0064	0.304	0.9934	0.981	1.006	unaffpar_noDNdiag
syn	not_dd	-0.0247	0.0071	0.000469	0.9756	0.9622	0.9892	unaffpar_noDNdiag
lof_HC	not_dd	0.081	0.0135	1.79e-09	1.0844	1.0562	1.1134	unaffpar_noDNdiag
mis_CADD20	not_dd	0.0129	0.0065	0.046	1.013	1.0002	1.026	unaffpar_noDNdiag
mis_MPC2	not_dd	0.1082	0.0257	2.58e-05	1.1142	1.0595	1.1718	unaffpar_noDNdiag
lof	cons_dd	0.9089	0.1208	5.36e-14	2.4816	1.9583	3.1446	unaffpar_noDNdiag
mis	cons_dd	0.0381	0.0198	0.055	1.0388	0.9992	1.08	unaffpar_noDNdiag
syn	cons_dd	-0.0059	0.0274	0.829	0.9941	0.9422	1.0489	unaffpar_noDNdiag
lof_HC	cons_dd	0.9794	0.1299	4.72e-14	2.663	2.0644	3.4352	unaffpar_noDNdiag
mis_CADD20	cons_dd	0.0576	0.0227	0.0113	1.0592	1.0131	1.1075	unaffpar_noDNdiag
mis_MPC2	cons_dd	0.1782	0.0603	0.0031	1.1951	1.062	1.345	unaffpar_noDNdiag
lof	cons_notdd	0.3	0.0449	2.39e-11	1.3499	1.2361	1.4741	unaffpar_noDNdiag
mis	cons_notdd	0.0351	0.0099	0.000381	1.0358	1.0159	1.056	unaffpar_noDNdiag
syn	cons_notdd	-0.0238	0.0138	0.0839	0.9764	0.9504	1.0032	unaffpar_noDNdiag
lof_HC	cons_notdd	0.3156	0.0473	2.46e-11	1.371	1.2497	1.5041	unaffpar_noDNdiag
mis_CADD20	cons_notdd	0.0555	0.0114	1.21e-06	1.0571	1.0337	1.0811	unaffpar_noDNdiag
mis_MPC2	cons_notdd	0.1057	0.0378	0.00515	1.1115	1.0322	1.1969	unaffpar_noDNdiag
lof	uncons_notdd	0.0568	0.0135	2.74e-05	1.0584	1.0307	1.0869	unaffpar_noDNdiag
mis	uncons_notdd	-0.018	0.0062	0.00393	0.9822	0.9703	0.9943	unaffpar_noDNdiag
syn	uncons_notdd	-0.0213	0.0077	0.00529	0.9789	0.9643	0.9937	unaffpar_noDNdiag
lof_HC	uncons_notdd	0.0607	0.014	1.44e-05	1.0626	1.0339	1.0922	unaffpar_noDNdiag
mis_CADD20	uncons_notdd	-0.0048	0.0069	0.489	0.9952	0.9819	1.0088	unaffpar_noDNdiag
mis_MPC2	uncons_notdd	0.1157	0.0355	0.00112	1.1227	1.0472	1.2036	unaffpar_noDNdiag
lof	top1moeuf	0.29	0.0549	1.27e-07	1.3364	1.2001	1.4882	unaffpar_noDNdiag
mis	top1moeuf	0.0548	0.0138	7.44e-05	1.0563	1.0281	1.0853	unaffpar_noDNdiag
syn	top1moeuf	-0.006	0.0183	0.744	0.9941	0.9591	1.0303	unaffpar_noDNdiag
lof_HC	top1moeuf	0.2932	0.0575	3.4e-07	1.3408	1.1979	1.5007	unaffpar_noDNdiag
mis_CADD20	top1moeuf	0.0926	0.0158	4.68e-09	1.097	1.0635	1.1315	unaffpar_noDNdiag
mis_MPC2	top1moeuf	0.18	0.0335	7.9e-08	1.1972	1.1211	1.2784	unaffpar_noDNdiag

### Sheet: SuppTable3
Consequence	Category	Estimate	Stderr	Significance	Odds_ratio	Lower_bound	Upper_bound	Case_set	Z	p
lof_HC	all	0.1281	0.0189	1.28e-11	1.1367	1.0953	1.1797	affpar	1.398	0.1621
lof_HC	all	0.0815	0.015	5.87e-08	1.0849	1.0534	1.1173	dndiag	0.5915	0.5542
lof_HC	all	0.1175	0.0146	7.7e-16	1.1247	1.093	1.1573	non_trios	0.9085	0.3636
lof_HC	all	0.0958	0.0133	6.69e-13	1.1005	1.0721	1.1297	unaffpar_noDNdiag	.	.
lof_HC	cons	0.8074	0.0564	1.86e-46	2.2422	2.0074	2.5043	affpar	5.6946	1.24e-08
lof_HC	cons	0.8318	0.0476	2.16e-68	2.2975	2.0928	2.5221	dndiag	6.6585	2.77e-11
lof_HC	cons	0.7092	0.0467	3.48e-52	2.0324	1.8548	2.227	non_trios	4.8222	1.42e-06
lof_HC	cons	0.3992	0.0442	1.77e-19	1.4906	1.3669	1.6256	unaffpar_noDNdiag	.	.
lof_HC	dd	1.1796	0.0947	1.28e-35	3.2531	2.7021	3.9166	affpar	4.931	8.18e-07
lof_HC	dd	1.8518	0.0789	9.71e-122	6.3713	5.4582	7.4372	dndiag	11.4057	0
lof_HC	dd	1.1848	0.0818	1.53e-47	3.2701	2.7856	3.8387	non_trios	5.386	7.21e-08
lof_HC	dd	0.5673	0.0803	1.66e-12	1.7634	1.5065	2.0642	unaffpar_noDNdiag	.	.
lof_HC	uncons_notdd	0.0402	0.0201	0.0452	1.0411	1.0009	1.0829	affpar	0.8374	0.4024
lof_HC	uncons_notdd	-0.0166	0.016	0.298	0.9835	0.9532	1.0148	dndiag	3.6418	0.000271
lof_HC	uncons_notdd	0.0397	0.0155	0.0102	1.0405	1.0095	1.0725	non_trios	1.0072	0.3138
lof_HC	uncons_notdd	0.0607	0.014	1.44e-05	1.0626	1.0339	1.0922	unaffpar_noDNdiag	.	.
mis_CADD20	all	0.0307	0.0091	0.000737	1.0312	1.013	1.0497	affpar	0.9612	0.3365
mis_CADD20	all	0.0206	0.007	0.00342	1.0208	1.0068	1.035	dndiag	0.0602	0.952
mis_CADD20	all	0.0176	0.007	0.0124	1.0177	1.0038	1.0318	non_trios	0.258	0.7964
mis_CADD20	all	0.02	0.0064	0.00172	1.0202	1.0075	1.0331	unaffpar_noDNdiag	.	.
mis_CADD20	cons	0.0988	0.0147	1.77e-11	1.1039	1.0725	1.1361	affpar	2.2981	0.0216
mis_CADD20	cons	0.0818	0.0115	1.34e-12	1.0852	1.0609	1.11	dndiag	1.5648	0.1176
mis_CADD20	cons	0.0684	0.0114	2.15e-09	1.0708	1.0471	1.0951	non_trios	0.7085	0.4786
mis_CADD20	cons	0.0575	0.0104	2.97e-08	1.0592	1.0379	1.0809	unaffpar_noDNdiag	.	.
mis_CADD20	dd	0.1921	0.0274	2.26e-12	1.2118	1.1485	1.2786	affpar	3.5609	0.00037
mis_CADD20	dd	0.2585	0.0217	7.89e-33	1.295	1.2411	1.3511	dndiag	6.3627	1.98e-10
mis_CADD20	dd	0.1486	0.0215	4.47e-12	1.1602	1.1124	1.2101	non_trios	2.6298	0.00854
mis_CADD20	dd	0.0718	0.0198	0.000283	1.0745	1.0336	1.117	unaffpar_noDNdiag	.	.
mis_CADD20	uncons_notdd	-0.0165	0.0099	0.0969	0.9837	0.9647	1.003	affpar	0.9693	0.3324
mis_CADD20	uncons_notdd	-0.0175	0.0077	0.0229	0.9826	0.9679	0.9976	dndiag	1.2353	0.2167
mis_CADD20	uncons_notdd	-0.0129	0.0076	0.0898	0.9872	0.9725	1.002	non_trios	0.7946	0.4269
mis_CADD20	uncons_notdd	-0.0048	0.0069	0.489	0.9952	0.9819	1.0088	unaffpar_noDNdiag	.	.

### Sheet: SuppTable4
Consequence	Category	Estimate	Stderr	Significance	Odds_ratio	Lower_bound	Upper_bound	Case_set
lof	all	0.1027	0.0183	2.22e-08	1.1081	1.069	1.1487	affpar_noDNM
mis	all	-0.0026	0.0095	0.786	0.9974	0.9791	1.0161	affpar_noDNM
syn	all	-0.0276	0.01	0.00573	0.9728	0.9539	0.992	affpar_noDNM
lof_HC	all	0.1045	0.019	4.04e-08	1.1101	1.0695	1.1523	affpar_noDNM
mis_CADD20	all	0.0247	0.0091	0.00679	1.025	1.0068	1.0435	affpar_noDNM
mis_MPC2	all	0.1859	0.0326	1.18e-08	1.2043	1.1297	1.2837	affpar_noDNM
lof	cons	0.6226	0.0545	3.27e-30	1.8638	1.6749	2.074	affpar_noDNM
mis	cons	0.0588	0.013	6.42e-06	1.0605	1.0338	1.0879	affpar_noDNM
syn	cons	-0.0067	0.0176	0.704	0.9933	0.9596	1.0282	affpar_noDNM
lof_HC	cons	0.653	0.0572	3.7e-30	1.9212	1.7174	2.1492	affpar_noDNM
mis_CADD20	cons	0.0827	0.0148	2.19e-08	1.0862	1.0552	1.1181	affpar_noDNM
mis_MPC2	cons	0.2665	0.0439	1.24e-09	1.3054	1.1979	1.4227	affpar_noDNM
lof	uncons	0.042	0.0194	0.0301	1.0429	1.0041	1.0832	affpar_noDNM
mis	uncons	-0.0283	0.009	0.00168	0.9721	0.955	0.9894	affpar_noDNM
syn	uncons	-0.0292	0.011	0.008	0.9712	0.9504	0.9924	affpar_noDNM
lof_HC	uncons	0.043	0.02	0.0316	1.044	1.0038	1.0858	affpar_noDNM
mis_CADD20	uncons	-0.0086	0.0099	0.384	0.9915	0.9725	1.0108	affpar_noDNM
mis_MPC2	uncons	0.0866	0.048	0.0712	1.0905	0.9925	1.1981	affpar_noDNM
lof	dd	0.81	0.0949	1.4e-17	2.248	1.8664	2.7075	affpar_noDNM
mis	dd	0.0966	0.0243	7.11e-05	1.1014	1.0501	1.1551	affpar_noDNM
syn	dd	-0.0287	0.035	0.413	0.9717	0.9074	1.0407	affpar_noDNM
lof_HC	dd	0.8563	0.0989	4.92e-18	2.3544	1.9394	2.8582	affpar_noDNM
mis_CADD20	dd	0.1486	0.0276	7.59e-08	1.1602	1.099	1.2248	affpar_noDNM
mis_MPC2	dd	0.3577	0.0726	8.35e-07	1.4301	1.2404	1.6488	affpar_noDNM
lof	not_dd	0.0761	0.0186	4.37e-05	1.079	1.0404	1.1191	affpar_noDNM
mis	not_dd	-0.0164	0.0093	0.0779	0.9838	0.966	1.0018	affpar_noDNM
syn	not_dd	-0.0265	0.0102	0.00957	0.9738	0.9545	0.9936	affpar_noDNM
lof_HC	not_dd	0.0763	0.0193	7.77e-05	1.0793	1.0392	1.121	affpar_noDNM
mis_CADD20	not_dd	0.0091	0.0093	0.326	1.0092	0.991	1.0277	affpar_noDNM
mis_MPC2	not_dd	0.1443	0.0363	7.19e-05	1.1552	1.0758	1.2405	affpar_noDNM
lof	cons_dd	1.4242	0.1396	1.89e-24	4.1544	3.1602	5.4613	affpar_noDNM
mis	cons_dd	0.0861	0.0281	0.00216	1.0899	1.0316	1.1516	affpar_noDNM
syn	cons_dd	-0.0085	0.04	0.832	0.9915	0.9168	1.0723	affpar_noDNM
lof_HC	cons_dd	1.5433	0.1481	2.07e-25	4.6798	3.5005	6.2564	affpar_noDNM
mis_CADD20	cons_dd	0.1316	0.0316	3.22e-05	1.1406	1.072	1.2136	affpar_noDNM
mis_MPC2	cons_dd	0.3575	0.0805	9.02e-06	1.4298	1.221	1.6742	affpar_noDNM
lof	cons_notdd	0.481	0.0589	3.21e-16	1.6177	1.4413	1.8157	affpar_noDNM
mis	cons_notdd	0.0489	0.0143	0.00062	1.0501	1.0211	1.08	affpar_noDNM
syn	cons_notdd	-0.0064	0.0198	0.748	0.9937	0.9559	1.0329	affpar_noDNM
lof_HC	cons_notdd	0.4984	0.062	8.72e-16	1.6461	1.4579	1.8587	affpar_noDNM
mis_CADD20	cons_notdd	0.0667	0.0163	4.33e-05	1.069	1.0353	1.1037	affpar_noDNM
mis_MPC2	cons_notdd	0.2328	0.0524	8.9e-06	1.2621	1.1389	1.3987	affpar_noDNM
lof	uncons_notdd	0.0373	0.0195	0.0558	1.038	0.9991	1.0784	affpar_noDNM
mis	uncons_notdd	-0.0327	0.009	0.000292	0.9678	0.9508	0.9851	affpar_noDNM
syn	uncons_notdd	-0.0275	0.0111	0.0134	0.9729	0.952	0.9943	affpar_noDNM
lof_HC	uncons_notdd	0.038	0.0202	0.0592	1.0388	0.9985	1.0806	affpar_noDNM
mis_CADD20	uncons_notdd	-0.0149	0.01	0.134	0.9852	0.9661	1.0046	affpar_noDNM
mis_MPC2	uncons_notdd	0.0637	0.0504	0.206	1.0658	0.9655	1.1764	affpar_noDNM
lof	top1moeuf	0.363	0.0761	1.83e-06	1.4377	1.2385	1.6689	affpar_noDNM
mis	top1moeuf	0.0968	0.0198	9.61e-07	1.1017	1.0598	1.1452	affpar_noDNM
syn	top1moeuf	-0.009	0.0262	0.731	0.9911	0.9415	1.0432	affpar_noDNM
lof_HC	top1moeuf	0.3389	0.0802	2.4e-05	1.4035	1.1992	1.6425	affpar_noDNM
mis_CADD20	top1moeuf	0.1423	0.0222	1.43e-10	1.1529	1.1038	1.2041	affpar_noDNM
mis_MPC2	top1moeuf	0.299	0.0455	4.75e-11	1.3486	1.2336	1.4742	affpar_noDNM
lof	all	0.0096	0.0147	0.515	1.0096	0.9809	1.0391	dndiag_noDNM
mis	all	-0.0019	0.0073	0.79	0.9981	0.984	1.0124	dndiag_noDNM
syn	all	0.0009	0.0076	0.906	1.0009	0.9862	1.0158	dndiag_noDNM
lof_HC	all	0.0026	0.0153	0.865	1.0026	0.973	1.0331	dndiag_noDNM
mis_CADD20	all	0.0098	0.007	0.163	1.0099	0.996	1.0239	dndiag_noDNM
mis_MPC2	all	0.0193	0.0272	0.478	1.0195	0.9666	1.0752	dndiag_noDNM
lof	cons	0.1749	0.0493	0.000389	1.1911	1.0814	1.3119	dndiag_noDNM
mis	cons	0.0141	0.0102	0.166	1.0142	0.9941	1.0347	dndiag_noDNM
syn	cons	0.0131	0.013	0.316	1.0132	0.9876	1.0394	dndiag_noDNM
lof_HC	cons	0.1534	0.0524	0.00342	1.1658	1.052	1.2918	dndiag_noDNM
mis_CADD20	cons	0.0337	0.0116	0.00372	1.0342	1.011	1.058	dndiag_noDNM
mis_MPC2	cons	0.0342	0.037	0.354	1.0348	0.9625	1.1126	dndiag_noDNM
lof	uncons	-0.0039	0.0154	0.8	0.9961	0.9666	1.0265	dndiag_noDNM
mis	uncons	-0.0042	0.0069	0.548	0.9958	0.9824	1.0095	dndiag_noDNM
syn	uncons	-0.0041	0.0086	0.629	0.9959	0.9793	1.0127	dndiag_noDNM
lof_HC	uncons	-0.0079	0.0159	0.617	0.9921	0.9617	1.0235	dndiag_noDNM
mis_CADD20	uncons	-0.0018	0.0076	0.809	0.9982	0.9835	1.0131	dndiag_noDNM
mis_MPC2	uncons	0.0017	0.0397	0.965	1.0017	0.9268	1.0827	dndiag_noDNM
lof	dd	0.4557	0.085	8.17e-08	1.5772	1.3353	1.863	dndiag_noDNM
mis	dd	0.0157	0.0194	0.419	1.0158	0.9779	1.0551	dndiag_noDNM
syn	dd	-0.0058	0.0257	0.823	0.9942	0.9453	1.0457	dndiag_noDNM
lof_HC	dd	0.4781	0.09	1.09e-07	1.6131	1.3521	1.9244	dndiag_noDNM
mis_CADD20	dd	0.049	0.0221	0.0266	1.0502	1.0057	1.0967	dndiag_noDNM
mis_MPC2	dd	0.1815	0.0607	0.00278	1.199	1.0646	1.3505	dndiag_noDNM
lof	not_dd	-0.0043	0.015	0.774	0.9957	0.9669	1.0254	dndiag_noDNM
mis	not_dd	-0.004	0.0071	0.577	0.996	0.9822	1.01	dndiag_noDNM
syn	not_dd	0.0015	0.0079	0.848	1.0015	0.9861	1.0171	dndiag_noDNM
lof_HC	not_dd	-0.0116	0.0155	0.454	0.9884	0.9588	1.019	dndiag_noDNM
mis_CADD20	not_dd	0.005	0.0071	0.482	1.005	0.9911	1.0192	dndiag_noDNM
mis_MPC2	not_dd	-0.0211	0.0304	0.489	0.9792	0.9225	1.0394	dndiag_noDNM
lof	cons_dd	0.8193	0.1315	4.64e-10	2.2689	1.7534	2.9359	dndiag_noDNM
mis	cons_dd	0.02	0.0224	0.371	1.0202	0.9765	1.0659	dndiag_noDNM
syn	cons_dd	0.0114	0.0294	0.699	1.0114	0.9548	1.0715	dndiag_noDNM
lof_HC	cons_dd	0.8923	0.1411	2.59e-10	2.4407	1.8508	3.2186	dndiag_noDNM
mis_CADD20	cons_dd	0.0499	0.0253	0.0488	1.0511	1.0003	1.1046	dndiag_noDNM
mis_MPC2	cons_dd	0.2042	0.0669	0.00229	1.2265	1.0757	1.3985	dndiag_noDNM
lof	cons_notdd	0.0624	0.0532	0.241	1.0644	0.9589	1.1815	dndiag_noDNM
mis	cons_notdd	0.012	0.0112	0.285	1.012	0.9901	1.0345	dndiag_noDNM
syn	cons_notdd	0.0145	0.015	0.335	1.0146	0.9851	1.0449	dndiag_noDNM
lof_HC	cons_notdd	0.0262	0.0569	0.646	1.0265	0.9182	1.1476	dndiag_noDNM
mis_CADD20	cons_notdd	0.0286	0.0129	0.0263	1.029	1.0034	1.0553	dndiag_noDNM
mis_MPC2	cons_notdd	-0.04	0.0447	0.371	0.9608	0.8802	1.0488	dndiag_noDNM
lof	uncons_notdd	-0.0073	0.0155	0.636	0.9927	0.963	1.0233	dndiag_noDNM
mis	uncons_notdd	-0.0042	0.0069	0.541	0.9958	0.9823	1.0094	dndiag_noDNM
syn	uncons_notdd	-0.0026	0.0086	0.765	0.9974	0.9807	1.0145	dndiag_noDNM
lof_HC	uncons_notdd	-0.0112	0.016	0.484	0.9888	0.9582	1.0204	dndiag_noDNM
mis_CADD20	uncons_notdd	-0.0032	0.0076	0.678	0.9968	0.982	1.0119	dndiag_noDNM
mis_MPC2	uncons_notdd	-0.0045	0.0413	0.912	0.9955	0.918	1.0795	dndiag_noDNM
lof	top1moeuf	0.1398	0.0644	0.03	1.1501	1.0136	1.3049	dndiag_noDNM
mis	top1moeuf	0.009	0.0159	0.574	1.009	0.978	1.041	dndiag_noDNM
syn	top1moeuf	-0.0277	0.0197	0.161	0.9727	0.9358	1.0111	dndiag_noDNM
lof_HC	top1moeuf	0.1047	0.0682	0.125	1.1104	0.9714	1.2693	dndiag_noDNM
mis_CADD20	top1moeuf	0.0474	0.0179	0.00828	1.0485	1.0123	1.086	dndiag_noDNM
mis_MPC2	top1moeuf	0.0741	0.0388	0.0557	1.077	0.9982	1.1619	dndiag_noDNM
lof	all	0.0783	0.0129	1.27e-09	1.0815	1.0545	1.1092	unaffpar_noDNdiag_noDNM
mis	all	-0.0022	0.0065	0.738	0.9978	0.9851	1.0107	unaffpar_noDNdiag_noDNM
syn	all	-0.0193	0.0069	0.00513	0.9809	0.9678	0.9942	unaffpar_noDNdiag_noDNM
lof_HC	all	0.0832	0.0134	4.89e-10	1.0867	1.0586	1.1155	unaffpar_noDNdiag_noDNM
mis_CADD20	all	0.014	0.0064	0.0281	1.0141	1.0015	1.0269	unaffpar_noDNdiag_noDNM
mis_MPC2	all	0.0751	0.0235	0.00143	1.078	1.0293	1.1289	unaffpar_noDNdiag_noDNM
lof	cons	0.2729	0.0426	1.46e-10	1.3138	1.2086	1.4281	unaffpar_noDNdiag_noDNM
mis	cons	0.0286	0.0091	0.00168	1.029	1.0108	1.0476	unaffpar_noDNdiag_noDNM
syn	cons	-0.0164	0.0124	0.186	0.9838	0.9602	1.0079	unaffpar_noDNdiag_noDNM
lof_HC	cons	0.2918	0.0449	8.33e-11	1.3389	1.226	1.4621	unaffpar_noDNdiag_noDNM
mis_CADD20	cons	0.044	0.0104	2.3e-05	1.045	1.0239	1.0665	unaffpar_noDNdiag_noDNM
mis_MPC2	cons	0.0697	0.0325	0.0323	1.0722	1.0059	1.1428	unaffpar_noDNdiag_noDNM
lof	uncons	0.0582	0.0135	1.53e-05	1.0599	1.0323	1.0882	unaffpar_noDNdiag_noDNM
mis	uncons	-0.0132	0.0062	0.0335	0.9869	0.9749	0.999	unaffpar_noDNdiag_noDNM
syn	uncons	-0.017	0.0076	0.0256	0.9832	0.9687	0.9979	unaffpar_noDNdiag_noDNM
lof_HC	uncons	0.0632	0.0139	5.76e-06	1.0652	1.0365	1.0947	unaffpar_noDNdiag_noDNM
mis_CADD20	uncons	-0.0023	0.0068	0.741	0.9977	0.9844	1.0112	unaffpar_noDNdiag_noDNM
mis_MPC2	uncons	0.084	0.0343	0.0143	1.0877	1.0169	1.1633	unaffpar_noDNdiag_noDNM
lof	dd	0.4472	0.0772	7.02e-09	1.564	1.3443	1.8196	unaffpar_noDNdiag_noDNM
mis	dd	0.0355	0.0172	0.0395	1.0361	1.0017	1.0717	unaffpar_noDNdiag_noDNM
syn	dd	-0.0117	0.0238	0.624	0.9884	0.9433	1.0356	unaffpar_noDNdiag_noDNM
lof_HC	dd	0.4909	0.0814	1.66e-09	1.6338	1.3928	1.9166	unaffpar_noDNdiag_noDNM
mis_CADD20	dd	0.0591	0.0198	0.00288	1.0609	1.0204	1.103	unaffpar_noDNdiag_noDNM
mis_MPC2	dd	0.096	0.0556	0.0842	1.1008	0.9871	1.2276	unaffpar_noDNdiag_noDNM
lof	not_dd	0.0671	0.0131	2.8e-07	1.0694	1.0423	1.0971	unaffpar_noDNdiag_noDNM
mis	not_dd	-0.007	0.0064	0.272	0.993	0.9806	1.0056	unaffpar_noDNdiag_noDNM
syn	not_dd	-0.0192	0.0071	0.0065	0.981	0.9675	0.9946	unaffpar_noDNdiag_noDNM
lof_HC	not_dd	0.0711	0.0135	1.46e-07	1.0736	1.0456	1.1025	unaffpar_noDNdiag_noDNM
mis_CADD20	not_dd	0.0082	0.0065	0.21	1.0082	0.9954	1.0211	unaffpar_noDNdiag_noDNM
mis_MPC2	not_dd	0.0703	0.0259	0.00671	1.0728	1.0197	1.1288	unaffpar_noDNdiag_noDNM
lof	cons_dd	0.7549	0.1233	9.15e-10	2.1275	1.6708	2.709	unaffpar_noDNdiag_noDNM
mis	cons_dd	0.0281	0.0199	0.158	1.0285	0.9892	1.0693	unaffpar_noDNdiag_noDNM
syn	cons_dd	-0.0018	0.0274	0.949	0.9982	0.946	1.0533	unaffpar_noDNdiag_noDNM
lof_HC	cons_dd	0.8195	0.1325	6.21e-10	2.2694	1.7504	2.9425	unaffpar_noDNdiag_noDNM
mis_CADD20	cons_dd	0.0431	0.0228	0.0584	1.0441	0.9985	1.0918	unaffpar_noDNdiag_noDNM
mis_MPC2	cons_dd	0.1004	0.0612	0.101	1.1056	0.9806	1.2464	unaffpar_noDNdiag_noDNM
lof	cons_notdd	0.2024	0.0456	8.92e-06	1.2244	1.1198	1.3388	unaffpar_noDNdiag_noDNM
mis	cons_notdd	0.027	0.0099	0.00653	1.0273	1.0076	1.0475	unaffpar_noDNdiag_noDNM
syn	cons_notdd	-0.0199	0.0138	0.148	0.9803	0.9541	1.0071	unaffpar_noDNdiag_noDNM
lof_HC	cons_notdd	0.2169	0.048	6.32e-06	1.2422	1.1306	1.3648	unaffpar_noDNdiag_noDNM
mis_CADD20	cons_notdd	0.0428	0.0115	0.000193	1.0437	1.0205	1.0674	unaffpar_noDNdiag_noDNM
mis_MPC2	cons_notdd	0.057	0.0382	0.136	1.0586	0.9822	1.141	unaffpar_noDNdiag_noDNM
lof	uncons_notdd	0.0549	0.0136	5.16e-05	1.0564	1.0287	1.0849	unaffpar_noDNdiag_noDNM
mis	uncons_notdd	-0.0152	0.0062	0.0149	0.9849	0.9729	0.997	unaffpar_noDNdiag_noDNM
syn	uncons_notdd	-0.0161	0.0076	0.0348	0.984	0.9693	0.9989	unaffpar_noDNdiag_noDNM
lof_HC	uncons_notdd	0.0592	0.014	2.47e-05	1.061	1.0322	1.0906	unaffpar_noDNdiag_noDNM
mis_CADD20	uncons_notdd	-0.0055	0.0069	0.425	0.9945	0.9812	1.008	unaffpar_noDNdiag_noDNM
mis_MPC2	uncons_notdd	0.0862	0.0358	0.0161	1.09	1.0161	1.1693	unaffpar_noDNdiag_noDNM
lof	top1moeuf	0.2085	0.0555	0.000174	1.2318	1.1048	1.3735	unaffpar_noDNdiag_noDNM
mis	top1moeuf	0.0339	0.0139	0.015	1.0345	1.0066	1.0631	unaffpar_noDNdiag_noDNM
syn	top1moeuf	-0.001	0.0183	0.958	0.999	0.9638	1.0355	unaffpar_noDNdiag_noDNM
lof_HC	top1moeuf	0.2078	0.0582	0.000357	1.2309	1.0982	1.3797	unaffpar_noDNdiag_noDNM
mis_CADD20	top1moeuf	0.0661	0.016	3.45e-05	1.0683	1.0354	1.1022	unaffpar_noDNdiag_noDNM
mis_MPC2	top1moeuf	0.1101	0.034	0.0012	1.1164	1.0445	1.1933	unaffpar_noDNdiag_noDNM

### Sheet: SuppTable5
Consequence	Category	Transmitted	Nontransmitted	T_NT	Lower_bound	Upper_bound	p	Case_set
lof	all	21331	20670	1.032	1.0124	1.052	0.00126	all
lof	cons	2095	1714	1.2223	1.1462	1.3036	6.69e-10	all
lof	cons_dd	342	185	1.8486	1.5414	2.2229	7.97e-12	all
lof	cons_notdd	1753	1529	1.1465	1.0699	1.2287	9.23e-05	all
lof	dd	665	443	1.5011	1.3291	1.6967	2.57e-11	all
lof	not_dd	20666	20227	1.0217	1.002	1.0418	0.0299	all
lof	top1moeuf	1159	1007	1.1509	1.0568	1.2536	0.00109	all
lof	uncons	19236	18956	1.0148	0.9946	1.0354	0.152	all
lof	uncons_notdd	18913	18698	1.0115	0.9912	1.0322	0.268	all
mis_CADD20	all	134633	131170	1.0264	1.0186	1.0342	1.86e-11	all
mis_CADD20	cons	33260	32141	1.0348	1.019	1.0508	1.21e-05	all
mis_CADD20	cons_dd	6377	6042	1.0554	1.0188	1.0934	0.00265	all
mis_CADD20	cons_notdd	26883	26099	1.03	1.0126	1.0478	0.000659	all
mis_CADD20	dd	8667	8173	1.0604	1.0288	1.0931	0.000141	all
mis_CADD20	not_dd	125966	122997	1.0241	1.0161	1.0322	2.68e-09	all
mis_CADD20	top1moeuf	13391	12712	1.0534	1.0281	1.0794	2.64e-05	all
mis_CADD20	uncons	101373	99029	1.0237	1.0147	1.0327	1.64e-07	all
mis_CADD20	uncons_notdd	99083	96898	1.0225	1.0135	1.0317	7.99e-07	all
synonymous	all	89443	88881	1.0063	0.997	1.0157	0.183	all
synonymous	cons	20801	20621	1.0087	0.9894	1.0284	0.376	all
synonymous	cons_dd	4105	4160	0.9868	0.9449	1.0305	0.545	all
synonymous	cons_notdd	16696	16461	1.0143	0.9926	1.0364	0.197	all
synonymous	dd	5452	5546	0.9831	0.9468	1.0207	0.37	all
synonymous	not_dd	83991	83335	1.0079	0.9982	1.0176	0.109	all
synonymous	top1moeuf	9273	9327	0.9942	0.9659	1.0233	0.692	all
synonymous	uncons	68642	68260	1.0056	0.995	1.0163	0.302	all
synonymous	uncons_notdd	67295	66874	1.0063	0.9956	1.0171	0.25	all
lof_HC	all	19661	19001	1.0347	1.0143	1.0556	0.000789	all
lof_HC	cons	1877	1524	1.2316	1.1505	1.3186	1.42e-09	all
lof_HC	cons_dd	305	162	1.8827	1.551	2.2923	3.66e-11	all
lof_HC	cons_notdd	1572	1362	1.1542	1.0727	1.242	0.000106	all
lof_HC	dd	604	407	1.484	1.3066	1.687	5.8e-10	all
lof_HC	not_dd	19057	18594	1.0249	1.0043	1.0459	0.017	all
lof_HC	top1moeuf	1029	891	1.1549	1.0548	1.2647	0.00164	all
lof_HC	uncons	17784	17477	1.0176	0.9965	1.0391	0.102	all
lof_HC	uncons_notdd	17485	17232	1.0147	0.9935	1.0363	0.175	all
mis_MPC2	all	5813	5457	1.0652	1.0264	1.1055	0.000798	all
mis_MPC2	cons	3123	2871	1.0878	1.0337	1.1447	0.00113	all
mis_MPC2	cons_dd	910	781	1.1652	1.0578	1.2837	0.00171	all
mis_MPC2	cons_notdd	2213	2090	1.0589	0.997	1.1246	0.0608	all
mis_MPC2	dd	1114	940	1.1851	1.0856	1.294	0.000123	all
mis_MPC2	not_dd	4699	4517	1.0403	0.9984	1.0839	0.058	all
mis_MPC2	top1moeuf	2916	2644	1.1029	1.046	1.1629	0.000264	all
mis_MPC2	uncons	2690	2586	1.0402	0.9852	1.0983	0.152	all
mis_MPC2	uncons_notdd	2486	2427	1.0243	0.9682	1.0837	0.4	all
lof	all	2953	2887	1.0229	0.9714	1.0771	0.388	affpar
lof	cons	403	265	1.5208	1.2991	1.7825	9.33e-08	affpar
lof	cons_dd	95	34	2.7941	1.8705	4.2649	7.84e-08	affpar
lof	cons_notdd	308	231	1.3333	1.1206	1.5883	0.000911	affpar
lof	dd	141	77	1.8312	1.3775	2.4499	1.46e-05	affpar
lof	not_dd	2812	2810	1.0007	0.9494	1.0548	0.979	affpar
lof	top1moeuf	193	164	1.1768	0.9507	1.4581	0.125	affpar
lof	uncons	2550	2622	0.9725	0.9206	1.0274	0.317	affpar
lof	uncons_notdd	2504	2579	0.9709	0.9186	1.0262	0.293	affpar
mis_CADD20	all	17936	17201	1.0427	1.0211	1.0648	8.82e-05	affpar
mis_CADD20	cons	4721	4220	1.1187	1.073	1.1664	1.17e-07	affpar
mis_CADD20	cons_dd	930	840	1.1071	1.0074	1.2169	0.0324	affpar
mis_CADD20	cons_notdd	3791	3380	1.1216	1.0705	1.1752	1.21e-06	affpar
mis_CADD20	dd	1253	1106	1.1329	1.0441	1.2294	0.00247	affpar
mis_CADD20	not_dd	16683	16095	1.0365	1.0143	1.0593	0.00116	affpar
mis_CADD20	top1moeuf	2014	1702	1.1833	1.1088	1.2629	3.08e-07	affpar
mis_CADD20	uncons	13215	12981	1.018	0.9936	1.0431	0.148	affpar
mis_CADD20	uncons_notdd	12892	12715	1.0139	0.9893	1.0391	0.269	affpar
synonymous	all	11659	11688	0.9975	0.9722	1.0235	0.849	affpar
synonymous	cons	2737	2700	1.0137	0.9609	1.0695	0.616	affpar
synonymous	cons_dd	535	530	1.0094	0.8935	1.1404	0.878	affpar
synonymous	cons_notdd	2202	2170	1.0147	0.9559	1.0772	0.628	affpar
synonymous	dd	712	702	1.0142	0.9125	1.1273	0.79	affpar
synonymous	not_dd	10947	10986	0.9965	0.9703	1.0233	0.792	affpar
synonymous	top1moeuf	1223	1195	1.0234	0.9442	1.1093	0.569	affpar
synonymous	uncons	8922	8988	0.9927	0.9639	1.0223	0.622	affpar
synonymous	uncons_notdd	8745	8816	0.9919	0.9629	1.0218	0.592	affpar
lof_HC	all	2720	2644	1.0287	0.9748	1.0857	0.299	affpar
lof_HC	cons	363	240	1.5125	1.2814	1.7879	5.47e-07	affpar
lof_HC	cons_dd	87	30	2.9	1.8953	4.5506	1.37e-07	affpar
lof_HC	cons_notdd	276	210	1.3143	1.0944	1.5803	0.00276	affpar
lof_HC	dd	131	70	1.8714	1.3896	2.5387	1.69e-05	affpar
lof_HC	not_dd	2589	2574	1.0058	0.9521	1.0626	0.835	affpar
lof_HC	top1moeuf	167	142	1.1761	0.9346	1.4815	0.155	affpar
lof_HC	uncons	2357	2404	0.9804	0.9259	1.0382	0.496	affpar
lof_HC	uncons_notdd	2313	2364	0.9784	0.9235	1.0366	0.456	affpar
mis_MPC2	all	925	740	1.25	1.1336	1.3787	5.79e-06	affpar
mis_MPC2	cons	514	389	1.3213	1.156	1.5113	3.19e-05	affpar
mis_MPC2	cons_dd	145	111	1.3063	1.0132	1.688	0.0336	affpar
mis_MPC2	cons_notdd	369	278	1.3273	1.1329	1.5565	0.000347	affpar
mis_MPC2	dd	184	137	1.3431	1.0707	1.688	0.00871	affpar
mis_MPC2	not_dd	741	603	1.2289	1.1021	1.3706	0.000167	affpar
mis_MPC2	top1moeuf	508	368	1.3804	1.2047	1.583	2.24e-06	affpar
mis_MPC2	uncons	411	351	1.1709	1.013	1.3541	0.0297	affpar
mis_MPC2	uncons_notdd	372	325	1.1446	0.9837	1.3324	0.075	affpar
lof	all	6818	6912	0.9864	0.9538	1.0201	0.422427	dndiag
lof	cons	583	554	1.0523	0.9352	1.1843	0.389768	dndiag
lof	cons_dd	67	71	0.9437	0.6656	1.3366	0.733478	dndiag
lof	cons_notdd	516	483	1.0683	0.9418	1.212	0.296451	dndiag
lof	dd	160	155	1.0323	0.8225	1.2958	0.77816	dndiag
lof	not_dd	6658	6757	0.9853	0.9524	1.0194	0.392689	dndiag
lof	top1moeuf	332	316	1.0506	0.8979	1.2295	0.529651	dndiag
lof	uncons	6235	6358	0.9807	0.9468	1.0157	0.273046	dndiag
lof	uncons_notdd	6142	6274	0.979	0.945	1.0142	0.236163	dndiag
mis_CADD20	all	45258	44469	1.0177	1.0045	1.0312	0.0084386	dndiag
mis_CADD20	cons	11156	10889	1.0245	0.9977	1.052	0.0721334	dndiag
mis_CADD20	cons_dd	2109	2018	1.0451	0.9827	1.1114	0.156622	dndiag
mis_CADD20	cons_notdd	9047	8871	1.0198	0.9903	1.0503	0.188569	dndiag
mis_CADD20	dd	2841	2731	1.0403	0.9867	1.0968	0.140582	dndiag
mis_CADD20	not_dd	42417	41738	1.0163	1.0026	1.0301	0.0192521	dndiag
mis_CADD20	top1moeuf	4397	4396	1.0002	0.9591	1.0432	0.991491	dndiag
mis_CADD20	uncons	34102	33580	1.0155	1.0003	1.031	0.0448055	dndiag
mis_CADD20	uncons_notdd	33370	32867	1.0153	0.9999	1.0309	0.0506517	dndiag
synonymous	all	30004	30027	0.9992	0.9833	1.0154	0.92521	dndiag
synonymous	cons	6969	6944	1.0036	0.9707	1.0377	0.832147	dndiag
synonymous	cons_dd	1364	1394	0.9785	0.9074	1.0551	0.567832	dndiag
synonymous	cons_notdd	5605	5550	1.0099	0.9729	1.0483	0.602542	dndiag
synonymous	dd	1810	1892	0.9567	0.8965	1.0209	0.177752	dndiag
synonymous	not_dd	28194	28135	1.0021	0.9856	1.0188	0.803677	dndiag
synonymous	top1moeuf	3071	3133	0.9802	0.9323	1.0306	0.431196	dndiag
synonymous	uncons	23035	23083	0.9979	0.9798	1.0163	0.823135	dndiag
synonymous	uncons_notdd	22589	22585	1.0002	0.9819	1.0188	0.984985	dndiag
lof_HC	all	6226	6385	0.9751	0.9415	1.0099	0.156815	dndiag
lof_HC	cons	502	494	1.0162	0.8957	1.1529	0.79989	dndiag
lof_HC	cons_dd	58	63	0.9206	0.6332	1.3366	0.649436	dndiag
lof_HC	cons_notdd	444	431	1.0302	0.9003	1.1789	0.660314	dndiag
lof_HC	dd	141	144	0.9792	0.7707	1.2438	0.858955	dndiag
lof_HC	not_dd	6085	6241	0.975	0.941	1.0102	0.159986	dndiag
lof_HC	top1moeuf	292	283	1.0318	0.8732	1.2194	0.707418	dndiag
lof_HC	uncons	5724	5891	0.9717	0.9368	1.0078	0.121248	dndiag
lof_HC	uncons_notdd	5641	5810	0.9709	0.9358	1.0073	0.114267	dndiag
mis_MPC2	all	1864	1875	0.9941	0.9319	1.0605	0.857236	dndiag
mis_MPC2	cons	1024	983	1.0417	0.9535	1.1381	0.360093	dndiag
mis_MPC2	cons_dd	303	247	1.2267	1.0336	1.4571	0.0169473	dndiag
mis_MPC2	cons_notdd	721	736	0.9796	0.8828	1.0871	0.69434	dndiag
mis_MPC2	dd	362	307	1.1792	1.01	1.3773	0.0334681	dndiag
mis_MPC2	not_dd	1502	1568	0.9579	0.8919	1.0288	0.233586	dndiag
mis_MPC2	top1moeuf	932	891	1.046	0.9532	1.1479	0.336923	dndiag
mis_MPC2	uncons	840	892	0.9417	0.856	1.0359	0.211489	dndiag
mis_MPC2	uncons_notdd	781	832	0.9387	0.8503	1.0362	0.204137	dndiag
lof	all	12127	11470	1.0573	1.0305	1.0847	1.89e-05	unaffpar_noDNdiag
lof	cons	1171	945	1.2392	1.1364	1.3515	8.97e-07	unaffpar_noDNdiag
lof	cons_dd	191	90	2.1222	1.6434	2.7579	1.69e-09	unaffpar_noDNdiag
lof	cons_notdd	980	855	1.1462	1.0447	1.2578	0.00352	unaffpar_noDNdiag
lof	dd	384	229	1.6769	1.42	1.9837	3.84e-10	unaffpar_noDNdiag
lof	not_dd	11743	11241	1.0447	1.0179	1.0721	0.000929	unaffpar_noDNdiag
lof	top1moeuf	667	558	1.1953	1.0666	1.34	0.00184	unaffpar_noDNdiag
lof	uncons	10956	10525	1.041	1.0134	1.0693	0.00327	unaffpar_noDNdiag
lof	uncons_notdd	10763	10386	1.0363	1.0086	1.0647	0.00953	unaffpar_noDNdiag
mis_CADD20	all	75291	73220	1.0283	1.0179	1.0388	7.7e-08	unaffpar_noDNdiag
mis_CADD20	cons	18381	17954	1.0238	1.0029	1.0451	0.0251	unaffpar_noDNdiag
mis_CADD20	cons_dd	3543	3361	1.0542	1.0053	1.1054	0.0285	unaffpar_noDNdiag
mis_CADD20	cons_notdd	14838	14593	1.0168	0.9938	1.0404	0.153	unaffpar_noDNdiag
mis_CADD20	dd	4848	4564	1.0622	1.0199	1.1063	0.00342	unaffpar_noDNdiag
mis_CADD20	not_dd	70443	68656	1.026	1.0153	1.0369	1.66e-06	unaffpar_noDNdiag
mis_CADD20	top1moeuf	7364	6978	1.0553	1.0212	1.0906	0.00127	unaffpar_noDNdiag
mis_CADD20	uncons	56910	55266	1.0297	1.0177	1.0419	9.18e-07	unaffpar_noDNdiag
mis_CADD20	uncons_notdd	55605	54063	1.0285	1.0164	1.0408	3.22e-06	unaffpar_noDNdiag
synonymous	all	50252	49805	1.009	0.9965	1.0216	0.158	unaffpar_noDNdiag
synonymous	cons	11671	11575	1.0083	0.9826	1.0346	0.529	unaffpar_noDNdiag
synonymous	cons_dd	2319	2351	0.9864	0.931	1.0451	0.64	unaffpar_noDNdiag
synonymous	cons_notdd	9352	9224	1.0139	0.985	1.0436	0.348	unaffpar_noDNdiag
synonymous	dd	3074	3105	0.99	0.9415	1.041	0.693	unaffpar_noDNdiag
synonymous	not_dd	47178	46700	1.0102	0.9974	1.0233	0.119	unaffpar_noDNdiag
synonymous	top1moeuf	5225	5254	0.9945	0.9569	1.0335	0.777	unaffpar_noDNdiag
synonymous	uncons	38581	38230	1.0092	0.995	1.0236	0.205	unaffpar_noDNdiag
synonymous	uncons_notdd	37826	37476	1.0093	0.995	1.0239	0.202	unaffpar_noDNdiag
lof_HC	all	11233	10517	1.0681	1.04	1.097	1.2e-06	unaffpar_noDNdiag
lof_HC	cons	1063	834	1.2746	1.163	1.3972	1.46e-07	unaffpar_noDNdiag
lof_HC	cons_dd	171	78	2.1923	1.6677	2.9037	3.78e-09	unaffpar_noDNdiag
lof_HC	cons_notdd	892	756	1.1799	1.0697	1.3017	0.000808	unaffpar_noDNdiag
lof_HC	dd	352	210	1.6762	1.4089	1.9982	2.1e-09	unaffpar_noDNdiag
lof_HC	not_dd	10881	10307	1.0557	1.0275	1.0846	8.03e-05	unaffpar_noDNdiag
lof_HC	top1moeuf	598	492	1.2154	1.077	1.3723	0.00132	unaffpar_noDNdiag
lof_HC	uncons	10170	9683	1.0503	1.0214	1.08	0.000548	unaffpar_noDNdiag
lof_HC	uncons_notdd	9989	9551	1.0459	1.0168	1.0757	0.00173	unaffpar_noDNdiag
mis_MPC2	all	3196	3007	1.0629	1.0109	1.1175	0.0164	unaffpar_noDNdiag
mis_MPC2	cons	1679	1593	1.054	0.9836	1.1295	0.133	unaffpar_noDNdiag
mis_MPC2	cons_dd	483	446	1.083	0.9502	1.2345	0.225	unaffpar_noDNdiag
mis_MPC2	cons_notdd	1196	1147	1.0427	0.9608	1.1317	0.311	unaffpar_noDNdiag
mis_MPC2	dd	595	526	1.1312	1.0043	1.2744	0.0393	unaffpar_noDNdiag
mis_MPC2	not_dd	2601	2481	1.0484	0.9919	1.1081	0.0923	unaffpar_noDNdiag
mis_MPC2	top1moeuf	1563	1462	1.0691	0.9949	1.1489	0.0663	unaffpar_noDNdiag
mis_MPC2	uncons	1517	1414	1.0728	0.9972	1.1543	0.0571	unaffpar_noDNdiag
mis_MPC2	uncons_notdd	1405	1334	1.0532	0.9765	1.136	0.175	unaffpar_noDNdiag

### Sheet: SuppTable6
Consequence	Category	Transmitted	Nontransmitted	T_NT	Lower_bound	Upper_bound	Case_set	Chisq_p
lof_HC	all	2720	2644	1.0287	0.9748	1.0857	affpar	0.2243
lof_HC	all	6226	6385	0.9751	0.9415	1.0099	dndiag	4.97e-05
lof_HC	all	11233	10517	1.0681	1.04	1.097	unaffpar_noDNdiag	.
lof_HC	cons	363	240	1.5125	1.2814	1.7879	affpar	0.0798
lof_HC	cons	502	494	1.0162	0.8957	1.1529	dndiag	0.0044
lof_HC	cons	1063	834	1.2746	1.163	1.3972	unaffpar_noDNdiag	.
lof_HC	dd	131	70	1.8714	1.3896	2.5387	affpar	0.5781
lof_HC	dd	141	144	0.9792	0.7707	1.2438	dndiag	0.000324
lof_HC	dd	352	210	1.6762	1.4089	1.9982	unaffpar_noDNdiag	.
lof_HC	uncons_notdd	2313	2364	0.9784	0.9235	1.0366	affpar	0.0423
lof_HC	uncons_notdd	5641	5810	0.9709	0.9358	1.0073	dndiag	0.0016
lof_HC	uncons_notdd	9989	9551	1.0459	1.0168	1.0757	unaffpar_noDNdiag	.
mis_CADD20	all	17936	17201	1.0427	1.0211	1.0648	affpar	0.2422
mis_CADD20	all	45258	44469	1.0177	1.0045	1.0312	dndiag	0.2246
mis_CADD20	all	75291	73220	1.0283	1.0179	1.0388	unaffpar_noDNdiag	.
mis_CADD20	cons	4721	4220	1.1187	1.073	1.1664	affpar	0.000184
mis_CADD20	cons	11156	10889	1.0245	0.9977	1.052	dndiag	0.9732
mis_CADD20	cons	18381	17954	1.0238	1.0029	1.0451	unaffpar_noDNdiag	.
mis_CADD20	dd	1253	1106	1.1329	1.0441	1.2294	affpar	0.1695
mis_CADD20	dd	2841	2731	1.0403	0.9867	1.0968	dndiag	0.5482
mis_CADD20	dd	4848	4564	1.0622	1.0199	1.1063	unaffpar_noDNdiag	.
mis_CADD20	uncons_notdd	12892	12715	1.0139	0.9893	1.0391	affpar	0.3063
mis_CADD20	uncons_notdd	33370	32867	1.0153	0.9999	1.0309	dndiag	0.1904
mis_CADD20	uncons_notdd	55605	54063	1.0285	1.0164	1.0408	unaffpar_noDNdiag	.

### Sheet: SuppTable7
Consequence	Category	from_mom	from_dad	p_value
lof	all	9822	9935	0.283806
lof	cons	885	833	0.270567
lof	cons_dd	132	109	0.170314
lof	cons_not_dd	753	724	0.539026
lof	dd	290	271	0.489849
lof	not_dd	9532	9664	0.228691
lof	top1moeuf	481	483	0.905476
lof	uncons	8852	9007	0.165473
lof	uncons_notdd	8694	8845	0.17129
mis	all	99547	99272	0.730239
mis	cons	21526	21585	0.48346
mis	cons_dd	3910	3834	0.564038
mis	cons_not_dd	17616	17751	0.298215
mis	dd	5344	5292	0.848851
mis	not_dd	94203	93980	0.696852
mis	top1moeuf	8113	8176	0.439844
mis	uncons	77217	76823	0.954524
mis	uncons_notdd	75783	75365	0.993136
syn	all	41945	41709	1
syn	cons	10290	10046	0.243617
syn	cons_dd	1964	2022	0.29127
syn	cons_not_dd	8326	8024	0.068502
syn	dd	2633	2680	0.417648
syn	not_dd	39312	39029	0.877467
syn	top1moeuf	4480	4367	0.379419
syn	uncons	31318	31353	0.5258
syn	uncons_notdd	30649	30695	0.505101
lof_HC	all	9041	9170	0.228939
lof_HC	cons	790	739	0.247113
lof_HC	cons_dd	117	96	0.184394
lof_HC	cons_not_dd	673	643	0.489425
lof_HC	dd	269	239	0.222798
lof_HC	not_dd	8772	8931	0.156078
lof_HC	top1moeuf	435	428	0.90417
lof_HC	uncons	8179	8349	0.125708
lof_HC	uncons_notdd	8027	8206	0.108259
mis_CADD20	all	62741	62890	0.371588
mis_CADD20	cons	15954	16199	0.113046
mis_CADD20	cons_dd	3002	2998	0.882469
mis_CADD20	cons_not_dd	12952	13201	0.082736
mis_CADD20	dd	4050	4083	0.561505
mis_CADD20	not_dd	58691	58807	0.402405
mis_CADD20	top1moeuf	6193	6229	0.558424
mis_CADD20	uncons	46486	46378	0.731532
mis_CADD20	uncons_notdd	45438	45293	0.80231
mis_MPC2	all	2643	2609	0.808359
mis_MPC2	cons	1423	1418	0.970844
mis_MPC2	cons_dd	423	438	0.577737
mis_MPC2	cons_not_dd	1000	980	0.766138
mis_MPC2	dd	509	527	0.538693
mis_MPC2	not_dd	2134	2082	0.557275
mis_MPC2	top1moeuf	1303	1295	1
mis_MPC2	uncons	1209	1173	0.568141
mis_MPC2	uncons_notdd	1123	1084	0.504745

### Sheet: SuppTable8
Consequence	Category	estimate	stderr	significance	Odds_ratio	lower_bound	upper_bound
lof	all	0.0472952	0.0207839	0.0228718	1.04843	1.00658	1.09202
mis	all	-0.009086	0.0109285	0.405744	0.990955	0.969955	1.01241
syn	all	-0.0063572	0.011543	0.58181	0.993663	0.971434	1.0164
lof_HC	all	0.0429183	0.0215604	0.0465236	1.04385	1.00066	1.08891
mis_CADD20	all	-0.0023341	0.0107739	0.828487	0.997669	0.976822	1.01896
mis_MPC2	all	0.0575931	0.0371295	0.120868	1.05928	0.984934	1.13925
lof	cons	0.0551416	0.0617971	0.372232	1.05669	0.936149	1.19275
mis	cons	0.00918702	0.0151165	0.543356	1.00923	0.979766	1.03958
syn	cons	0.00497363	0.0209408	0.812262	1.00499	0.964572	1.04709
lof_HC	cons	0.0532701	0.0649234	0.411927	1.05471	0.92869	1.19784
mis_CADD20	cons	0.0240918	0.0170835	0.15847	1.02438	0.990652	1.05926
mis_MPC2	cons	0.0414584	0.0514622	0.420468	1.04233	0.942323	1.15295
lof	uncons	0.0430031	0.0219431	0.0500249	1.04394	0.999995	1.08982
mis	uncons	-0.0152579	0.0103086	0.138842	0.984858	0.965159	1.00496
syn	uncons	-0.0100041	0.0128057	0.434675	0.990046	0.965506	1.01521
lof_HC	uncons	0.0374546	0.0228012	0.100454	1.03816	0.99279	1.08561
mis_CADD20	uncons	-0.0148779	0.0115208	0.196567	0.985232	0.963234	1.00773
mis_MPC2	uncons	0.0732782	0.054674	0.180155	1.07603	0.966685	1.19774
lof	dd	0.17773	0.101298	0.0793403	1.1945	0.979401	1.45684
mis	dd	0.00567427	0.0284757	0.842054	1.00569	0.951098	1.06342
syn	dd	0.00566752	0.0394753	0.885839	1.00568	0.930806	1.08658
lof_HC	dd	0.0776059	0.108164	0.473075	1.0807	0.874245	1.3359
mis_CADD20	dd	0.00716776	0.0327641	0.82683	1.00719	0.944547	1.074
mis_MPC2	dd	0.0676319	0.0865264	0.43443	1.06997	0.903066	1.26772
lof	not_dd	0.0414295	0.0211243	0.0498534	1.0423	1.00003	1.08636
mis	not_dd	-0.0096167	0.0107623	0.371559	0.990429	0.969756	1.01154
syn	not_dd	-0.0071758	0.0118224	0.543876	0.99285	0.970108	1.01612
lof_HC	not_dd	0.0411761	0.0219075	0.0601699	1.04204	0.998239	1.08775
mis_CADD20	not_dd	-0.0032104	0.0109513	0.769404	0.996795	0.975627	1.01842
mis_MPC2	not_dd	0.0553437	0.0410968	0.178087	1.0569	0.975109	1.14556
lof	cons_dd	0.252281	0.140575	0.0727109	1.28696	0.977023	1.69521
mis	cons_dd	0.00455802	0.0328705	0.889714	1.00457	0.941889	1.07142
syn	cons_dd	0.0234676	0.0453156	0.60455	1.02375	0.936739	1.11883
lof_HC	cons_dd	0.18889	0.149751	0.207179	1.20791	0.900665	1.61996
mis_CADD20	cons_dd	0.0088071	0.037621	0.814907	1.00885	0.937133	1.08605
mis_MPC2	cons_dd	0.125136	0.0933285	0.179982	1.1333	0.94385	1.36078
lof	cons_notdd	0.0109512	0.0696171	0.875004	1.01101	0.882057	1.15882
mis	cons_notdd	0.00967074	0.0163902	0.555168	1.00972	0.977796	1.04268
syn	cons_notdd	-1.331e-05	0.0233515	0.999545	0.999987	0.95525	1.04682
lof_HC	cons_notdd	0.0236337	0.0726775	0.745041	1.02392	0.887973	1.18067
mis_CADD20	cons_notdd	0.0271971	0.01887	0.149504	1.02757	0.99026	1.06629
mis_MPC2	cons_notdd	0.00584182	0.060978	0.923678	1.00586	0.892548	1.13356
lof	uncons_notdd	0.0414982	0.0221265	0.0607239	1.04237	0.998132	1.08857
mis	uncons_notdd	-0.0157587	0.0103764	0.128835	0.984365	0.964547	1.00459
syn	uncons_notdd	-0.0088245	0.0128665	0.492806	0.991214	0.96653	1.01653
lof_HC	uncons_notdd	0.0388843	0.0229845	0.0906915	1.03965	0.993854	1.08756
mis_CADD20	uncons_notdd	-0.0152034	0.0116228	0.190852	0.984912	0.962728	1.00761
mis_MPC2	uncons_notdd	0.0961347	0.0567888	0.0904846	1.10091	0.984943	1.23053
lof	top1moeuf	0.257382	0.0782327	0.00100203	1.29354	1.10965	1.5079
mis	top1moeuf	0.0105885	0.0226028	0.639455	1.01064	0.966849	1.05642
syn	top1moeuf	0.0201331	0.0305856	0.510374	1.02034	0.960967	1.08337
lof_HC	top1moeuf	0.251969	0.0823467	0.00221438	1.28656	1.0948	1.5119
mis_CADD20	top1moeuf	-0.0121822	0.0259398	0.638617	0.987892	0.938921	1.03942
mis_MPC2	top1moeuf	0.0139013	0.0531594	0.793705	1.014	0.913665	1.12535

### Sheet: SuppTable12
Consequence	Category	Estimate	Stderr	Significance	Odds_ratio	Lower_bound	Upper_bound	Case_set
lof_HC	all	0.0815	0.015	5.87e-08	1.0849	1.0534	1.1173	dndiag
lof_HC	all	0.08	0.0155	2.37e-07	1.0833	1.0509	1.1166	dndiag_noAffectedParents
lof_HC	all	0.0026	0.0153	0.865	1.0026	0.973	1.0331	dndiag_noDNM
lof_HC	all	0.0029	0.0158	0.856	1.0029	0.9723	1.03433	dndiag_noDNM_noAffectedParents
lof_HC	cons	0.8318	0.0476	2.16e-68	2.2975	2.0928	2.5221	dndiag
lof_HC	cons	0.8199	0.0487	1.4e-63	2.2702	2.0635	2.4976	dndiag_noAffectedParents
lof_HC	cons	0.1534	0.0524	0.00342	1.1658	1.052	1.2918	dndiag_noDNM
lof_HC	cons	0.149	0.054	0.00582	1.1606	1.044	1.29026	dndiag_noDNM_noAffectedParents
lof_HC	dd	1.8518	0.0789	9.71e-122	6.3713	5.4582	7.4372	dndiag
lof_HC	dd	1.8415	0.0803	2.25e-116	6.3063	5.3878	7.3812	dndiag_noAffectedParents
lof_HC	dd	0.4781	0.09	1.09e-07	1.6131	1.3521	1.9244	dndiag_noDNM
lof_HC	dd	0.4653	0.0936	6.61e-07	1.5925	1.3257	1.91315	dndiag_noDNM_noAffectedParents
lof_HC	uncons_notdd	-0.0166	0.016	0.298	0.9835	0.9532	1.0148	dndiag
lof_HC	uncons_notdd	-0.0163	0.0165	0.324	0.9839	0.9525	1.0162	dndiag_noAffectedParents
lof_HC	uncons_notdd	-0.0112	0.016	0.484	0.9888	0.9582	1.0204	dndiag_noDNM
lof_HC	uncons_notdd	-0.0101	0.0166	0.543	0.99	0.9583	1.02265	dndiag_noDNM_noAffectedParents
mis_CADD20	all	0.0206	0.007	0.00342	1.0208	1.0068	1.035	dndiag
mis_CADD20	all	0.0191	0.0072	0.00836	1.0193	1.0049	1.0338	dndiag_noAffectedParents
mis_CADD20	all	0.0098	0.007	0.163	1.0099	0.996	1.0239	dndiag_noDNM
mis_CADD20	all	0.0081	0.0073	0.262	1.0082	0.9939	1.02262	dndiag_noDNM_noAffectedParents
mis_CADD20	cons	0.0818	0.0115	1.34e-12	1.0852	1.0609	1.11	dndiag
mis_CADD20	cons	0.0792	0.0119	2.91e-11	1.0824	1.0575	1.108	dndiag_noAffectedParents
mis_CADD20	cons	0.0337	0.0116	0.00372	1.0342	1.011	1.058	dndiag_noDNM
mis_CADD20	cons	0.0305	0.012	0.0111	1.0309	1.007	1.05545	dndiag_noDNM_noAffectedParents
mis_CADD20	dd	0.2585	0.0217	7.89e-33	1.295	1.2411	1.3511	dndiag
mis_CADD20	dd	0.2469	0.0223	2.28e-28	1.28	1.2251	1.3373	dndiag_noAffectedParents
mis_CADD20	dd	0.049	0.0221	0.0266	1.0502	1.0057	1.0967	dndiag_noDNM
mis_CADD20	dd	0.0335	0.023	0.145	1.034	0.9885	1.08163	dndiag_noDNM_noAffectedParents
mis_CADD20	uncons_notdd	-0.0175	0.0077	0.0229	0.9826	0.9679	0.9976	dndiag
mis_CADD20	uncons_notdd	-0.0172	0.0079	0.03	0.9829	0.9677	0.9983	dndiag_noAffectedParents
mis_CADD20	uncons_notdd	-0.0032	0.0076	0.678	0.9968	0.982	1.0119	dndiag_noDNM
mis_CADD20	uncons_notdd	-0.0032	0.0079	0.689	0.9969	0.9816	1.01237	dndiag_noDNM_noAffectedParents
syn	all	-0.0191	0.0076	0.012	0.9811	0.9666	0.9958	dndiag
syn	all	-0.0163	0.0078	0.0361	0.9838	0.9689	0.9989	dndiag_noAffectedParents
syn	all	0.0009	0.0076	0.906	1.0009	0.9862	1.0158	dndiag_noDNM
syn	all	0.0035	0.0078	0.651	1.0035	0.9884	1.01891	dndiag_noDNM_noAffectedParents
syn	cons	-0.0044	0.0134	0.743	0.9956	0.9699	1.0221	dndiag
syn	cons	-0.0034	0.0137	0.804	0.9966	0.9701	1.0238	dndiag_noAffectedParents
syn	cons	0.0131	0.013	0.316	1.0132	0.9876	1.0394	dndiag_noDNM
syn	cons	0.0143	0.0134	0.287	1.0144	0.9881	1.04133	dndiag_noDNM_noAffectedParents
syn	dd	-0.0279	0.0261	0.285	0.9724	0.9239	1.0235	dndiag
syn	dd	-0.0342	0.0267	0.201	0.9664	0.9171	1.0184	dndiag_noAffectedParents
syn	dd	-0.0058	0.0257	0.823	0.9942	0.9453	1.0457	dndiag_noDNM
syn	dd	-0.0115	0.0265	0.665	0.9886	0.9385	1.04136	dndiag_noDNM_noAffectedParents
syn	uncons_notdd	-0.0202	0.0087	0.0199	0.98	0.9635	0.9968	dndiag
syn	uncons_notdd	-0.0173	0.0089	0.0526	0.9829	0.9658	1.0002	dndiag_noAffectedParents
syn	uncons_notdd	-0.0026	0.0086	0.765	0.9974	0.9807	1.0145	dndiag_noDNM
syn	uncons_notdd	0.0004	0.0089	0.968	1.0004	0.983	1.01797	dndiag_noDNM_noAffectedParents
