## Supplementary Table 10 for "Substantial role of rare inherited variation in individuals with developmental disorders" (part 1 of 3)

symbol	gene_id	num_hgnc_id	chrom	mut.ptv	mut.misb	mut.misa	mut.mis	mut.syn	LOEUF	prior.dn.ptv	prior.dn.misb	prior.dn.misa	BF_dn_ptv	BF_dn_misb	BF_dn_misa	prior.inh.ptv	prior.inh.misb	prior.inh.misa	BF_in_ptv	BF_in_misb	BF_in_misa	prior.cc.ptv	prior.cc.misb	prior.cc.misa	BF_cc_ptv	BF_cc_misb	BF_cc_misa	cBF_ptv	cBF_misb	cBF_misa	qval	tada_p	dn.ptv	dn.misb	dn.misa	dn.mis	dn.syn	case.ptv	control.ptv	case.misb	control.misb	case.misa	control.misa	case.mis	control.mis	case.syn	control.syn	inh.t.ptv	inh.u.ptv	inh.t.misb	inh.u.misb	inh.t.misa	inh.u.misa	inh.t.mis	inh.u.mis	inh.t.syn	inh.u.syn
A1BG	ENSG00000121410	5	19	9.1285e-07	0	6.79176719242902e-06	1.8787e-05	9.2037e-06	1.208	1.00505558179412	19.81879	3.416421	1	1	1	1	1.02	1.02	1	1	1.00970669203061	1	2.954614	1.422852	1	1	0.728830597844762	1	1	1	0.854740000982843	0.5984328705617	0	0	0	1	1	0	0	0	0	0	2	1	7	1	1	1	2	0	0	5	5	13	12	2	6
A1CF	ENSG00000148584	24086	10	2.11e-06	0	9.84083636363636e-07	1.5919e-05	6.326e-06	0.88	1.59779996841132	19.81879	3.416421	1	1	1	1.13215786595575	1.02	1.02	1.08459831097424	1	0.986913004310965	1.52727758778703	2.954614	1.422852	1.11300659756337	1	1	1.20716507582042	1	1	0.791897872577788	0.330756240553617	0	0	0	0	0	1	1	0	0	0	0	12	12	1	6	3	2	0	0	1	3	24	21	12	8
A2M	ENSG00000175899	7	12	4.026e-06	0	1.36644729996878e-06	4.0409e-05	1.7021e-05	0.544	6.75456337978786	19.81879	3.416421	1.28847385642597	1	1	1.55913427374817	1.02	1.02	0.523412514678884	1	1.00192090161733	3.19259569711929	2.954614	1.422852	1.5238110997819	1	1.2608054825009	1.02766329718758	1	1.26322736579138	0.774241773971471	0.288550693379903	1	0	0	3	2	3	3	0	0	1	0	16	10	3	9	5	8	0	0	1	1	43	46	18	19
A2ML1	ENSG00000166535	23336	12	3.9735e-06	0	0	4.1418e-05	1.7728e-05	0.952	1.38044320226728	19.81879	3.416421	1	1	1	1.08374602514029	1.02	1.02	1.08374855190147	1	1	1.34352329770796	2.954614	1.422852	1.10250732013059	1	1	1.1948407116523	1	1	0.794413533855779	0.337519064720902	0	0	0	4	0	2	3	0	0	0	0	18	23	6	9	6	5	0	0	0	0	56	63	24	23
A3GALT2	ENSG00000184389	30005	1	5.1422e-07	2.59566378132119e-06	1.45818177676538e-06	1.0999e-05	5.5483e-06	1.764	1	19.81879	3.416421	1	1	1	1	1.02	1.02	1	1.00165534527033	1.00588985312967	1	2.954614	1.422852	1	0.837691297905946	0.803778650342936	1	1	1	0.845342409467221	0.538708600821366	0	0	0	0	0	0	0	1	2	0	2	4	7	2	2	2	0	1	1	2	2	10	11	7	11
A4GALT	ENSG00000128274	18149	22	3.717e-07	0	7.77439440314823e-06	1.7604e-05	9.2844e-06	1.654	1	19.81879	3.416421	1	1	1	1	1.02	1.02	1	1	0.957466130026115	1	2.954614	1.422852	1	1	1.87349817741347	1	1	1.79381104953906	0.702962551594746	0.178295253829651	0	0	0	2	0	0	1	0	0	3	0	7	1	1	2	2	1	0	0	2	7	9	14	5	13
A4GNT	ENSG00000118017	17968	3	4.4774e-07	0	0	1.0058e-05	4.0249e-06	0.739	2.57873419637274	19.81879	3.416421	1	1	1	1.26388398813205	1.02	1.02	1.12730231884253	1	1	2.03263698688765	2.954614	1.422852	0.501325745785231	1	1	1	1	1	0.854748657834807	0.598493320227429	0	0	0	1	0	0	3	0	0	0	0	1	5	1	2	1	0	0	0	0	0	13	10	3	9
AAAS	ENSG00000094914	13666	12	2.2446e-06	0	0	1.7472e-05	6.1753e-06	0.988	1.30141200150184	19.81879	3.416421	2.85223071409572	1	1	1.06361544563961	1.02	1.02	1.13636076880065	1	1	1.26727204418942	2.954614	1.422852	1.07158865312215	1	1	3.47319358701896	1	1	0.535630530959079	0.0714376073793781	2	0	0	1	0	1	1	0	0	0	0	6	14	0	1	6	3	0	0	0	0	23	17	11	5
AACS	ENSG00000081760	21298	12	1.626e-06	0	0	2.4112e-05	1.2072e-05	1.088	1.13119872709424	19.81879	3.416421	1	1	1	1.02012859696626	1.02	1.02	1.02822306577387	1	1	1.10256197372421	2.954614	1.422852	1.01281731573178	1	1	1.04140212545059	1	1	0.822589465489116	0.430201997177974	1	0	0	1	1	1	2	0	0	0	0	8	9	5	2	4	2	0	0	0	0	34	43	12	10
AADAC	ENSG00000114771	17	3	5.2388e-07	0	0	1.0585e-05	4.2883e-06	0.944	1.39980568218456	19.81879	3.416421	1.19234247790738	1	1	1.08857528601039	1.02	1.02	1.04529440533775	1	1	1.36182138678893	2.954614	1.422852	1	1	1	1.24634892140313	1	1	0.784714812061614	0.31252668130936	1	0	0	0	0	0	0	0	0	0	0	5	4	2	1	1	0	0	0	0	0	12	8	9	9
AADACL2	ENSG00000197953	24427	3	8.422e-07	0	0	1.0513e-05	3.8666e-06	1.652	1	19.81879	3.416421	1	1	1	1	1.02	1.02	1	1	1	1	2.954614	1.422852	1	1	1	1	1	1	0.845352858507809	0.538769050487095	0	0	0	0	0	0	0	0	0	0	0	3	4	1	6	6	1	0	0	0	0	10	8	10	10
AADACL3	ENSG00000188984	32037	1	1.7009e-07	0	0	1.088e-05	4.6783e-06	1.701	1	19.81879	3.416421	1	1	1	1	1.02	1.02	1	1	1	1	2.954614	1.422852	1	1	1	1	1	1	0.845363305462136	0.538829500152824	0	0	0	0	0	0	0	0	0	0	0	4	4	3	1	1	1	0	0	0	0	12	16	4	2
AADACL4	ENSG00000204518	32038	1	3.6803e-07	0	0	1.4015e-05	5.6517e-06	1.679	1	19.81879	3.416421	1	1	1	1	1.02	1.02	1	1	1	1	2.954614	1.422852	1	1	1	1	1	1	0.854757313113514	0.598553769893158	0	0	0	1	1	0	1	0	0	0	0	5	4	2	5	1	1	0	0	0	0	15	14	7	3
AADAT	ENSG00000109576	17929	4	9.8364e-07	3.2407615658363e-06	4.29589323843416e-06	1.0589e-05	3.8187e-06	0.508	8.17184445452044	19.81879	3.416421	1	9.45340578984376	1.07096022710648	1.63433154084077	1.02	1.02	0.775223047106043	0.985450271407792	1.00169348654085	3.49289926021761	2.954614	1.422852	0.541852013833201	4.85122742814382	1.19481247622329	1	45.1933618617934	1.28176362057481	0.0452182405318822	0.00142138231300497	0	2	1	3	1	0	1	3	1	1	0	4	1	1	0	1	2	1	3	4	5	8	10	9	5
AAGAB	ENSG00000103591	25662	15	1.0214e-06	0	0	7.7312e-06	3.0124e-06	1.037	1.20962867202661	19.81879	3.416421	1	1	1	1.04016641145	1.02	1.02	1.05964326930981	1	1	1.17845603671477	2.954614	1.422852	1.20931397370786	1	1	1.28144141272184	1	1	0.77728571914868	0.295224615655066	0	0	0	2	0	2	1	0	0	0	0	3	5	3	3	6	5	0	0	0	0	10	11	4	7
AAK1	ENSG00000115977	19679	2	2.2369e-06	0	6.30372725824439e-06	2.5828e-05	1.026e-05	0.129	62.4315494840141	19.81879	3.416421	1	1	1	3.10434829488996	1.02	1.02	0.341540472697498	1	0.974905215616418	10.2585314365504	2.954614	1.422852	0.135272309306742	1	1.22912016379161	1	1	1.19827565829974	0.793708804462558	0.33560350008607	0	0	1	1	1	0	1	0	0	2	2	8	8	4	6	0	1	0	0	2	5	26	27	12	19
AAMDC	ENSG00000087884	30205	11	3.7921e-07	0	0	3.1422e-06	9.7069e-07	1.838	1	19.81879	3.416421	1	1	1	1	1.02	1.02	1	1	1	1	2.954614	1.422852	1	1	1	1	1	1	0.854765966819391	0.598614219558887	0	0	0	1	0	0	0	0	0	0	0	3	5	2	2	2	2	0	0	0	0	7	8	2	2
AAMP	ENSG00000127837	18	2	1.0407e-06	2.81256059009484e-07	7.4952272567615e-06	1.4048e-05	6.1218e-06	0.411	13.7010781977358	19.81879	3.416421	1	1	1	1.88459930798628	1.02	1.02	0.963393689468525	0.991916464720315	1.01271726504624	4.50401761395186	2.954614	1.422852	0.445330680338782	1	1.71102970900409	1	1	1.73278932731549	0.712129404480585	0.188776740259603	0	0	0	1	0	0	1	0	0	3	1	3	2	2	6	2	2	0	1	6	6	11	18	5	4
AANAT	ENSG00000129673	19	17	3.6482e-07	0	0	1.0514e-05	4.3533e-06	1.227	1	19.81879	3.416421	1	1	1	1	1.02	1.02	1	1	1	1	2.954614	1.422852	1	1	1	1	1	1	0.854774618952868	0.598674669224616	0	0	0	1	0	0	0	0	0	0	0	2	4	1	2	0	0	0	0	0	0	6	7	2	4
AAR2	ENSG00000131043	15886	20	5.6961e-07	0	7.48986231313927e-07	1.3503e-05	5.5204e-06	1.348	1	19.81879	3.416421	1	1	1	1	1.02	1.02	1	1	1.00290875690688	1	2.954614	1.422852	1	1	0.896209746967113	1	1	1	0.841180879444998	0.515556378847127	1	0	0	0	0	2	0	0	0	0	1	8	9	2	4	0	2	0	0	1	1	13	28	7	5
AARD	ENSG00000205002	33842	8	1.917e-07	0	1.3160000999001e-06	3.7963e-06	1.9197e-06	1.103	1.11117431795005	19.81879	3.416421	1	1	1	1.01501255287019	1.02	1.02	1	1	0.978676159296072	1.08318507313716	2.954614	1.422852	1	1	1.14664614394981	1	1	1.12219524423245	0.808402230725878	0.379264361892829	0	0	0	0	1	0	0	0	0	1	1	2	2	0	1	0	0	0	0	1	4	5	10	2	1
AARS2	ENSG00000124608	21022	6	3.4494e-06	0	3.25210233964667e-06	3.6293e-05	1.3365e-05	0.835	1.80721827350975	19.81879	3.416421	1	1	1	1.16845861896701	1.02	1.02	0.708683138199265	1	1.00713471375755	1.66570347913169	2.954614	1.422852	0.786118697324943	1	1.57455550767214	1	1	1.58578951051476	0.732783020029999	0.215700585602774	0	0	0	2	3	1	3	0	0	2	0	13	13	6	5	2	7	0	0	3	3	41	46	16	28
AARSD1	ENSG00000266967	28417	17	1.0222e-06	0	0	1.355e-05	4.8524e-06	1.108	1.10479081080505	19.81879	3.416421	1	1	1	1.01338162023346	1.02	1.02	0.982503021290972	1	1	1.07700798914236	2.954614	1.422852	0.976174792828057	1	1	1	1	1	0.854783269514373	0.598735118890345	0	0	0	0	0	0	1	0	0	0	0	3	8	1	1	0	3	0	0	0	0	14	9	5	5
AASDH	ENSG00000157426	23993	4	2.2688e-06	0	0	2.6257e-05	1.0306e-05	0.828	1.84689324540874	19.81879	3.416421	1	1	1	1.17455782867386	1.02	1.02	1.04904571648207	1	1	1.6890235448962	2.954614	1.422852	0.959059539819776	1	1	1.00609730209921	1	1	0.836211626922945	0.49010968257708	0	0	0	0	0	1	2	0	0	0	0	13	18	1	3	6	7	0	0	0	0	46	50	9	9
AASDHPPT	ENSG00000149313	14235	11	6.2563e-07	0	2.90128222113979e-06	8.3189e-06	2.6933e-06	0.717	2.84102107085272	19.81879	3.416421	1	1	1	1.28966239485061	1.02	1.02	1.13058534155957	1	1.02364726206058	2.13250365923934	2.954614	1.422852	1	1	0.919502391586605	1.13058534155957	1	1	0.806593993379153	0.373437538990482	0	0	0	1	0	0	0	0	0	1	3	1	9	1	0	1	0	0	0	3	1	8	10	3	3
AASS	ENSG00000008311	17366	7	1.9158e-06	0	0	2.667e-05	9.6047e-06	0.809	1.96590204728279	19.81879	3.416421	1	1	1	1.19175803039003	1.02	1.02	1.56967550544698	1	1	1.75488598795139	2.954614	1.422852	1.43705150065379	1	1	2.25570454064207	1	1	0.642975127729154	0.12568564642226	0	0	0	0	0	2	2	0	0	0	0	8	17	2	2	7	3	0	0	0	0	41	41	13	13
AATF	ENSG00000108270	19235	17	1.6373e-06	0	0	1.6213e-05	6.6653e-06	1.065	1.16453272411983	19.81879	3.416421	1	1	1	1.02864504117179	1.02	1.02	1.04566189532756	1	1	1.13481814105179	2.954614	1.422852	1	1	1	1.04566189532756	1	1	0.821760402642922	0.426944770068846	0	0	0	2	0	0	0	0	0	0	0	2	5	6	4	3	0	0	0	0	0	30	23	10	11
AATK	ENSG00000181409	21	17	2.1087e-06	0	0	5.0068e-05	2.873e-05	0.403	14.2964069950086	19.81879	3.416421	1	1	1	1.90882363786626	1.02	1.02	0.178838922972101	1	1	4.60299560773179	2.954614	1.422852	1.56350279958698	1	1	1	1	1	0.854791918504335	0.598795568556074	0	0	0	4	2	3	3	0	0	0	0	12	13	8	8	1	6	0	0	0	0	46	48	14	25
ABAT	ENSG00000183044	23	16	1.3999e-06	0	6.43772424151397e-06	1.9554e-05	8.6285e-06	0.567	5.98527479857264	19.81879	3.416421	1	1	1	1.51515562530929	1.02	1.02	0.795253880956445	1	1.0144279604172	3.01778614498413	2.954614	1.422852	0.56645644734739	1	2.25540773502292	1	1	2.28794866854849	0.638834313806591	0.122843729719578	0	0	1	4	1	0	1	0	0	4	1	4	6	2	4	1	2	0	0	6	6	16	19	7	15
ABCA1	ENSG00000165029	29	9	6.3166e-06	2.33106801901319e-06	1.95644844346254e-05	6.8407e-05	2.7524e-05	0.486	9.18512758171734	19.81879	3.416421	1	1.53415383849636	1	1.68453441407887	1.02	1.02	0.736204266741118	1.00637195364429	1.00332226031043	3.69431081217629	2.954614	1.422852	0.502130308704669	1.81888100849577	0.771504341081298	1	2.80822385618516	1	0.588046005398374	0.0935826403511534	0	1	1	6	0	1	1	1	0	3	7	14	20	7	13	5	5	4	5	18	23	81	84	35	32
ABCA10	ENSG00000154263	30	17	3.6601e-06	0	0	3.6898e-05	1.299e-05	0.968	1.3439386190661	19.81879	3.416421	1	1	1	1.07448000969224	1.02	1.02	1.15809034545331	1	1	1.30842334341134	2.954614	1.422852	1.12160357088019	1	1	1.29891826686231	1	1	0.774048180644508	0.288133768002388	0	0	0	2	0	1	0	0	0	0	0	23	15	5	6	9	7	0	0	0	0	61	55	17	25
ABCA12	ENSG00000144452	14637	2	7.2492e-06	0	0	6.9444e-05	2.7708e-05	0.478	9.58463781987092	19.81879	3.416421	2.1640043856078	1	1	1.7036642316267	1.02	1.02	0.120652897147829	1	1	3.77124331639915	2.954614	1.422852	0.152996831240529	1	1	1	1	1	0.854800565923181	0.598856018221803	2	0	0	5	2	1	3	0	0	0	0	20	30	11	15	5	12	0	0	0	0	104	77	46	39
ABCA13	ENSG00000179869	14638	7	9.6869e-06	0	0	0.00012398	5.0815e-05	1.035	1.21304719018522	19.81879	3.416421	1	1	1	1.04103978948216	1.02	1.02	1.38521645959162	1	1	1.1817640301983	2.954614	1.422852	1.43675865132826	1	1	1.99022173228056	1	1	0.675709323649322	0.15138966743561	1	0	0	12	5	6	6	0	0	0	0	51	53	15	21	27	17	0	0	0	0	178	188	73	64
ABCA2	ENSG00000107331	32	9	5.4944e-06	2.49179919222517e-05	4.41721570112331e-05	0.00011275	5.9294e-05	0.169	49.3706008716457	19.81879	3.416421	1	1	1	2.89092854324908	1.02	1.02	4.29829526443584	0.98183174450941	1.11266820230961	9.03943853893918	2.954614	1.422852	0.183398180977115	2.71818625971413	0.576936408013246	1	2.66880155727663	1	0.602083439758051	0.100758740245945	1	2	3	10	8	3	3	3	0	4	8	13	12	10	15	5	0	7	10	26	17	56	49	30	41
ABCA3	ENSG00000167972	33	16	3.5632e-06	0	5.12773529675051e-06	7.3157e-05	3.7995e-05	0.501	8.48121971496097	19.81879	3.416421	1	1	1	1.64993492656217	1.02	1.02	0.989849776976124	1	1.01584281089172	3.55542271059377	2.954614	1.422852	0.361080277771099	1	1.06917558334311	1	1	1.08611432992006	0.814698119695183	0.400673223142054	0	0	0	7	0	0	1	0	0	1	1	18	35	10	13	1	0	0	0	2	0	47	49	32	32
ABCA4	ENSG00000198691	34	1	6.2377e-06	0	0	7.4611e-05	3.1918e-05	0.91	1.49368541559757	19.81879	3.416421	1	1	1	1.11060638601338	1.02	1.02	0.937912392462237	1	1	1.44537414221008	2.954614	1.422852	1.59377296614043	1	1	1.4948194157144	1	1	0.745696285147234	0.235302415920813	1	0	0	3	2	4	4	0	0	0	0	28	18	10	18	8	11	0	0	0	0	103	86	37	38
ABCA5	ENSG00000154265	35	17	4.0619e-06	0	0	3.6932e-05	1.2057e-05	0.838	1.79085926465204	19.81879	3.416421	1	1	1	1.16588304596427	1.02	1.02	0.754449222200123	1	1	1.65586133276146	2.954614	1.422852	1.82012150354231	1	1	1.37318925265722	1	1	0.762720685273645	0.265183509479021	0	0	0	4	1	3	2	0	0	0	0	16	16	4	9	7	13	0	0	0	0	59	51	12	21
ABCA6	ENSG00000154262	36	17	3.5717e-06	0	0	3.7703e-05	1.4079e-05	0.864	1.66398783438067	19.81879	3.416421	2.42710358668082	1	1	1.1445020904935	1.02	1.02	0.745113896337605	1	1	1.57428056883523	2.954614	1.422852	0.460326330999437	1	1	1	1	1	0.85480921177134	0.598916467887532	2	0	0	5	1	2	10	0	0	0	0	15	20	4	4	9	17	0	0	0	0	57	64	27	21
ABCA7	ENSG00000064687	37	19	5.1312e-06	0	0	9.3364e-05	4.3752e-05	1.067	1.16150428702	19.81879	3.416421	1	1	1	1.02787131438023	1.02	1.02	1.05453728244976	1	1	1.13188762357134	2.954614	1.422852	1.14499102888898	1	1	1.20743572803395	1	1	0.791875266655177	0.330696410621509	0	0	0	8	5	3	3	0	0	0	0	27	37	8	18	9	7	0	0	0	0	87	94	36	37
ABCA8	ENSG00000141338	38	17	3.9326e-06	0	0	4.1458e-05	1.7397e-05	1.186	1.02272155401901	19.81879	3.416421	1	1	1	1	1.02	1.02	1	1	1	1	2.954614	1.422852	1	1	1	1	1	1	0.854817856049239	0.598976917553261	1	0	0	8	1	2	9	0	0	0	0	19	22	10	11	11	12	0	0	0	0	54	69	27	16
ABCA9	ENSG00000154258	39	17	4.5712e-06	0	0	4.0993e-05	1.6337e-05	1.07	1.15700862527936	19.81879	3.416421	1	1	1	1.02672272939824	1.02	1.02	1.02703471957997	1	1	1.12753732269566	2.954614	1.422852	1.01700742320196	1	1	1.04450193369897	1	1	0.821945465850175	0.42766853625045	0	0	0	4	1	2	4	0	0	0	0	11	14	6	5	8	8	0	0	0	0	55	39	30	22
ABCB1	ENSG00000085563	40	7	3.6547e-06	0	1.38873226381462e-06	3.6749e-05	1.25e-05	0.473	9.84328096686277	19.81879	3.416421	1	1	1	1.71586918288652	1.02	1.02	0.903158402129141	1	0.989982725766213	3.82037846887948	2.954614	1.422852	0.748860875734979	1	1	1	1	1	0.854826498757307	0.599037367218991	0	0	0	2	2	1	1	0	0	0	0	13	17	3	7	5	5	0	0	0	1	42	36	24	15
ABCB10	ENSG00000135776	41	1	1.3156e-06	0	8.55287684098186e-06	1.9778e-05	7.4708e-06	0.937	1.41748512727347	19.81879	3.416421	1	1	1	1.09291001285587	1.02	1.02	1.07277412896896	1	1.01516278994434	1.37824984316916	2.954614	1.422852	1.11861760740103	1	0.641164413399036	1.20002402942898	1	1	0.793398607438113	0.334765550654687	0	0	0	0	1	1	1	0	0	0	3	0	9	2	3	3	2	0	0	7	7	21	19	7	8
ABCB11	ENSG00000073734	42	2	3.398e-06	0	0	3.6964e-05	1.2932e-05	0.638	4.1516721211108	19.81879	3.416421	1	1	1	1.39649621349993	1.02	1.02	1.06246466628448	1	1	2.54946456584263	2.954614	1.422852	0.518734324731489	1	1	1	1	1	0.854835139895971	0.59909781688472	0	0	0	5	1	0	1	0	0	0	0	6	13	7	11	2	1	0	0	0	0	44	30	27	9
ABCB4	ENSG00000005471	45	7	3.696e-06	0	8.4690327324478e-06	3.6546e-05	1.4967e-05	0.508	8.17184445452044	19.81879	3.416421	1	1	1	1.63433154084077	1.02	1.02	1.17441964060892	1	0.986918140222776	3.49289926021761	2.954614	1.422852	1	1	1.07328639652414	1.17441964060892	1	1.05924581438401	0.785131345231143	0.313541873884989	0	0	0	0	0	0	0	0	0	2	3	13	16	5	7	5	4	0	0	2	3	32	40	16	16
ABCB5	ENSG00000004846	46	7	3.9104e-06	0	0	3.498e-05	1.3059e-05	1.127	1.08182319983085	19.81879	3.416421	1	1	1	1.00751355142577	1.02	1.02	0.997922540310275	1	1	1.05478310964391	2.954614	1.422852	0.922193141630541	1	1	1	1	1	0.854843779465658	0.599158266550449	0	0	0	3	0	0	5	0	0	0	0	12	21	5	6	5	7	0	0	0	0	48	58	24	24
ABCB6	ENSG00000115657	47	2	2.6374e-06	0	1.81607026627219e-06	2.9852e-05	1.2451e-05	0.977	1.32442124955206	19.81879	3.416421	1	1	1	1.06949385802886	1.02	1.02	0.974074516161539	1	0.997453279035758	1.28953745006438	2.954614	1.422852	0.884221208184876	1	1.46886784302682	1	1	1.46512704649729	0.750067919644988	0.242504657725885	0	0	0	1	0	0	1	0	0	2	1	13	15	4	3	4	6	0	0	2	3	35	37	15	8
ABCB8	ENSG00000197150	49	7	1.8817e-06	0	1.91021269633508e-06	3.1385e-05	1.3621e-05	1.081	1.1410012641176	19.81879	3.416421	1	1	1	1.02263303850954	1.02	1.02	1.04083366831661	1	1.00894229884045	1.11204754620755	2.954614	1.422852	1.01145635743426	1	0.877312723835828	1.05275783085046	1	1	0.82032547190327	0.421397008174874	0	0	0	5	1	1	2	0	0	0	1	8	11	7	6	8	7	0	0	1	0	32	32	7	16
ABCB9	ENSG00000150967	50	12	1.2667e-06	0	1.34771129875352e-06	3.4028e-05	1.6961e-05	0.653	3.85180450988276	19.81879	3.416421	1	1	1	1.37434992687449	1.02	1.02	0.855938423716994	1	1.02198987964684	2.46264176347221	2.954614	1.422852	1.20035018224499	1	1	1.02742584289918	1	1.02198987964684	0.820827859936541	0.423326451429959	0	0	0	3	0	1	1	0	0	0	0	5	14	3	4	1	2	0	0	2	0	30	21	14	19
ABCC1	ENSG00000103222	51	16	3.9203e-06	0	2.76069768089977e-05	5.9368e-05	2.9016e-05	0.397	14.7591146690271	19.81879	3.416421	1	1	1	1.92737070537599	1.02	1.02	0.283572303637764	1	1.06927989264828	4.67895031801707	2.954614	1.422852	0.241563359836557	1	2.11830645534956	1	1	2.26506249917233	0.641662535860453	0.124775790964131	0	0	1	5	2	0	1	0	0	9	11	17	33	8	10	3	6	0	0	29	30	67	84	35	29
ABCC10	ENSG00000124574	52	6	3.8214e-06	0	0	5.41e-05	2.3141e-05	0.941	1.40729302018172	19.81879	3.416421	1	1	1	1.09042047979199	1.02	1.02	0.828120343597732	1	1	1.3688140716005	2.954614	1.422852	0.881904506883357	1	1	1	1	1	0.854852417466796	0.599218716216178	0	0	0	2	1	1	3	0	0	0	0	19	25	10	8	2	7	0	0	0	0	51	56	30	35
ABCC11	ENSG00000121270	14639	16	3.4494e-06	0	0	4.473e-05	1.9605e-05	1.236	1	19.81879	3.416421	1	1	1	1	1.02	1.02	1	1	1	1	2.954614	1.422852	1	1	1	1	1	1	0.854861053899811	0.599279165881907	1	0	0	5	0	2	2	0	0	0	0	13	9	7	5	4	7	0	0	0	0	59	45	23	25
ABCC12	ENSG00000140798	14640	16	3.5965e-06	0	0	4.38e-05	1.9641e-05	1.274	1	19.81879	3.416421	1	1	1	1	1.02	1.02	1	1	1	1	2.954614	1.422852	1	1	1	1	1	1	0.854869688765131	0.599339615547636	0	0	0	6	2	0	1	0	0	0	0	11	20	4	9	7	12	0	0	0	0	67	52	14	22
ABCC2	ENSG00000023839	53	10	4.3026e-06	0	0	4.3339e-05	1.6962e-05	1.158	1.0485539578679	19.81879	3.416421	1	1	1	1	1.02	1.02	1	1	1	1.022589834463	2.954614	1.422852	0.987312946873903	1	1	1	1	1	0.854878322063184	0.599400065213365	0	0	0	5	1	0	1	0	0	0	0	12	22	3	5	11	7	0	0	0	0	58	54	13	24
ABCC3	ENSG00000108846	54	17	3.5819e-06	0	0	5.5178e-05	2.3887e-05	0.896	1.53933828596199	19.81879	3.416421	1	1	1	1.12041018418419	1.02	1.02	1.53053257963243	1	1	1.48260853866999	2.954614	1.422852	1.34400485057969	1	1	2.05704321099622	1	1	0.667730212164034	0.144545852371402	0	0	0	4	2	3	4	0	0	0	0	22	18	6	7	12	7	0	0	0	0	65	80	18	23
ABCC4	ENSG00000125257	55	13	3.5537e-06	0	3.50531020502722e-06	3.9661e-05	1.6902e-05	0.492	8.89667003340252	19.81879	3.416421	1	1	1.2294129855412	1.67049992879507	1.02	1.02	2.49128418822861	1	1.01051154587332	3.63793363897202	2.954614	1.422852	0.2509654967958	1	1	1	1	1.24233601653597	0.785472917712164	0.314378009190551	0	0	1	4	0	2	5	0	0	0	0	13	17	3	5	6	2	0	0	2	1	40	42	15	25
ABCC5	ENSG00000114770	56	3	4.309e-06	0	2.18939040586485e-05	4.8225e-05	2.1017e-05	0.387	15.5622769256931	19.81879	3.416421	1	1	1	1.95901073972022	1.02	1.02	0.346567850170779	1	0.987035464121607	4.80889207865973	2.954614	1.422852	0.541907358178812	1	0.813566631268324	1	1	1	0.854886953794394	0.599460514879094	1	0	2	3	1	1	1	0	0	3	6	10	15	5	5	2	4	0	0	13	17	42	48	19	20
ABCC6	ENSG00000091262	57	16	3.6107e-06	2.29519607032058e-06	6.27609834539814e-06	5.3097e-05	2.3861e-05	1.026	1.22876583558194	19.81879	3.416421	1	1	1	1.04505565079928	1.02	1.02	1.02246258729252	0.990035811915589	1.00605271515456	1.19697447929344	2.954614	1.422852	0.786920201169597	1	2.48962541812469	1	1	2.50469441162213	0.616834409944706	0.108997056753989	0	0	0	4	0	1	7	0	0	4	0	16	25	8	8	5	5	0	1	2	1	50	58	19	20
ABCC8	ENSG00000006071	59	11	4.5578e-06	2.14787613702342e-06	1.60286692471453e-05	5.9348e-05	2.6787e-05	0.765	2.31507545300836	19.81879	3.416421	1	1	4.4365528673786	1.23540578047617	1.02	1.02	1.18826195548442	0.99017326091799	1.02774654004942	1.92267085342204	2.954614	1.422852	0.613225620257767	1	2.22178135289663	1	1	10.1305494764592	0.276751165324427	0.0178037264250209	0	0	4	5	2	0	1	0	0	5	2	31	14	10	12	4	2	0	1	11	10	42	63	21	25
ABCC9	ENSG00000069431	60	12	4.2552e-06	6.96709951814337e-06	2.16433054380962e-05	4.3869e-05	1.6004e-05	0.482	9.38271559792608	19.81879	3.416421	1.08374491597482	1	91.5763681522613	1.69403887091185	1.02	1.02	0.535735918087542	1.03819999089796	0.998605895812662	3.73252148848624	2.954614	1.422852	0.947861162987362	8.29450807598575	0.765760523094165	1	8.61135820899147	70.0278052319376	0.00241529390247605	5.02560135334628e-05	1	2	7	9	2	2	2	4	1	2	4	15	12	7	11	5	7	5	2	10	11	33	29	27	20
ABCD2	ENSG00000173208	66	12	1.4158e-06	0	9.76317557251909e-06	1.9984e-05	6.8642e-06	0.718	2.828254355451	19.81879	3.416421	1.74543722152437	1	1	1.28845583123232	1.02	1.02	0.884575855619526	1	0.993337001428205	2.12782262172367	2.954614	1.422852	1.50580739456922	1	2.26473793737316	2.32492388791242	1	2.24964799173096	0.425857902062378	0.0408906720548305	1	0	1	2	0	1	0	0	0	5	3	11	9	2	2	1	2	0	0	6	8	27	26	4	12
ABCD3	ENSG00000117528	67	1	3.1172e-06	3.65984686774942e-07	1.0482524361949e-05	1.9474e-05	6.1147e-06	0.435	12.0556502537225	19.81879	3.416421	1	1	1	1.81534096751912	1.02	1.02	1.18671713034441	1	0.995579337841953	4.22231420667374	2.954614	1.422852	0.320159985392479	1	0.68109930363701	1	1	1	0.854895583959189	0.599520964544823	0	0	0	2	1	0	1	0	0	0	2	2	5	1	3	5	4	0	0	3	3	19	14	4	7
ABCD4	ENSG00000119688	68	14	2.0306e-06	0	2.52438303797468e-06	2.1081e-05	9.4185e-06	0.898	1.53252053926745	19.81879	3.416421	1	1	1	1.11898277491256	1.02	1.02	1.05197953860651	1	1.0166070728964	1.47718494208547	2.954614	1.422852	1.95467022988135	1	1.01900797571469	2.05627308655848	1	1.03593071544939	0.658915826210797	0.13743874677254	1	0	0	2	0	3	1	0	0	1	2	1	9	5	4	4	4	0	0	5	5	33	31	5	9
ABCE1	ENSG00000164163	69	4	2.2074e-06	9.02324409448818e-06	6.8042125984252e-06	1.6089e-05	5.4273e-06	0.314	22.8272077098806	19.81879	3.416421	1	1	1	2.21855013355825	1.02	1.02	0.499769403453986	0.99969710253329	0.966508525902811	5.89635337269016	2.954614	1.422852	1.57502965933731	0.457560709788194	1.57450608224206	1	1	1.52177355257279	0.741823407891117	0.229171214226072	0	1	0	1	0	1	0	0	1	3	2	3	3	3	3	0	1	2	2	2	6	4	8	3	5
ABCF1	ENSG00000204574	70	6	3.1633e-06	2.63551997121267e-06	1.21440626124505e-05	2.8722e-05	9.9675e-06	0.612	4.73844226606574	19.81879	3.416421	1	16.3693421309248	1	1.43717934791782	1.02	1.02	0.856394404214806	0.989718363804105	1.02640829112118	2.70945440679426	2.954614	1.422852	0.968082475911117	1.7944948002688	1.2578838043445	1	29.0726793658109	1.29110236604625	0.0767501559478198	0.00276417793661327	0	2	0	4	0	1	1	1	0	4	6	9	11	2	6	4	5	0	1	13	14	24	31	11	16
ABCF2	ENSG00000033050	71	7	2.2513e-06	1.08814152522113e-06	1.23670513985178e-05	2.0784e-05	7.3935e-06	0.478	9.58463781987092	19.81879	3.416421	2.34798411376082	1	1	1.7036642316267	1.02	1.02	0.505923752892535	1.01098580329929	1.03765565711152	3.77124331639915	2.954614	1.422852	1.57584248253784	1.92192428168983	0.907876541291558	1.87194475773539	1.94303816380459	1	0.521385429950708	0.0664523185662514	1	0	1	1	0	1	0	1	0	2	4	5	8	4	4	0	2	1	0	10	8	17	17	15	7
ABCF3	ENSG00000161204	72	3	2.1421e-06	0	6.17884778837815e-06	2.7322e-05	1.0142e-05	0.573	5.8002242565254	19.81879	3.416421	1	1	1	1.50416298797867	1.02	1.02	0.581839738248075	1	1.04722461441477	2.97419150004855	2.954614	1.422852	1.45505954488649	1	1.04874868779666	1	1	1.09827544019586	0.812475828862481	0.392911138141575	0	0	1	3	0	2	2	0	0	1	1	12	10	3	5	3	6	0	0	6	2	34	23	14	9
ABCG1	ENSG00000160179	73	21	1.4269e-06	0	1.23276902296263e-05	2.7825e-05	1.4424e-05	0.461	10.4934258384851	19.81879	3.416421	1	1	1	1.74597112184501	1.02	1.02	0.956617935878337	1	1.07560214947735	3.94173253773246	2.954614	1.422852	1.8183370099302	1	0.999910804149309	1.73945379717061	1	1.07550621022862	0.694274236940479	0.169067375273443	0	0	0	1	0	1	0	0	0	2	3	11	14	7	8	2	2	0	0	13	8	27	31	22	14
ABCG2	ENSG00000118777	74	4	2.2175e-06	0	0	1.808e-05	7.3537e-06	1.549	1	19.81879	3.416421	1	1	1	1	1.02	1.02	1	1	1	1	2.954614	1.422852	1	1	1	1	1	1	0.854904212557995	0.599581414210552	1	0	0	3	0	1	2	0	0	0	0	3	4	1	2	4	5	0	0	0	0	30	22	2	6
ABCG4	ENSG00000172350	13884	11	1.3765e-06	7.76949216896061e-07	1.14085851922164e-05	2.4074e-05	1.0884e-05	0.819	1.90113172124896	19.81879	3.416421	1	1	1	1.18258637993481	1.02	1.02	0.995438345064712	1.01128231143797	1.00711349605199	1.71974812641851	2.954614	1.422852	1.46572441966898	0.659519117524664	0.649390985942819	1.45903829063622	1	1	0.75094173696355	0.24398175543932	0	0	1	2	1	2	2	0	1	1	5	3	9	1	3	1	1	1	0	10	12	17	24	5	11
ABCG5	ENSG00000138075	13886	2	1.7615e-06	0	0	2.2264e-05	1.0173e-05	1.385	1	19.81879	3.416421	1	1	1	1	1.02	1.02	1	1	1	1	2.954614	1.422852	1	1	1	1	1	1	0.854912839591238	0.599641863876281	0	0	0	2	0	1	0	0	0	0	0	9	12	3	3	5	4	0	0	0	0	29	23	16	9
ABCG8	ENSG00000143921	13887	2	1.5852e-06	0	0	2.4944e-05	1.2188e-05	1.365	1	19.81879	3.416421	1	1	1	1	1.02	1.02	1	1	1	1	2.954614	1.422852	1	1	1	1	1	1	0.854921465059345	0.599702313542011	0	0	0	3	0	0	0	0	0	0	0	12	9	6	5	2	4	0	0	0	0	22	37	10	16
ABHD1	ENSG00000143994	17553	2	1.0538e-06	0	0	1.3546e-05	5.4761e-06	1.913	1	19.81879	3.416421	1	1	1	1	1.02	1.02	1	1	1	1	2.954614	1.422852	1	1	1	1	1	1	0.854930088962741	0.59976276320774	0	0	0	1	0	0	2	0	0	0	0	4	8	0	4	2	3	0	0	0	0	21	17	6	12
ABHD10	ENSG00000144827	25656	3	1.0796e-06	0	0	8.3104e-06	3.3077e-06	1.061	1.17066529717665	19.81879	3.416421	1	1	1	1.03021183301116	1.02	1.02	1.01976333600557	1	1	1.14075242873404	2.954614	1.422852	0.925624955113297	1	1	1	1	1	0.854938711301852	0.599823212873469	0	0	0	1	0	0	2	0	0	0	0	4	5	3	3	2	1	0	0	0	0	13	7	3	3
ABHD11	ENSG00000106077	16407	7	6.3447e-07	0	1.9683144654088e-06	1.2037e-05	4.8035e-06	0.941	1.40729302018172	19.81879	3.416421	1	1	1	1.09042047979199	1.02	1.02	0.925181417359301	1	0.985363934188015	1.3688140716005	2.954614	1.422852	0.903722417830773	1	1	1	1	1	0.854947332077103	0.599883662539198	0	0	0	1	2	0	1	0	0	0	0	4	8	2	2	0	2	0	0	1	3	10	12	4	4
ABHD12	ENSG00000100997	15868	20	1.4844e-06	0	2.32765310003804e-07	1.302e-05	5.5553e-06	0.763	2.3337155086129	19.81879	3.416421	1	1	1	1.23752291482214	1.02	1.02	1.77161450489446	1	1	1.9308327398286	2.954614	1.422852	1.43698049902092	1	1	2.54577549531594	1	1	0.611760718677707	0.106076307199405	0	0	0	3	0	1	0	0	0	0	0	5	5	0	2	5	0	0	0	0	0	14	9	5	7
ABHD12B	ENSG00000131969	19837	14	8.0002e-07	0	0	8.8822e-06	3.2823e-06	1.582	1	19.81879	3.416421	1	1	1	1	1.02	1.02	1	1	1	1	2.954614	1.422852	1	1	1	1	1	1	0.854955951288921	0.599944112204927	0	0	0	2	0	2	1	0	0	0	0	4	4	2	4	3	0	0	0	0	0	12	8	3	9
ABHD13	ENSG00000139826	20293	13	6.5447e-07	0	2.0758975376197e-06	9.3097e-06	2.8524e-06	0.406	14.0703012661855	19.81879	3.416421	1	1	1	1.89967209951442	1.02	1.02	1	1	0.981163801123122	4.56557395473308	2.954614	1.422852	1	1	1	1	1	1	0.85496456893773	0.600004561870656	0	0	0	0	0	0	0	0	0	0	0	5	2	1	2	0	0	0	0	0	2	8	5	5	6
ABHD14A	ENSG00000248487	24538	3	6.3178e-07	0	0	8.8983e-06	3.8752e-06	1.395	1	19.81879	3.416421	1	1	1	1	1.02	1.02	1	1	1	1	2.954614	1.422852	1	1	1	1	1	1	0.845373750330826	0.538889949818553	0	0	0	0	0	1	0	0	0	0	0	2	1	0	2	1	0	0	0	0	0	8	11	2	3
ABHD14A-ACY1	ENSG00000114786	0	3	1.1713e-06	0	0	1.7603e-05	6.8684e-06	1.049	1.18967684142041	19.81879	3.416421	1	1	1	1.03506901809325	1.02	1.02	1	1	1	1.15914928171466	2.954614	1.422852	1	1	1	1	1	1	0.854973185023955	0.600065011536385	0	0	0	0	0	0	0	0	0	0	0	0	1	0	0	0	0	0	0	0	0	2	0	0	0
ABHD14B	ENSG00000114779	28235	3	3.6608e-07	0	0	6.7311e-06	3.1901e-06	1.695	1	19.81879	3.416421	1	1	1	1	1.02	1.02	1	1	1	1	2.954614	1.422852	1	1	1	1	1	1	0.845384193114504	0.538950399484282	0	0	0	0	0	0	0	0	0	0	0	0	3	0	2	1	3	0	0	0	0	9	13	4	2
ABHD15	ENSG00000168792	26971	17	7.1472e-07	2.58020147750168e-06	4.49310946944257e-06	1.472e-05	6.5041e-06	1.489	1	19.81879	3.416421	1	1.25298080719284	1	1	1.02	1.02	1	1.00991725254368	1.0172266929769	1	2.954614	1.422852	1	3.62823393927942	2.57243748685586	1	4.59119238599107	2.61675207764419	0.231563130400965	0.013216977582782	1	1	0	1	1	2	1	2	0	4	0	6	9	2	3	2	4	3	3	4	3	21	12	9	8
ABHD16A	ENSG00000204427	13921	6	2.3234e-06	1.01517790729947e-06	1.16887243963364e-05	2.0434e-05	6.5909e-06	0.384	15.8112461891364	19.81879	3.416421	1	1	2.81861593398731	1.96868157966729	1.02	1.02	1.61135781298704	1.01105531619438	1.05522003845903	4.84870585758108	2.954614	1.422852	0.321348494130356	1	2.04820498611261	1	1.01105531619438	6.09189419120951	0.385107303362871	0.0330570430165222	0	0	3	8	0	0	1	0	0	4	1	7	8	4	2	3	1	1	0	10	6	23	25	10	14
ABHD16B	ENSG00000183260	16128	20	6.1291e-07	0	1.34185921712947e-05	2.4881e-05	1.3597e-05	1.19	1.01934186986129	19.81879	3.416421	1	1	7.46475830252803	1	1.02	1.02	1	1	0.968532236275478	1	2.954614	1.422852	1	1	1.18715664232925	1	1	8.58297519669012	0.309685390746019	0.0217353445494847	0	0	4	4	1	2	1	0	0	2	1	4	5	1	4	1	1	0	0	7	12	9	19	5	6
ABHD17A	ENSG00000129968	28756	19	5.6013e-07	0	0	1.6846e-05	9.7102e-06	0.803	2.00716296176215	19.81879	3.416421	1	1	1	1.19739021604838	1.02	1.02	0.730318848427231	1	1	1.77648416285109	2.954614	1.422852	1	1	1	1	1	1	0.854981799548021	0.600125461202114	0	0	0	0	0	0	0	0	0	0	0	0	1	0	1	0	4	0	0	0	0	5	2	3	0
ABHD17B	ENSG00000107362	24278	9	6.5065e-07	2.03383451882845e-06	4.54700889121339e-06	8.5654e-06	3.0564e-06	0.65	3.90965185230955	19.81879	3.416421	1	1	1	1.37870467535432	1.02	1.02	0.84314010350871	1.01008526795692	1.00129210452495	2.47969882246433	2.954614	1.422852	0.694471392123984	0.623773087234837	0.981876356708844	1	1	1	0.854990412510353	0.600185910867843	0	0	0	0	0	0	1	0	1	1	2	2	3	2	0	0	1	1	0	4	5	7	9	7	5
ABHD17C	ENSG00000136379	26925	15	5.0869e-07	5.29087868852459e-06	3.43192131147541e-06	8.7228e-06	4.2143e-06	0.302	24.3001971158171	19.81879	3.416421	1	1	1	2.26620229456363	1.02	1.02	1	0.987589101440228	0.956584987987449	6.10107575026357	2.954614	1.422852	1	0.368553822415484	1.84349943219102	1	1	1.76346388219732	0.707376348237625	0.183240697170511	0	0	0	0	1	0	0	0	2	3	1	3	3	1	1	0	0	2	4	2	8	4	12	7	7
ABHD2	ENSG00000140526	18717	15	9.9771e-07	6.68919786096257e-07	7.99916577540107e-06	1.5636e-05	6.6869e-06	0.431	12.3157976355589	19.81879	3.416421	1	1	1	1.82653196355729	1.02	1.02	1.2491993207708	1	1.0488419152308	4.26771500036181	2.954614	1.422852	1	1	0.921599731302373	1.2491993207708	1	1	0.784098617375166	0.311033941846767	0	0	1	1	0	0	0	0	0	1	2	4	4	3	3	1	0	0	0	9	6	16	13	11	4
ABHD3	ENSG00000158201	18718	18	1.0326e-06	0	1.45922563718141e-07	9.9826e-06	4.0778e-06	1.181	1.02705333644703	19.81879	3.416421	1	1	1	1	1.02	1.02	1	1	1	1.00178465210705	2.954614	1.422852	1	1	1	1	1	1	0.845394633813794	0.539010849150011	1	0	0	1	0	0	0	0	0	0	0	3	3	3	3	0	1	0	0	0	0	18	17	8	3
ABHD4	ENSG00000100439	20154	14	1.4777e-06	0	0	1.3412e-05	5.194e-06	1.073	1.15256901939078	19.81879	3.416421	1	1	1	1.02558846461379	1.02	1.02	1.00524796271111	1	1	1.12324126627851	2.954614	1.422852	1	1	1	1.00524796271111	1	1	0.836629103697053	0.492164383774235	0	0	0	1	1	0	0	0	0	0	0	9	4	0	0	2	2	0	0	0	0	13	15	1	7
ABHD5	ENSG00000011198	21396	3	1.4963e-06	0	0	9.3303e-06	3.4346e-06	0.982	1.31384855766289	19.81879	3.416421	1	1	1	1.06679274428464	1.02	1.02	0.936032472468845	1	1	1.27930655014682	2.954614	1.422852	1	1	1	1	1	1	0.854999023911377	0.600246360533572	0	0	0	1	0	0	0	0	0	0	0	3	6	0	2	2	5	0	0	0	0	14	11	8	11
ABHD6	ENSG00000163686	21398	3	8.1663e-07	0	2.35940620782726e-07	1.0927e-05	4.5874e-06	0.984	1.30967281729573	19.81879	3.416421	1	1	1	1.06572592423682	1.02	1.02	1.01790587979586	1	1	1.2752658030823	2.954614	1.422852	1.1771448501347	1	1	1.19822266432353	1	1	0.793730918218531	0.335663356506839	0	0	0	1	0	1	0	0	0	0	0	2	6	2	2	2	2	0	0	0	0	11	7	1	3
ABHD8	ENSG00000127220	23759	19	1.0539e-06	2.34055555555555e-06	1.08259982363316e-05	2.1065e-05	1.119e-05	0.31	23.3081421516638	19.81879	3.416421	1	1	1	2.23427333596303	1.02	1.02	0.581689238149477	1	1.04021095403864	5.96370317245952	2.954614	1.422852	1	1.24110579541258	1.13122978510309	1	1.24110579541258	1.17671761399901	0.75076754412492	0.243686298703498	0	0	0	0	1	0	0	1	1	2	2	5	6	2	3	0	1	0	0	10	8	16	10	5	13
ABI1	ENSG00000136754	11320	10	1.3514e-06	0	7.54230951657038e-06	1.3843e-05	4.8061e-06	0.418	13.1998322423193	19.81879	3.416421	1	1	1	1.8638727968334	1.02	1.02	0.484865091470883	1	0.973658339996352	4.41952407872823	2.954614	1.422852	1	1	0.633432860190134	1	1	1	0.855007633751515	0.600306810199301	0	0	0	0	0	0	0	0	0	1	6	3	8	2	2	0	2	0	0	6	11	17	20	8	6
ABI2	ENSG00000138443	24011	2	1.2975e-06	8.8849838605552e-07	8.8224764364106e-06	1.3832e-05	4.5956e-06	0.46	10.5495412764974	19.81879	3.416421	3.98952791111484	1	1.4437628080772	1.74853263522371	1.02	1.02	0.92771914651644	1	0.983010768162065	3.9520700225275	2.954614	1.422852	0.470627806671366	1	1.78228256373476	1.74186948532714	1	2.5294767018239	0.47390511581954	0.052258899282403	1	0	2	2	1	0	1	0	0	4	3	8	7	0	0	1	1	0	0	5	8	24	20	10	8
ABI3	ENSG00000108798	29859	17	7.6951e-07	0	0	1.3258e-05	6.17e-06	1.04	1.20455116768031	19.81879	3.416421	1	1	1	1.03886918725675	1.02	1.02	1	1	1	1.1735426948708	2.954614	1.422852	1	1	1	1	1	1	0.855016242031193	0.60036725986503	0	0	0	0	0	0	0	0	0	0	0	2	4	1	1	0	0	0	0	0	0	9	6	4	9
ABI3BP	ENSG00000154175	17265	3	3.3227e-06	0	0	2.7597e-05	9.0043e-06	0.558	6.27469627196018	19.81879	3.416421	1	1	1	1.53201066733886	1.02	1.02	0.717192994296894	1	1	3.08470823380271	2.954614	1.422852	0.119737717841193	1	1	1	1	1	0.855024848750835	0.60042770953076	0	0	0	4	1	1	6	0	0	0	0	21	29	5	11	10	13	0	0	0	0	64	38	14	18
ABL1	ENSG00000097007	76	9	2.4565e-06	1.49485599893234e-05	2.22110182837315e-06	4.5348e-05	2.1719e-05	0.176	47.4678016280005	19.81879	3.416421	1	68235.8979588552	1	2.85409000435208	1.02	1.02	1	1	1	8.84621094805386	2.954614	1.422852	1	1	1	1	68235.8979588552	1	1.73791446886022e-05	2.64299656224133e-07	1	9	0	12	2	0	0	0	0	0	0	0	0	0	0	0	0	0	0	0	0	0	0	0	0
ABL2	ENSG00000143322	77	1	3.2128e-06	6.89950949778818e-06	2.97481980223784e-06	3.3185e-05	1.338e-05	0.58	5.59203128215782	19.81879	3.416421	1	1	1	1.49157860301476	1.02	1.02	1.75326709629508	1.06375295850296	0.931173110028555	2.92433462668536	2.954614	1.422852	1.35946397951377	1.0139772596486	1.11226494686298	2.38350346387986	1.07862130980593	1.03571120974615	0.602709224983101	0.101093572248336	0	1	0	4	3	1	0	1	1	1	1	9	17	2	5	5	2	9	5	1	10	37	43	13	19
ABLIM1	ENSG00000099204	78	10	2.4816e-06	0	1.12504543856222e-05	2.8426e-05	1.0459e-05	0.326	21.4419611393461	19.81879	3.416421	1	1	1	2.17233802534009	1.02	1.02	2.44019818109017	1	1.01495425476928	5.69949072887266	2.954614	1.422852	2.38886523652812	1	0.98906265386888	5.82930460504544	1	1.00385334877762	0.399285783092042	0.0356206761577278	0	0	0	2	3	3	2	0	0	3	6	12	13	6	2	5	2	0	0	8	8	25	22	10	11
ABLIM2	ENSG00000163995	19195	4	2.642e-06	0	0	2.5493e-05	1.2041e-05	0.465	10.2719877439467	19.81879	3.416421	1	1	1	1.73580761164228	1.02	1.02	0.298034918334308	1	1	3.90073246107631	2.954614	1.422852	2.01925545888209	1	1	1	1	1	0.855033453910865	0.600488159196489	0	0	0	5	0	2	1	0	0	0	0	4	12	2	2	1	5	0	0	0	0	24	22	7	8
ABLIM3	ENSG00000173210	29132	5	2.885e-06	0	0	2.5809e-05	9.2503e-06	0.59	5.30846271365842	19.81879	3.416421	1	1	1	1.47403795784298	1.02	1.02	0.922062569102704	1	1	2.8549332207189	2.954614	1.422852	10.9728425542869	1	1	10.1176473959653	1	1	0.277493037695257	0.0178867663880494	0	0	0	0	0	4	0	0	0	0	0	9	3	3	5	2	2	0	0	0	0	24	31	10	8
ABR	ENSG00000159842	81	17	2.2579e-06	1.37358505463518e-05	1.39247740571026e-05	3.1528e-05	1.579e-05	0.361	17.8501059728289	19.81879	3.416421	1	1	1	2.04560600516912	1.02	1.02	0.782169371056836	1.03231835208176	0.975378152968807	5.16714461488594	2.954614	1.422852	0.0768481482857444	1.03103334287005	2.46471843853498	1	1.06435464145297	2.40403251816641	0.61026699946026	0.105234823045221	0	0	2	3	1	0	3	2	2	6	4	10	10	4	14	1	1	9	8	7	11	23	32	19	16
ABRA	ENSG00000174429	30655	8	8.1065e-07	0	0	1.3514e-05	5.2623e-06	1.172	1.03515509558722	19.81879	3.416421	1	1	1	1	1.02	1.02	1	1	1	1.00962434998571	2.954614	1.422852	0.99712187424854	1	1	1	1	1	0.855042057511707	0.600548608862218	0	0	0	1	3	0	1	0	0	0	0	1	11	2	7	1	1	0	0	0	0	19	16	10	7
ABRACL	ENSG00000146386	21230	6	2.3588e-07	0	2.87097142857142e-08	2.5121e-06	9.178e-07	1.371	1	19.81879	3.416421	1	1	1	1	1.02	1.02	1	1	1	1	2.954614	1.422852	1	1	1	1	1	1	0.84540507242932	0.53907129881574	0	0	0	0	0	0	0	0	0	0	0	5	2	0	1	1	0	0	0	0	0	3	7	1	3
ABRAXAS2	ENSG00000165660	28975	10	1.1579e-06	0	3.32590436665464e-06	1.2747e-05	5.2033e-06	0.597	5.1192857348081	19.81879	3.416421	1	1	1	1.46205704722752	1.02	1.02	1	1	1	2.80759163821698	2.954614	1.422852	1	1	1	1	1	1	0.855050659553784	0.600609058527947	0	0	0	2	0	0	0	0	0	0	0	0	0	0	0	0	0	0	0	0	0	0	0	0	0
ABT1	ENSG00000146109	17369	6	3.8218e-07	0	7.55760785429709e-06	1.3239e-05	4.1135e-06	1.015	1.24873511603969	19.81879	3.416421	1	1	1	1.05015746503299	1.02	1.02	0.940513786464795	1	1.02095388503272	1.2162981499406	2.954614	1.422852	1.14967852361641	1	0.844191365271908	1.08128850146373	1	1	0.815559138734029	0.403743323726357	0	0	0	0	0	1	0	0	0	1	3	1	6	2	0	0	3	0	0	8	8	11	17	4	3
ABTB1	ENSG00000114626	18275	3	1.4347e-06	0	1.00294631951141e-06	2.1973e-05	1.0269e-05	0.756	2.4010444462072	19.81879	3.416421	1	1	1	1.24502798904887	1.02	1.02	1.44724079417676	1	1.01040431413801	1.95978323191554	2.954614	1.422852	1	1	1	1.44724079417676	1	1.01040431413801	0.750558139103602	0.243331775804303	0	0	0	0	1	0	0	0	0	0	0	4	10	0	5	4	1	0	0	1	0	7	20	8	11
ABTB2	ENSG00000166016	23842	11	2.2434e-06	3.95573257891601e-06	2.2300774270399e-06	3.566e-05	1.7244e-05	0.464	10.3268970805524	19.81879	3.416421	1	1	1	1.73833618204964	1.02	1.02	0.661815759225522	1.00448229649409	0.988654271619803	3.91093032479728	2.954614	1.422852	1	0.572824201719258	0.792472654883122	1	1	1	0.85505926003752	0.600669508193676	0	0	0	1	0	0	0	0	1	0	2	3	13	4	3	1	2	2	2	0	1	23	30	10	7
AC002310.13	ENSG00000260869	0	16	1.1248e-07	0	0	2.337e-06	1.1453e-06	1.579	1	19.81879	3.416421	1	1	1	1	1.02	1.02	1	1	1	1	2.954614	1.422852	1	1	1	1	1	1	0.855067858963338	0.600729957859405	1	0	0	0	0	0	0	0	0	0	0	0	0	0	0	0	0	0	0	0	0	0	0	0	0
AC002472.13	ENSG00000187905	0	22	8.6578e-07	0	0	1.1711e-05	5.0065e-06	1.741	1	19.81879	3.416421	1	1	1	1	1.02	1.02	1	1	1	1	2.954614	1.422852	1	1	1	1	1	1	0.845415508961706	0.539131748481469	0	0	0	1	0	0	0	0	0	0	0	0	0	0	0	0	0	0	0	0	0	0	0	0	0
AC002553.1	ENSG00000227782	0	17	8.1983e-08	0	0	4.8638e-07	1.4224e-07	1.759	1	19.81879	3.416421	1	1	1	1	1.02	1.02	1	1	1	1	2.954614	1.422852	1	1	1	1	1	1	0.855076456331663	0.600790407525134	0	0	0	0	0	0	0	0	0	0	0	0	0	0	0	0	0	0	0	0	0	0	1	0	0
AC003002.4	ENSG00000268133	0	19	1.4407e-07	0	0	2.6431e-06	1.067e-06	1.813	1	19.81879	3.416421	1	1	1	1	1.02	1.02	1	1	1	1	2.954614	1.422852	1	1	1	1	1	1	0.855085052142916	0.600850857190863	0	0	0	0	0	0	0	0	0	0	0	0	0	0	0	0	0	0	0	0	0	0	0	0	0
AC003006.7	ENSG00000269026	0	19	1.3591e-07	0	0	3.6567e-06	1.7588e-06	1.838	1	19.81879	3.416421	1	1	1	1	1.02	1.02	1	1	1	1	2.954614	1.422852	1	1	1	1	1	1	0.855093646397521	0.600911306856592	0	0	0	0	0	0	0	0	0	0	0	0	0	0	0	0	0	0	0	0	0	0	0	0	0
AC003101.1	ENSG00000228768	0	17	2.8256e-07	0	0	4.05e-06	1.849e-06	1.847	1	19.81879	3.416421	1	1	1	1	1.02	1.02	1	1	1	1	2.954614	1.422852	1	1	1	1	1	1	0.84119217593836	0.515616828512856	0	0	0	0	0	0	1	0	0	0	0	2	1	0	0	2	0	0	0	0	0	4	6	1	3
AC004076.9	ENSG00000268163	0	19	3.0377e-07	0	2.74789413118527e-07	3.142e-06	1.1699e-06	1.451	1	19.81879	3.416421	1	1	1	1	1.02	1.02	1	1	1	1	2.954614	1.422852	1	1	1	1	1	1	0.8551022390959	0.600971756522321	0	0	0	0	0	0	0	0	0	0	0	0	0	0	0	0	0	0	0	0	0	0	0	0	0
AC004381.6	ENSG00000005189	0	16	1.6743e-06	0	1.41206782334385e-06	2.0118e-05	7.7306e-06	0.856	1.70032001331549	19.81879	3.416421	1	1	1	1.15090376665901	1.02	1.02	0.928481374941495	1	1.00184795348264	1.59868386179573	2.954614	1.422852	1.14029274118756	1	0.885369902132329	1.05874057217363	1	1	0.819021777791563	0.416453847583669	0	0	0	0	0	0	0	0	0	0	0	0	0	0	0	0	0	0	0	0	0	0	0	0	0
AC004466.1	ENSG00000268069	0	12	3.696e-08	0	0	3.6057e-06	1.3534e-06	1.962	1	19.81879	3.416421	1	1	1	1	1.02	1.02	1	1	1	1	2.954614	1.422852	1	1	1	1	1	1	0.855110830238477	0.60103220618805	0	0	0	0	0	0	0	0	0	0	0	0	3	1	1	0	0	0	0	0	0	3	4	3	2
AC005003.1	ENSG00000213888	0	22	6.2314e-08	0	0	3.4938e-06	1.5607e-06	1.548	1	19.81879	3.416421	1	1	1	1	1.02	1.02	1	1	1	1	2.954614	1.422852	1	1	1	1	1	1	0.855119419825674	0.601092655853779	0	0	0	2	0	0	0	0	0	0	0	0	0	0	0	0	0	0	0	0	0	0	0	0	0
AC005008.2	ENSG00000237896	0	7	3.866e-07	0	0	2.6516e-06	1.0187e-06	1.804	1	19.81879	3.416421	1	1	1	1	1.02	1.02	1	1	1	1	2.954614	1.422852	1	1	1	1	1	1	0.855128007857913	0.601153105519509	0	0	0	0	0	0	0	0	0	0	0	0	5	0	0	0	0	0	0	0	0	7	3	1	2
AC005082.1	ENSG00000214871	0	7	5.2559e-08	0	0	6.9627e-07	1.878e-07	1.869	1	19.81879	3.416421	1	1	1	1	1.02	1.02	1	1	1	1	2.954614	1.422852	1	1	1	1	1	1	0.855136594335616	0.601213555185238	0	0	0	0	0	0	0	0	0	0	0	0	0	0	0	0	0	0	0	0	0	0	0	0	0
AC005358.1	ENSG00000273452	0	17	1.5991e-06	0	0	1.9979e-05	1.0108e-05	0.277	27.680886764727	19.81879	3.416421	1	1	1	2.37017088542095	1.02	1.02	1	1	1	6.55449542058094	2.954614	1.422852	1	1	1	1	1	1	0.855145179259205	0.601274004850967	0	0	0	0	0	0	0	0	0	0	0	0	0	0	0	0	0	0	0	0	0	0	0	0	0
AC005481.5	ENSG00000222012	0	7	5.6173e-08	0	0	4.9292e-06	2.8203e-06	1.626	1	19.81879	3.416421	1	1	1	1	1.02	1.02	1	1	1	1	2.954614	1.422852	1	1	1	1	1	1	0.855153762629103	0.601334454516696	0	0	0	0	0	0	0	0	0	0	0	0	0	0	0	0	0	0	0	0	0	0	0	0	0
AC005544.1	ENSG00000214167	0	17	4.4658e-08	0	0	6.3575e-06	3.0444e-06	1.938	1	19.81879	3.416421	1	1	1	1	1.02	1.02	1	1	1	1	2.954614	1.422852	1	1	1	1	1	1	0.855162344445731	0.601394904182425	0	0	0	0	0	0	0	0	0	0	0	0	0	0	0	0	0	0	0	0	0	0	0	0	0
AC005549.3	ENSG00000268024	0	17	1.0728e-08	0	0	2.1498e-07	1.1381e-07	1.872	1	19.81879	3.416421	1	1	1	1	1.02	1.02	1	1	1	1	2.954614	1.422852	1	1	1	1	1	1	0.855170924709511	0.601455353848154	0	0	0	0	0	0	0	0	0	0	0	0	0	0	0	0	0	0	0	0	0	0	0	0	0
AC005609.1	ENSG00000249034	0	5	1.7647e-07	0	5.29760453808752e-06	1.0151e-05	6.0496e-06	1.711	1	19.81879	3.416421	1	1	1	1	1.02	1.02	1	1	0.97647196087919	1	2.954614	1.422852	1	1	1.51654347582493	1	1	1.48086218159731	0.747581759140059	0.238370988387137	0	0	0	0	0	0	0	0	0	0	0	0	0	0	0	0	0	0	0	0	0	0	0	0	0
AC005841.1	ENSG00000206044	0	12	3.2193e-07	0	0	9.3442e-06	3.995e-06	1.942	1	19.81879	3.416421	1	1	1	1	1.02	1.02	1	1	1	1	2.954614	1.422852	1	1	1	1	1	1	0.855179503420863	0.601515803513883	0	0	0	0	0	0	0	0	0	0	0	0	0	0	0	0	0	0	0	0	0	0	0	0	0
AC006435.1	ENSG00000205821	0	17	2.3044e-07	0	0	5.7791e-06	2.1668e-06	1.947	1	19.81879	3.416421	1	1	1	1	1.02	1.02	1	1	1	1	2.954614	1.422852	1	1	1	1	1	1	0.85518808058021	0.601576253179612	0	0	0	0	0	0	0	0	0	0	0	0	0	0	0	0	0	0	0	0	0	0	0	0	0
AC006486.1	ENSG00000204957	0	19	6.2878e-08	0	0	3.9083e-06	1.5601e-06	1.844	1	19.81879	3.416421	1	1	1	1	1.02	1.02	1	1	1	1	2.954614	1.422852	1	1	1	1	1	1	0.855196656187972	0.601636702845341	0	0	0	0	0	0	0	0	0	0	0	0	0	0	0	0	0	0	0	0	0	0	0	0	0
AC006486.9	ENSG00000268643	0	19	4.5999e-07	0	0	6.4083e-06	2.5752e-06	0.341	19.8248221102749	19.81879	3.416421	1	1	1	2.11657052979033	1.02	1.02	1.38640885161486	1	1	5.46394984981444	2.954614	1.422852	1	1	1	1.38640885161486	1	1	0.760933021245741	0.26180208381124	0	0	0	0	2	0	0	0	0	0	0	0	0	0	0	0	0	0	0	0	0	0	0	0	0
AC006538.4	ENSG00000267001	0	19	7.2614e-08	0	0	4.8331e-06	2.696e-06	1.796	1	19.81879	3.416421	1	1	1	1	1.02	1.02	1	1	1	1	2.954614	1.422852	1	1	1	1	1	1	0.855205230244571	0.60169715251107	0	0	0	0	0	0	0	0	0	0	0	0	0	0	0	0	0	0	0	0	0	0	0	0	0
AC006547.14	ENSG00000234409	0	22	7.5501e-07	0	0	1.0469e-05	4.7696e-06	1.161	1.04559986968752	19.81879	3.416421	1	1	1	1	1.02	1.02	1	1	1	1.01973129198544	2.954614	1.422852	1	1	1	1	1	1	0.855213802750427	0.601757602176799	0	0	0	0	0	0	0	0	0	0	0	0	0	0	0	0	0	0	0	0	0	0	0	0	0
AC006946.15	ENSG00000235478	0	22	3.8732e-07	0	0	2.0858e-06	7.6669e-07	1.201	1.01043427379719	19.81879	3.416421	1	1	1	1	1.02	1.02	1	1	1	1	2.954614	1.422852	1	1	1	1	1	1	0.855222373705961	0.601818051842528	0	0	0	0	0	0	0	0	0	0	0	0	0	0	0	0	0	0	0	0	0	0	0	0	0
AC007040.11	ENSG00000258881	0	2	3.9625e-07	9.15163435776199e-07	4.12573680063042e-07	4.7596e-06	2.2817e-06	1.133	1.07498494193352	19.81879	3.416421	1	1	1	1.00576641056974	1.02	1.02	0.990650684684243	1.01115060837294	0.976078247084066	1.0481659985824	2.954614	1.422852	1	1	0.901759956649896	1	1.01115060837294	1	0.832879980821015	0.47421872362438	0	0	0	0	0	0	0	0	0	0	0	0	0	0	0	0	0	0	0	0	0	0	0	0	0
AC007401.2	ENSG00000217075	0	2	1.7235e-07	0	0	1.883e-06	8.6613e-07	1.94	1	19.81879	3.416421	1	1	1	1	1.02	1.02	1	1	1	1	2.954614	1.422852	1	1	1	1	1	1	0.855230943111593	0.601878501508258	0	0	0	0	0	0	0	0	0	0	0	0	0	0	0	0	0	0	0	0	0	0	0	0	0
AC007557.1	ENSG00000223874	0	2	7.4468e-08	0	0	2.1044e-06	6.7806e-07	1.434	1	19.81879	3.416421	1	1	1	1	1.02	1.02	1	1	1	1	2.954614	1.422852	1	1	1	1	1	1	0.855239510967744	0.601938951173987	0	0	0	0	0	0	0	0	0	0	0	0	0	0	0	0	0	0	0	0	0	0	0	0	0
AC007952.5	ENSG00000228157	0	17	8.6183e-08	0	0	4.9842e-06	2.1393e-06	1.336	1	19.81879	3.416421	1	1	1	1	1.02	1.02	1	1	1	1	2.954614	1.422852	1	1	1	1	1	1	0.855248077274834	0.601999400839716	0	0	0	0	0	0	0	0	0	0	0	0	0	0	0	0	0	0	0	0	0	0	0	0	0
AC007956.1	ENSG00000214670	0	14	1.4252e-07	0	0	2.8123e-06	1.2229e-06	1.831	1	19.81879	3.416421	1	1	1	1	1.02	1.02	1	1	1	1	2.954614	1.422852	1	1	1	1	1	1	0.845425943411575	0.539192198147198	0	0	0	0	0	0	0	0	0	0	0	0	0	0	0	0	0	0	0	0	0	0	0	0	0
AC008060.7	ENSG00000218672	0	7	1.0408e-07	0	0	3.069e-06	1.2005e-06	1.903	1	19.81879	3.416421	1	1	1	1	1.02	1.02	1	1	1	1	2.954614	1.422852	1	1	1	1	1	1	0.855256642033284	0.602059850505445	0	0	0	0	0	0	0	0	0	0	0	0	0	0	0	0	0	0	0	0	0	0	0	0	0
AC008271.1	ENSG00000231031	0	2	2.056e-07	0	0	3.038e-06	1.3466e-06	1.272	1	19.81879	3.416421	1	1	1	1	1.02	1.02	1	1	1	1	2.954614	1.422852	1	1	1	1	1	1	0.841203470086591	0.515677278178585	0	0	0	0	0	0	0	0	0	0	0	0	0	0	0	0	0	0	0	0	0	0	0	0	0
AC008394.1	ENSG00000233828	0	5	3.4801e-08	0	0	2.2148e-06	8.1642e-07	1.908	1	19.81879	3.416421	1	1	1	1	1.02	1.02	1	1	1	1	2.954614	1.422852	1	1	1	1	1	1	0.855265205243512	0.602120300171174	0	0	0	0	0	0	0	0	0	0	0	0	0	0	0	0	0	0	0	0	0	0	0	0	0
AC008686.1	ENSG00000214109	0	19	1.2398e-07	0	0	1.136e-06	4.3116e-07	1.744	1	19.81879	3.416421	1	1	1	1	1.02	1.02	1	1	1	1	2.954614	1.422852	1	1	1	1	1	1	0.855273766905939	0.602180749836903	0	0	0	0	0	0	0	0	0	0	0	0	0	0	0	0	0	0	0	0	0	0	0	0	0
AC009065.1	ENSG00000167970	0	16	3.0253e-07	0	0	6.9176e-06	2.5652e-06	1.895	1	19.81879	3.416421	1	1	1	1	1.02	1.02	1	1	1	1	2.954614	1.422852	1	1	1	1	1	1	0.855282327020985	0.602241199502632	0	0	0	0	0	0	0	0	0	0	0	0	0	0	0	0	0	0	0	0	0	0	0	0	0
AC009365.3	ENSG00000183470	0	7	8.7675e-08	0	0	4.408e-06	1.9244e-06	1.73	1	19.81879	3.416421	1	1	1	1	1.02	1.02	1	1	1	1	2.954614	1.422852	1	1	1	1	1	1	0.855290885589068	0.602301649168361	0	0	0	0	0	0	0	0	0	0	0	0	0	0	0	0	0	0	0	0	0	0	0	0	0
AC009403.2	ENSG00000216895	0	7	7.9506e-08	0	0	2.3997e-06	8.7991e-07	1.888	1	19.81879	3.416421	1	1	1	1	1.02	1.02	1	1	1	1	2.954614	1.422852	1	1	1	1	1	1	0.841214761890422	0.515737727844314	0	0	0	0	0	0	0	0	0	0	0	0	0	0	0	0	0	0	0	0	0	0	0	0	0
AC009892.10	ENSG00000224730	0	19	2.5682e-08	0	0	2.0341e-06	8.4841e-07	1.952	1	19.81879	3.416421	1	1	1	1	1.02	1.02	1	1	1	1	2.954614	1.422852	1	1	1	1	1	1	0.855299442610609	0.60236209883409	0	0	0	0	0	0	0	0	0	0	0	0	0	0	0	0	0	0	0	0	0	0	0	0	0
AC010336.1	ENSG00000214248	0	19	4.7211e-07	0	0	1.1804e-05	5.7299e-06	1.78	1	19.81879	3.416421	1	1	1	1	1.02	1.02	1	1	1	1	2.954614	1.422852	1	1	1	1	1	1	0.855307998086026	0.602422548499819	0	0	0	0	0	0	0	0	0	0	0	4	4	1	2	1	0	0	0	0	0	13	10	4	2
AC010441.1	ENSG00000269636	0	5	1.5504e-07	0	2.14128621908127e-06	3.1344e-06	1.4105e-06	1.944	1	19.81879	3.416421	1	1	1	1	1.02	1.02	1	1	1.02910025934331	1	2.954614	1.422852	1	1	0.873600191108585	1	1	1	0.845436375779551	0.539252647812927	0	0	0	0	0	0	0	0	0	0	0	0	0	0	0	0	0	0	0	0	0	0	0	0	0
AC010646.3	ENSG00000269095	0	19	2.7421e-08	0	0	4.826e-07	2.3111e-07	1.919	1	19.81879	3.416421	1	1	1	1	1.02	1.02	1	1	1	1	2.954614	1.422852	1	1	1	1	1	1	0.855316552015738	0.602482998165548	0	0	0	0	0	0	0	0	0	0	0	0	0	0	0	0	0	0	0	0	0	0	0	0	0
AC011239.1	ENSG00000224361	0	2	7.5299e-08	0	0	2.9674e-06	1.5581e-06	1.895	1	19.81879	3.416421	1	1	1	1	1.02	1.02	1	1	1	1	2.954614	1.422852	1	1	1	1	1	1	0.845446806066256	0.539313097478656	0	0	0	0	0	0	1	0	0	0	0	0	1	0	2	0	0	0	0	0	0	1	5	3	0
AC011294.3	ENSG00000233539	0	7	9.9128e-08	0	0	1.9385e-06	6.5657e-07	1.91	1	19.81879	3.416421	1	1	1	1	1.02	1.02	1	1	1	1	2.954614	1.422852	1	1	1	1	1	1	0.855325104400164	0.602543447831277	0	0	0	0	0	0	0	0	0	0	0	0	0	0	0	0	0	0	0	0	0	0	0	0	0
AC011366.3	ENSG00000254106	0	5	5.1457e-08	0	0	1.3906e-06	6.2567e-07	1.657	1	19.81879	3.416421	1	1	1	1	1.02	1.02	1	1	1	1	2.954614	1.422852	1	1	1	1	1	1	0.855333655239723	0.602603897497006	0	0	0	0	0	0	0	0	0	0	0	0	0	0	0	0	0	0	0	0	0	0	0	0	0
AC011475.1	ENSG00000226104	0	19	2.0985e-08	0	0	5.2311e-07	1.2944e-07	1.928	1	19.81879	3.416421	1	1	1	1	1.02	1.02	1	1	1	1	2.954614	1.422852	1	1	1	1	1	1	0.845457234272314	0.539373547144385	0	0	0	0	0	0	0	0	0	0	0	0	2	0	1	0	2	0	0	0	0	0	0	0	1
AC011500.1	ENSG00000213922	0	19	1.6665e-07	0	0	3.9417e-06	1.6272e-06	1.839	1	19.81879	3.416421	1	1	1	1	1.02	1.02	1	1	1	1	2.954614	1.422852	1	1	1	1	1	1	0.855342204534834	0.602664347162736	0	0	0	0	0	0	0	0	0	0	0	0	0	0	0	0	0	0	0	0	0	0	0	0	0
AC011897.1	ENSG00000265629	0	2	2.5752e-07	0	0	3.7696e-06	1.68e-06	1.52	1	19.81879	3.416421	1	1	1	1	1.02	1.02	1	1	1	1	2.954614	1.422852	1	1	1	1	1	1	0.855350752285915	0.602724796828465	0	0	0	0	0	0	0	0	0	0	0	0	0	0	0	0	0	0	0	0	0	0	0	0	0
AC011997.1	ENSG00000222017	0	2	2.3511e-07	1.39419148936171e-07	7.33006737588653e-07	1.1914e-06	2.7895e-07	1.921	1	19.81879	3.416421	1	1	1	1	1.02	1.02	1	1	0.991019330727718	1	2.954614	1.422852	1	1	1	1	1	1	0.855359298493383	0.602785246494194	0	0	0	0	0	0	0	0	0	0	0	0	0	0	0	0	0	0	0	0	1	0	1	0	0
AC012123.1	ENSG00000228835	0	18	2.0797e-07	0	0	3.3058e-06	1.3698e-06	1.528	1	19.81879	3.416421	1	1	1	1	1.02	1.02	1	1	1	1	2.954614	1.422852	1	1	1	1	1	1	0.855367843157658	0.602845696159923	0	0	0	0	0	1	1	0	0	0	0	1	8	1	6	2	0	0	0	0	0	9	8	3	5
AC012313.1	ENSG00000269855	0	19	9.6703e-08	0	0	7.3223e-06	4.2847e-06	1.85	1	19.81879	3.416421	1	1	1	1	1.02	1.02	1	1	1	1	2.954614	1.422852	1	1	1	1	1	1	0.845467660398346	0.539433996810115	0	0	0	1	0	0	0	0	0	0	0	0	0	0	0	0	0	0	0	0	0	0	0	0	0
AC015987.2	ENSG00000236338	0	7	6.031e-08	0	0	1.625e-06	6.0192e-07	1.84	1	19.81879	3.416421	1	1	1	1	1.02	1.02	1	1	1	1	2.954614	1.422852	1	1	1	1	1	1	0.855376386279157	0.602906145825652	1	0	0	0	0	0	0	0	0	0	0	0	0	0	0	0	0	0	0	0	0	0	0	0	0
AC016251.1	ENSG00000205148	0	15	2.5757e-07	0	0	3.2952e-06	1.4056e-06	1.544	1	19.81879	3.416421	1	1	1	1	1.02	1.02	1	1	1	1	2.954614	1.422852	1	1	1	1	1	1	0.855384927858297	0.602966595491381	0	0	0	0	0	0	0	0	0	0	0	0	0	0	0	0	0	0	0	0	0	0	0	0	0
AC016757.3	ENSG00000186235	0	2	6.5783e-08	0	0	5.1679e-06	2.1957e-06	1.945	1	19.81879	3.416421	1	1	1	1	1.02	1.02	1	1	1	1	2.954614	1.422852	1	1	1	1	1	1	0.841226051350583	0.515798177510043	0	0	0	0	0	0	0	0	0	0	0	0	0	0	0	0	0	0	0	0	0	0	0	0	0
AC017028.1	ENSG00000213828	0	2	1.4252e-07	0	0	3.1346e-06	1.0642e-06	1.823	1	19.81879	3.416421	1	1	1	1	1.02	1.02	1	1	1	1	2.954614	1.422852	1	1	1	1	1	1	0.845478084444976	0.539494446475844	0	0	0	1	0	0	0	0	0	0	0	0	0	0	0	0	0	0	0	0	0	0	0	0	0
AC017104.2	ENSG00000233538	0	2	1.2095e-07	0	0	2.9376e-06	1.0712e-06	1.868	1	19.81879	3.416421	1	1	1	1	1.02	1.02	1	1	1	1	2.954614	1.422852	1	1	1	1	1	1	0.855393467895498	0.60302704515711	0	0	0	0	0	0	0	0	0	0	0	0	0	0	0	0	0	0	0	0	0	0	0	0	0
AC018470.1	ENSG00000268241	0	2	5.666e-07	6.48930054295752e-07	8.60805717023315e-06	1.0159e-05	4.4511e-06	0.958	1.36644049846648	19.81879	3.416421	1	1	1	1.0802103937435	1.02	1.02	1	1.0034945170789	0.927276144345735	1.33012918391229	2.954614	1.422852	1	0.309077027387294	0.683639410667175	1	1	1	0.855402006391175	0.603087494822839	0	0	0	0	0	0	0	0	0	0	0	0	0	0	0	0	0	0	0	0	0	0	0	0	0
AC018755.1	ENSG00000167765	0	19	2.2615e-07	0	0	6.2059e-06	2.5749e-06	1.443	1	19.81879	3.416421	1	1	1	1	1.02	1.02	1	1	1	1	2.954614	1.422852	1	1	1	1	1	1	0.841237338467803	0.515858627175772	0	0	0	1	0	0	0	0	0	0	0	0	0	0	0	0	0	0	0	0	0	0	0	0	0
AC018816.3	ENSG00000235978	0	3	3.1121e-07	0	4.02148014440433e-07	2.2279e-06	1.0802e-06	1.851	1	19.81879	3.416421	1	1	1	1	1.02	1.02	1	1	1.03583928012881	1	2.954614	1.422852	1	1	1	1	1	1.03583928012881	0.823949755607646	0.435632012641353	0	0	0	0	0	0	0	0	0	0	0	0	0	0	0	0	0	0	0	0	0	0	0	0	0
AC018867.1	ENSG00000213953	0	2	2.3157e-08	0	0	3.3965e-07	8.77e-08	1.925	1	19.81879	3.416421	1	1	1	1	1.02	1.02	1	1	1	1	2.954614	1.422852	1	1	1	1	1	1	0.845488506412825	0.539554896141573	0	0	0	0	0	0	0	0	0	0	0	0	0	0	0	0	0	0	0	0	0	0	0	0	0
AC018867.2	ENSG00000268846	0	2	3.4622e-08	0	0	1.1575e-06	3.9413e-07	1.768	1	19.81879	3.416421	1	1	1	1	1.02	1.02	1	1	1	1	2.954614	1.422852	1	1	1	1	1	1	0.855410543345747	0.603147944488568	0	0	0	0	0	0	0	0	0	0	0	0	0	0	0	0	0	0	0	0	0	0	0	0	0
AC019171.1	ENSG00000269210	0	2	1.9013e-07	0	0	8.7795e-06	4.0198e-06	1.622	1	19.81879	3.416421	1	1	1	1	1.02	1.02	1	1	1	1	2.954614	1.422852	1	1	1	1	1	1	0.841248623242812	0.515919076841501	0	0	0	0	0	0	1	0	0	0	0	0	1	1	0	0	1	0	0	0	0	11	16	0	3
AC021218.2	ENSG00000204876	0	7	1.5513e-07	0	0	7.013e-06	3.1911e-06	1.58	1	19.81879	3.416421	1	1	1	1	1.02	1.02	1	1	1	1	2.954614	1.422852	1	1	1	1	1	1	0.841259905676338	0.51597952650723	0	0	0	0	0	0	0	0	0	0	0	0	0	0	0	0	0	0	0	0	0	0	0	0	0
AC022400.2	ENSG00000267964	0	10	4.9838e-09	0	0	2.5453e-06	1.2394e-06	1.887	1	19.81879	3.416421	1	1	1	1	1.02	1.02	1	1	1	1	2.954614	1.422852	1	1	1	1	1	1	0.85541907875963	0.603208394154297	0	0	0	0	0	0	0	0	0	0	0	0	0	0	0	0	0	0	0	0	0	0	0	0	0
AC022431.2	ENSG00000225940	0	5	2.2338e-07	0	0	2.3164e-06	9.2159e-07	1.435	1	19.81879	3.416421	1	1	1	1	1.02	1.02	1	1	1	1	2.954614	1.422852	1	1	1	1	1	1	0.855427612633242	0.603268843820026	0	0	0	0	0	0	0	0	0	0	0	0	0	0	0	0	0	0	0	0	0	0	0	0	0
AC022532.1	ENSG00000197604	0	10	2.5269e-07	0	0	5.4452e-06	2.6023e-06	1.537	1	19.81879	3.416421	1	1	1	1	1.02	1.02	1	1	1	1	2.954614	1.422852	1	1	1	1	1	1	0.855436144966999	0.603329293485756	0	0	0	0	0	0	0	0	0	0	0	0	0	0	0	0	0	0	0	0	0	0	0	0	0
AC023469.1	ENSG00000222031	0	2	1.9327e-07	0	0	2.0995e-06	9.7756e-07	1.857	1	19.81879	3.416421	1	1	1	1	1.02	1.02	1	1	1	1	2.954614	1.422852	1	1	1	1	1	1	0.855444675761319	0.603389743151485	0	0	0	0	0	0	0	0	0	0	0	2	2	0	0	0	0	0	0	0	0	2	7	0	1
AC023590.1	ENSG00000225885	0	8	3.6752e-08	0	0	7.3738e-07	2.4368e-07	1.76	1	19.81879	3.416421	1	1	1	1	1.02	1.02	1	1	1	1	2.954614	1.422852	1	1	1	1	1	1	0.855453205016617	0.603450192817214	0	0	0	0	0	0	0	0	0	0	0	0	5	1	0	0	0	0	0	0	0	0	0	0	0
AC024580.1	ENSG00000204533	0	19	2.4336e-07	0	0	5.3799e-06	2.1764e-06	1.124	1.08531605828068	19.81879	3.416421	1	1	1	1.00840595704912	1.02	1.02	0.996418799025825	1	1	1.05816301213396	2.954614	1.422852	1	1	1	1	1	1	0.855461732733311	0.603510642482943	0	0	0	0	0	0	0	0	0	0	0	0	0	0	0	0	0	0	0	0	0	0	0	0	0
AC024592.12	ENSG00000267740	0	19	2.2972e-07	0	0	7.1138e-06	3.6041e-06	1.4	1	19.81879	3.416421	1	1	1	1	1.02	1.02	1	1	1	1	2.954614	1.422852	1	1	1	1	1	1	0.855470258911816	0.603571092148672	0	0	0	0	0	0	0	0	0	0	0	0	0	0	0	0	0	0	0	0	0	0	0	0	0
AC025287.1	ENSG00000214325	0	16	2.1231e-07	0	0	2.8294e-06	1.0119e-06	1.808	1	19.81879	3.416421	1	1	1	1	1.02	1.02	1	1	1	1	2.954614	1.422852	1	1	1	1	1	1	0.855478783552549	0.603631541814401	0	0	0	0	0	0	0	0	0	0	0	0	0	0	0	0	0	0	0	0	0	0	0	0	0
AC026202.1	ENSG00000268509	0	3	1.4755e-07	0	0	4.4043e-06	2.1776e-06	1.899	1	19.81879	3.416421	1	1	1	1	1.02	1.02	1	1	1	1	2.954614	1.422852	1	1	1	1	1	1	0.855487306655926	0.60369199148013	0	0	0	0	0	0	0	0	0	0	0	0	0	0	0	0	0	0	0	0	0	0	0	0	0
AC026407.1	ENSG00000268432	0	5	8.7534e-08	0	0	1.9966e-06	9.4634e-07	1.729	1	19.81879	3.416421	1	1	1	1	1.02	1.02	1	1	1	1	2.954614	1.422852	1	1	1	1	1	1	0.855495828222362	0.603752441145859	0	0	0	0	0	0	0	0	0	0	0	0	0	0	0	0	0	0	0	0	0	0	0	0	0
AC027763.2	ENSG00000215067	0	17	1.0375e-07	0	0	1.2345e-06	5.7123e-07	1.635	1	19.81879	3.416421	1	1	1	1	1.02	1.02	1	1	1	1	2.954614	1.422852	1	1	1	1	1	1	0.855504348252274	0.603812890811588	0	0	0	1	0	0	0	0	0	0	0	0	0	0	0	0	0	0	0	0	0	0	0	0	0
AC037459.4	ENSG00000248235	0	8	6.515e-07	0	0	1.2306e-05	4.9789e-06	0.872	1.62986047080292	19.81879	3.416421	1	1	1	1.13825425811796	1.02	1.02	1	1	1	1.55048210247107	2.954614	1.422852	1	1	1	1	1	1	0.855512866746076	0.603873340477317	0	0	0	0	0	0	0	0	0	0	0	0	0	0	0	0	0	0	0	0	0	0	0	0	0
AC040160.1	ENSG00000237102	0	16	3.7581e-07	0	0	5.193e-06	2.2943e-06	1.334	1	19.81879	3.416421	1	1	1	1	1.02	1.02	1	1	1	1	2.954614	1.422852	1	1	1	1	1	1	0.855521383704184	0.603933790143046	0	0	0	0	0	0	0	0	0	0	0	0	0	0	0	0	0	0	0	0	0	0	0	0	0
AC040977.1	ENSG00000269871	0	17	1.3176e-07	0	0	4.8823e-06	2.3035e-06	1.697	1	19.81879	3.416421	1	1	1	1	1.02	1.02	1	1	1	1	2.954614	1.422852	1	1	1	1	1	1	0.855529899127014	0.603994239808775	0	0	0	0	0	0	0	0	0	0	0	0	0	0	0	0	0	0	0	0	0	0	0	0	0
AC062017.1	ENSG00000222020	0	2	8.1949e-08	0	0	2.8884e-06	1.3382e-06	1.934	1	19.81879	3.416421	1	1	1	1	1.02	1.02	1	1	1	1	2.954614	1.422852	1	1	1	1	1	1	0.85553841301498	0.604054689474505	0	0	0	0	0	0	0	0	0	0	0	0	0	0	0	0	0	0	0	0	0	0	0	0	0
AC064874.1	ENSG00000222007	0	2	1.1056e-07	0	0	1.8675e-06	5.8184e-07	1.799	1	19.81879	3.416421	1	1	1	1	1.02	1.02	1	1	1	1	2.954614	1.422852	1	1	1	1	1	1	0.855546925368498	0.604115139140234	0	0	0	0	0	0	0	0	0	0	0	3	0	0	0	0	0	0	0	0	0	1	4	0	0
AC068533.7	ENSG00000249319	0	7	8.1587e-07	0	0	1.0551e-05	4.3712e-06	1.299	1	19.81879	3.416421	1	1	1	1	1.02	1.02	1	1	1	1	2.954614	1.422852	1	1	1	1	1	1	0.855555436187982	0.604175588805963	0	0	0	0	0	0	0	0	0	0	0	0	0	0	0	0	0	0	0	0	0	0	0	0	0
AC068987.1	ENSG00000260415	0	12	6.7457e-08	0	0	1.8092e-06	9.6139e-07	1.816	1	19.81879	3.416421	1	1	1	1	1.02	1.02	1	1	1	1	2.954614	1.422852	1	1	1	1	1	1	0.855563945473846	0.604236038471692	0	0	0	0	0	0	0	0	0	0	0	0	0	0	0	0	0	0	0	0	0	0	0	0	0
AC069368.3	ENSG00000249240	0	15	1.0612e-06	0	0	7.735e-06	2.91e-06	0.707	2.97335786621293	19.81879	3.416421	1	1	1	1.30191566600223	1.02	1.02	0.766143980261229	1	1	2.18007898336967	2.954614	1.422852	0.717653926118447	1	1	1	1	1	0.855572453226506	0.604296488137421	0	0	0	0	0	0	0	0	0	0	0	0	0	0	0	0	0	0	0	0	0	0	0	0	0
AC073343.1	ENSG00000198580	0	7	5.4091e-07	0	0	7.9992e-06	2.7677e-06	1.566	1	19.81879	3.416421	1	1	1	1	1.02	1.02	1	1	1	1	2.954614	1.422852	0.999999999999999	1	1	1	1	1	0.855580959446376	0.60435693780315	0	0	0	0	0	3	1	0	0	0	0	3	5	3	3	3	4	0	0	0	0	13	17	3	4
AC074091.13	ENSG00000205334	0	2	2.0871e-07	0	0	4.5052e-06	1.8687e-06	1.479	1	19.81879	3.416421	1	1	1	1	1.02	1.02	1	1	1	1	2.954614	1.422852	1	1	1	1	1	1	0.855589464133869	0.604417387468879	0	0	0	0	0	0	0	0	0	0	0	0	0	0	0	0	0	0	0	0	0	0	0	0	0
AC074212.3	ENSG00000237452	0	19	9.4802e-07	0	0	1.3058e-05	6.1711e-06	0.646	3.98841389584761	19.81879	3.416421	1	1	1	1.38456848185435	1.02	1.02	0.7197755502777	1	1	2.50267866241886	2.954614	1.422852	1	1	1	1	1	1	0.855597967289401	0.604477837134608	0	0	0	0	0	0	0	0	0	0	0	0	0	0	0	0	0	0	0	0	0	0	0	0	0
AC079354.1	ENSG00000182329	0	2	1.6316e-06	0	0	1.7494e-05	7.9021e-06	0.756	2.4010444462072	19.81879	3.416421	1.44837288212282	1	1	1.24502798904887	1.02	1.02	0.390848423126441	1	1	1.95978323191554	2.954614	1.422852	1.51491720563616	1	1	1	1	1	0.855606468913384	0.604538286800337	1	0	0	2	0	0	0	0	0	0	0	0	0	0	0	0	0	0	0	0	0	0	0	0	0
AC079612.1	ENSG00000196758	0	2	4.7494e-07	0	0	5.629e-06	2.1921e-06	1.607	1	19.81879	3.416421	1	1	1	1	1.02	1.02	1	1	1	1	2.954614	1.422852	1	1	1	1	1	1	0.855614969006233	0.604598736466066	0	0	0	0	0	0	0	0	0	0	0	4	5	0	1	1	0	0	0	0	0	6	5	1	4
AC087645.1	ENSG00000268310	0	17	2.9311e-07	0	0	5.0055e-06	2.1391e-06	0.907	1.50307384321035	19.81879	3.416421	1	1	1	1.11267045891016	1.02	1.02	1	1	1	1.45321031754951	2.954614	1.422852	1	1	1	1	1	1	0.855623467568361	0.604659186131795	0	0	0	0	0	0	0	0	0	0	0	0	0	0	0	0	0	0	0	0	0	0	0	0	0
AC090616.2	ENSG00000214708	0	17	1.4174e-08	0	0	1.3647e-06	6.3199e-07	1.86	1	19.81879	3.416421	1	1	1	1	1.02	1.02	1	1	1	1	2.954614	1.422852	1	1	1	1	1	1	0.855631964600182	0.604719635797524	0	0	0	0	0	0	0	0	0	0	0	0	0	0	0	0	0	0	0	0	0	0	0	0	0
AC091801.1	ENSG00000217455	0	7	1.006e-07	0	0	3.6783e-06	1.0572e-06	1.649	1	19.81879	3.416421	1	1	1	1	1.02	1.02	1	1	1	1	2.954614	1.422852	1	1	1	1	1	1	0.855640460102108	0.604780085463254	0	0	0	0	0	0	0	0	0	0	0	0	0	0	0	0	0	0	0	0	0	0	0	0	0
AC092675.3	ENSG00000222000	0	2	1.6581e-07	0	0	1.5769e-06	6.1496e-07	1.729	1	19.81879	3.416421	1	1	1	1	1.02	1.02	1	1	1	1	2.954614	1.422852	1	1	1	1	1	1	0.845498926302514	0.539615345807302	0	0	0	0	0	0	0	0	0	0	0	0	0	0	0	0	0	0	0	0	0	0	0	0	0
AC092687.4	ENSG00000232056	0	2	2.6265e-07	0	0	2.0701e-06	7.4379e-07	1.535	1	19.81879	3.416421	1	1	1	1	1.02	1.02	1	1	1	1	2.954614	1.422852	1	1	1	1	1	1	0.855648954074554	0.604840535128983	0	0	0	0	0	0	0	0	0	0	0	0	0	0	0	0	0	0	0	0	0	0	0	0	0
AC092964.1	ENSG00000203443	0	3	4.044e-08	0	0	6.5806e-07	1.6747e-07	1.737	1	19.81879	3.416421	1	1	1	1	1.02	1.02	1	1	1	1	2.954614	1.422852	1	1	1	1	1	1	0.855657446517932	0.604900984794712	0	0	0	0	0	0	0	0	0	0	0	0	0	0	0	0	0	0	0	0	0	0	0	0	0
AC093157.1	ENSG00000269175	0	1	4.7402e-08	0	0	2.5172e-06	1.1686e-06	1.687	1	19.81879	3.416421	1	1	1	1	1.02	1.02	1	1	1	1	2.954614	1.422852	1	1	1	1	1	1	0.84127118576911	0.516039976172959	0	0	0	0	0	0	0	0	0	0	0	0	0	0	0	0	0	0	0	0	0	0	0	0	0
AC093802.1	ENSG00000220256	0	2	1.2497e-07	0	0	1.9439e-06	8.4482e-07	1.745	1	19.81879	3.416421	1	1	1	1	1.02	1.02	1	1	1	1	2.954614	1.422852	1	1	1	1	1	1	0.855665937432654	0.604961434460441	0	0	0	0	0	0	0	0	0	0	0	0	0	0	0	1	0	0	0	0	0	3	1	0	0
AC096644.1	ENSG00000224867	0	1	6.0518e-08	0	0	8.2448e-07	3.006e-07	1.844	1	19.81879	3.416421	1	1	1	1	1.02	1.02	1	1	1	1	2.954614	1.422852	1	1	1	1	1	1	0.855674426819134	0.60502188412617	0	0	0	0	0	0	0	0	0	0	0	0	0	0	0	0	0	0	0	0	0	0	0	0	0
AC099552.4	ENSG00000217825	0	7	1.297e-07	0	0	1.7782e-06	8.0204e-07	1.456	1	19.81879	3.416421	1	1	1	1	1.02	1.02	1	1	1	1	2.954614	1.422852	1	1	1	1	1	1	0.855682914677784	0.605082333791899	0	0	0	0	0	0	0	0	0	0	0	0	0	0	0	0	0	0	0	0	0	0	0	0	0
AC103809.2	ENSG00000268626	0	17	1.1862e-07	0	1.71442142857143e-06	3.8922e-06	1.9139e-06	1.786	1	19.81879	3.416421	1	1	1	1	1.02	1.02	1	1	1	1	2.954614	1.422852	1	1	1	1	1	1	0.839970001135232	0.509148714279844	0	0	0	0	0	0	0	0	0	0	0	0	0	0	0	0	0	0	0	0	0	0	0	0	0
AC104534.3	ENSG00000268083	0	19	7.1488e-07	0	0	1.1089e-05	4.4757e-06	0.52	7.66814295904091	19.81879	3.416421	1	1	1	1.60835017208014	1.02	1.02	0.991921442122965	1	1	3.38894841721171	2.954614	1.422852	1	1	1	1	1	1	0.855691401009017	0.605142783457628	0	0	0	0	0	0	0	0	0	0	0	0	0	0	0	0	0	0	0	0	0	0	0	0	0
AC104667.3	ENSG00000234949	0	2	1.3004e-07	0	0	1.9408e-06	7.914e-07	1.85	1	19.81879	3.416421	1	1	1	1	1.02	1.02	1	1	1	1	2.954614	1.422852	1	1	1	1	1	1	0.855699885813245	0.605203233123357	0	0	0	0	0	0	0	0	0	0	0	0	0	0	0	0	0	0	0	0	0	0	0	0	0
AC104794.4	ENSG00000233502	0	2	4.0839e-07	0	0	2.6339e-06	1.2422e-06	1.429	1	19.81879	3.416421	1	1	1	1	1.02	1.02	1	1	1	1	2.954614	1.422852	1	1	1	1	1	1	0.845509344114666	0.539675795473031	0	0	0	0	0	0	0	0	0	0	0	0	0	0	0	0	0	0	0	0	0	0	0	0	0
AC104809.3	ENSG00000226321	0	2	2.1639e-06	0	0	3.6312e-05	1.5343e-05	0.836	1.80172307553057	19.81879	3.416421	1	1	1	1.1675975508071	1.02	1.02	1.28633425332202	1	1	1.66241268377317	2.954614	1.422852	1.29720417186927	1	1	1.66863815982767	1	1	0.720741358864728	0.199406484958658	0	0	0	1	0	0	0	0	0	0	0	0	0	0	0	0	0	0	0	0	0	0	0	0	0
AC106873.4	ENSG00000228368	0	7	6.8782e-08	0	0	1.3117e-06	5.0891e-07	1.815	1	19.81879	3.416421	1	1	1	1	1.02	1.02	1	1	1	1	2.954614	1.422852	1	1	1	1	1	1	0.845519759849902	0.53973624513876	0	0	0	0	0	0	0	0	0	0	0	0	0	0	0	0	0	0	0	0	0	0	0	0	0
AC106876.2	ENSG00000222001	0	2	1.6222e-07	0	0	2.4844e-06	1.2966e-06	1.749	1	19.81879	3.416421	1	1	1	1	1.02	1.02	1	1	1	1	2.954614	1.422852	1	1	1	1	1	1	0.841282463521857	0.516100425838688	0	0	0	0	0	0	0	0	0	0	0	0	0	0	0	0	0	0	0	0	0	0	0	0	0
AC109829.1	ENSG00000233438	0	2	5.7445e-07	0	0	6.0945e-06	2.0771e-06	1.131	1.07724263253249	19.81879	3.416421	1	1	1	1.00634323996513	1.02	1.02	0.995845205964905	1	1	1.050350675725	2.954614	1.422852	1.07491363272939	1	1	1.07044758797988	1	1	0.817219801065392	0.409765506059512	0	0	0	1	1	0	0	0	0	0	0	0	0	0	0	0	0	0	0	0	0	0	0	0	0
AC110615.1	ENSG00000268788	0	4	8.0144e-08	0	0	3.2027e-06	7.6464e-07	1.758	1	19.81879	3.416421	1	1	1	1	1.02	1.02	1	1	1	1	2.954614	1.422852	1	1	1	1	1	1	0.845530173508843	0.539796694804489	0	0	0	0	0	0	0	0	0	0	0	0	0	0	0	0	0	0	0	0	0	0	0	0	0
AC110619.2	ENSG00000218416	0	2	2.6738e-07	0	0	5.0848e-06	2.2417e-06	1.657	1	19.81879	3.416421	1	1	1	1	1.02	1.02	1	1	1	1	2.954614	1.422852	1	1	1	1	1	1	0.845540585092109	0.539857144470218	0	0	0	0	0	0	0	0	0	0	0	0	0	0	0	0	0	0	0	0	0	0	0	0	0
AC110781.3	ENSG00000176349	0	7	5.24e-08	0	0	8.206e-06	4.269e-06	1.867	1	19.81879	3.416421	1	1	1	1	1.02	1.02	1	1	1	1	2.954614	1.422852	1	1	1	1	1	1	0.85570836909088	0.605263682789086	0	0	0	0	0	0	0	0	0	0	0	0	0	0	0	0	0	0	0	0	0	0	0	0	0
AC111200.1	ENSG00000229615	0	2	3.0678e-08	0	0	3.7539e-07	6.6688e-08	1.792	1	19.81879	3.416421	1	1	1	1	1.02	1.02	1	1	1	1	2.954614	1.422852	1	1	1	1	1	1	0.855716850842333	0.605324132454815	0	0	0	0	0	0	0	0	0	0	0	0	0	0	0	0	0	0	0	0	0	0	0	0	0
AC112205.1	ENSG00000268800	0	5	2.1106e-08	0	0	3.2266e-07	1.2315e-07	1.835	1	19.81879	3.416421	1	1	1	1	1.02	1.02	1	1	1	1	2.954614	1.422852	1	1	1	1	1	1	0.855725331068018	0.605384582120544	0	0	0	0	0	0	0	0	0	0	0	0	0	0	0	0	0	0	0	0	0	0	0	0	0
AC112715.2	ENSG00000224132	0	2	5.3561e-08	0	0	1.4604e-06	5.9021e-07	1.646	1	19.81879	3.416421	1	1	1	1	1.02	1.02	0.999999999999999	1	1	1	2.954614	1.422852	1	1	1	1	1	1	0.855733809768344	0.605445031786274	0	0	0	0	0	0	0	0	0	0	0	0	0	0	0	0	0	0	0	0	0	0	0	0	0
AC112721.1	ENSG00000222022	0	2	6.2583e-09	0	0	2.2673e-06	1.0939e-06	1.885	1	19.81879	3.416421	1	1	1	1	1.02	1.02	1	1	1	1	2.954614	1.422852	1	1	1	1	1	1	0.855742286943725	0.605505481452003	0	0	0	0	0	0	0	0	0	0	0	0	2	0	0	0	0	0	0	0	0	5	3	4	2
AC114494.1	ENSG00000268950	0	1	3.684e-08	0	1.22728139281828e-06	3.3468e-06	1.1788e-06	1.904	1	19.81879	3.416421	1	1	1	1	1.02	1.02	1	1	1.02218633279018	1	2.954614	1.422852	1	1	1.1485146066256	1	1	1.17399593390258	0.798248793700153	0.348240580588465	0	0	0	0	0	0	0	0	0	0	0	0	0	0	0	0	0	0	0	0	0	0	0	0	0
AC114783.1	ENSG00000237524	0	2	3.6188e-07	0	0	4.246e-06	1.3707e-06	1.74	1	19.81879	3.416421	1	1	1	1	1.02	1.02	1	1	1	1	2.954614	1.422852	1	1	1	1	1	1	0.855750762594571	0.605565931117732	0	0	0	0	0	0	0	0	0	0	0	0	0	0	0	0	0	0	0	0	0	0	0	0	0
AC117834.1	ENSG00000212999	0	8	8.4103e-08	0	0	1.8643e-06	7.7984e-07	1.365	1	19.81879	3.416421	1	1	1	1	1.02	1.02	1	1	1	1	2.954614	1.422852	1	1	1	1	1	1	0.855759236721293	0.605626380783461	0	0	0	0	0	0	0	0	0	0	0	0	0	0	0	0	0	0	0	0	0	0	0	0	0
AC120194.1	ENSG00000213002	0	8	1.3973e-08	0	0	6.0509e-07	2.5725e-07	1.86	1	19.81879	3.416421	1	1	1	1	1.02	1.02	1	1	1	1	2.954614	1.422852	1	1	1	1	1	1	0.841293738935306	0.516160875504417	0	0	0	0	0	0	0	0	0	0	0	0	0	0	0	0	0	0	0	0	0	0	0	0	0
AC131097.4	ENSG00000216921	0	2	1.4227e-07	0	0	3.4825e-06	1.7267e-06	1.813	1	19.81879	3.416421	1	1	1	1	1.02	1.02	1	1	1	1	2.954614	1.422852	1	1	1	1	1	1	0.855767709324303	0.60568683044919	0	0	0	0	0	0	0	0	0	0	0	0	0	0	0	0	0	0	0	0	0	0	0	0	0
AC132216.1	ENSG00000184566	0	11	1.9733e-07	0	0	3.6971e-06	1.3806e-06	1.713	1	19.81879	3.416421	1	1	1	1	1.02	1.02	1	1	1	1	2.954614	1.422852	1	1	1	1	1	1	0.855776180404011	0.605747280114919	0	0	0	0	0	0	0	0	0	0	0	1	1	1	0	0	1	0	0	0	0	2	2	2	4
AC135048.1	ENSG00000268863	0	16	8.1508e-08	0	0	8.2937e-06	3.3531e-06	1.76	1	19.81879	3.416421	1	1	1	1	1.02	1.02	1	1	1	1	2.954614	1.422852	1	1	1	1	1	1	0.855784649960829	0.605807729780648	0	0	0	1	0	0	0	0	0	0	0	0	0	0	0	0	0	0	0	0	0	0	0	0	0
AC136604.1	ENSG00000228259	0	5	3.311e-08	0	0	8.5145e-06	3.016e-06	1.777	1	19.81879	3.416421	1	1	1	1	1.02	1.02	1	1	1	1	2.954614	1.422852	1	1	1	1	1	1	0.845550994600321	0.539917594135947	0	0	0	0	0	0	2	0	0	0	0	3	6	2	0	0	1	0	0	0	0	11	7	2	3
AC138647.1	ENSG00000226490	0	8	7.1534e-08	0	0	2.2556e-06	1.1057e-06	1.905	1	19.81879	3.416421	1	1	1	1	1.02	1.02	1	1	1	1	2.954614	1.422852	1	1	1	1	1	1	0.855793117995166	0.605868179446377	0	0	0	0	0	1	0	0	0	0	0	1	4	3	1	1	0	0	0	0	0	10	9	3	6
AC140481.2	ENSG00000183292	0	2	5.3771e-08	0	0	3.351e-06	1.6435e-06	1.865	1	19.81879	3.416421	1	1	1	1	1.02	1.02	1	1	1	1	2.954614	1.422852	1	1	1	1	1	1	0.855801584507434	0.605928629112106	0	0	0	0	0	0	0	0	0	0	0	0	0	0	0	0	0	0	0	0	0	0	0	0	0
AC174470.1	ENSG00000215621	0	17	3.1828e-07	0	0	5.081e-06	2.5872e-06	1.045	1.19622171957507	19.81879	3.416421	1	1	1	1.03674113860073	1.02	1.02	0.984157569561309	1	1	1.16548255128078	2.954614	1.422852	1	1	1	1	1	1	0.855810049498043	0.605989078777835	0	0	0	0	0	0	0	0	0	0	0	0	0	0	0	0	0	0	0	0	0	0	0	0	0
ACAA1	ENSG00000060971	82	3	1.2079e-06	0	5.99274725274725e-06	1.341e-05	5.5547e-06	1.118	1.0924509362279	19.81879	3.416421	1	1	1	1.01022887348999	1.02	1.02	0.996421848522236	1	1.00308853973296	1.06506715808514	2.954614	1.422852	1	1	0.813983710626933	1	1	1	0.855818512967402	0.606049528443564	0	0	0	0	0	0	0	0	0	0	1	5	5	2	3	1	2	0	0	5	6	12	18	6	5
ACAA2	ENSG00000167315	83	18	9.3325e-07	0	0	1.0402e-05	3.7492e-06	1.306	1	19.81879	3.416421	1	1	1	1	1.02	1.02	1	1	1	1	2.954614	1.422852	1	1	1	1	1	1	0.855826974915923	0.606109978109293	0	0	0	1	0	1	4	0	0	0	0	2	4	0	1	2	1	0	0	0	0	6	9	1	1
ACACA	ENSG00000132142	84	17	7.9813e-06	4.55001982331257e-05	2.22822862590568e-05	7.5493e-05	2.4492e-05	0.216	38.1641372995491	19.81879	3.416421	1	1	1	2.65073601275435	1.02	1.02	0.338525174637019	0.979236422865266	1.13002900371544	7.8372716476819	2.954614	1.422852	0.0319959361349445	3.25586000021542	1.04432725859118	1	3.18825669996105	1.18012009157867	0.512805289285432	0.063629338133421	0	1	1	3	0	0	1	10	10	4	6	15	22	5	11	7	6	13	17	27	21	52	49	28	33
ACACB	ENSG00000076555	85	12	6.8167e-06	0	1.05453857451404e-05	9.7762e-05	4.3706e-05	0.857	1.69565314422417	19.81879	3.416421	1	1	1	1.15009505963896	1.02	1.02	0.846161709986951	1	0.975960253735443	1.59559999373456	2.954614	1.422852	3.28172826337201	1	1.33568978958888	2.77687279904736	1	1.303580145959	0.522966619143857	0.0669866164994961	0	0	0	2	6	6	4	0	0	3	3	29	41	9	13	8	12	0	0	2	4	84	99	36	46
ACAD10	ENSG00000111271	21597	12	3.5043e-06	0	0	3.723e-05	1.5193e-05	1.085	1.13536365649644	19.81879	3.416421	1	1	1	1.0211926920477	1.02	1.02	1.02448134123951	1	1	1.10659222959431	2.954614	1.422852	0.9492355898214	1	1	1	1	1	0.855835435344014	0.606170427775023	1	0	0	3	0	1	4	0	0	0	0	9	12	6	9	6	5	0	0	0	0	32	46	12	18
ACAD11	ENSG00000240303	30211	3	2.3425e-06	0	0	2.2127e-05	7.4811e-06	0.883	1.58628235826416	19.81879	3.416421	1	1	1	1.12991028529984	1.02	1.02	1.18591926986768	1	1	1.51872686001243	2.954614	1.422852	0.981432523451349	1	1	1.16389974163582	1	1	0.80015292077945	0.353755420389497	0	0	0	1	2	1	2	0	0	0	0	11	10	0	3	5	3	0	0	0	0	24	30	8	12
ACAD8	ENSG00000151498	87	11	1.5557e-06	0	0	1.3195e-05	5.6236e-06	1.27	1	19.81879	3.416421	1	1	1	1	1.02	1.02	1	1	1	1	2.954614	1.422852	1	1	1	1	1	1	0.841305012010185	0.516221325170147	0	0	0	1	0	1	2	0	0	0	0	4	7	1	5	1	5	0	0	0	0	22	11	5	9
ACAD9	ENSG00000177646	21497	3	1.55e-06	0	1.86453765023301e-07	2.2358e-05	9.5439e-06	0.814	1.93290636915464	19.81879	3.416421	5.77586755867891	1	1	1.18713883445568	1.02	1.02	1.08166306479001	1	1	1.73718404107072	2.954614	1.422852	2.15657016937263	1	1	13.4732640145647	1	1	0.211754097019381	0.0114665212512939	2	0	0	1	0	3	2	0	0	0	0	6	12	4	2	4	4	0	0	0	0	31	24	9	6
ACADL	ENSG00000115361	88	2	1.3219e-06	0	1.00034174067496e-06	1.1447e-05	4.1814e-06	1.162	1.04462530247628	19.81879	3.416421	1	1	1	1	1.02	1.02	1	1	1	1.01878824602768	2.954614	1.422852	0.99366700812532	1	1	1	1	1	0.855843894252086	0.606230877440751	0	0	0	1	0	0	1	0	0	0	0	2	3	3	1	2	2	0	0	0	0	15	13	2	4
ACADM	ENSG00000117054	89	1	1.3215e-06	0	1.35496216216216e-07	1.1394e-05	3.5087e-06	1.153	1.05357944996926	19.81879	3.416421	1	1	1	1.00029737025206	1.02	1.02	1.00019788517814	1	1	1.02745278721519	2.954614	1.422852	1.03913040913902	1	1	1.03933603764515	1	1	0.823045883294197	0.432011839454044	0	0	0	1	1	2	0	0	0	0	0	5	4	2	1	4	4	0	0	0	0	15	20	4	4
ACADS	ENSG00000122971	90	12	9.9171e-07	0	4.40864312267658e-07	1.8245e-05	9.3562e-06	0.95	1.38520582176417	19.81879	3.416421	1	1	1	1.0849409569113	1.02	1.02	0.985557468628593	1	1	1.34805050514217	2.954614	1.422852	1	1	0.818926103005826	1	1	1	0.855852351640548	0.606291327106481	0	0	0	0	0	0	0	0	0	0	2	2	9	1	2	4	6	0	0	0	0	9	10	6	4
ACADSB	ENSG00000196177	91	10	1.0868e-06	0	0	1.1028e-05	4.4705e-06	1.172	1.03515509558722	19.81879	3.416421	1	1	1	1	1.02	1.02	1	1	1	1.00962434998571	2.954614	1.422852	1	1	1	1	1	1	0.85586080750981	0.60635177677221	0	0	0	3	1	0	0	0	0	0	0	3	2	3	5	4	1	0	0	0	0	13	24	6	0
ACADVL	ENSG00000072778	92	17	1.8598e-06	0	3.69605436013589e-07	2.2664e-05	8.6409e-06	1.05	1.18805698205056	19.81879	3.416421	1	1	1	1.03465516738236	1.02	1.02	1.05446438879878	1	0.991594281757413	1.15758179583084	2.954614	1.422852	1.26241377674744	1	1.28408313313057	1.33117037150914	1	1.27328949211341	0.717454848533636	0.195255881027836	0	0	0	1	0	3	2	0	0	1	0	6	11	6	8	5	3	0	0	0	1	23	28	7	24
ACAN	ENSG00000157766	319	15	3.5355e-06	0	5.95754849104542e-07	7.1744e-05	3.2547e-05	0.183	45.6564525232651	19.81879	3.416421	1	1	1	2.81756768933922	1.02	1.02	0.29967366047911	1	1.0110611718355	8.65828418654832	2.954614	1.422852	3.15136057531923	1	1	1	1	1.0110611718355	0.832997133384505	0.474762468707312	0	0	0	2	2	3	1	0	0	0	0	21	32	8	11	0	1	0	0	1	0	59	75	31	35
ACAP1	ENSG00000072818	16467	17	2.2695e-06	0	1.41815888377926e-05	2.6409e-05	9.7036e-06	0.423	12.8527284065153	19.81879	3.416421	1	1	1	1.84933459731741	1.02	1.02	1.58633675257024	1	1.00266611364728	4.36035803492494	2.954614	1.422852	1	1	0.61716998435571	1.58633675257024	1	1	0.732536037979917	0.215348211444648	0	0	2	3	1	0	0	0	0	1	5	1	8	3	7	3	1	0	0	10	12	15	19	12	10
ACAP2	ENSG00000114331	16469	3	3.0019e-06	1.12977312390925e-06	1.03172495636998e-05	2.0808e-05	7.6705e-06	0.324	21.6670022163539	19.81879	3.416421	1	1	1	2.17994078561408	1.02	1.02	2.2104219792418	1	0.988398294316159	5.73177016202913	2.954614	1.422852	0.106952298928301	1	0.802501667758286	1	1	1	0.85586926186028	0.606412226437939	0	0	1	1	1	0	2	0	0	1	3	5	8	4	0	3	0	0	0	5	7	13	19	4	7
ACAP3	ENSG00000131584	16754	1	2.0148e-06	0	1.35385307017544e-05	3.653e-05	1.7677e-05	0.586	5.41997631287644	19.81879	3.416421	1	1	1	1.48099344567454	1.02	1.02	0.778949088927864	1	0.971986356812937	2.88244050684211	2.954614	1.422852	8.54139358943885	1	1.53140855651676	6.65331075466769	1	1.48850822364088	0.281186744086543	0.0183037794897819	0	0	0	0	0	4	1	0	0	3	1	14	9	4	4	1	2	0	0	6	10	26	34	10	10
ACAT1	ENSG00000075239	93	11	9.7667e-07	0	0	1.1037e-05	3.926e-06	1.051	1.18644363737104	19.81879	3.416421	1	1	1	1.03424298093313	1.02	1.02	1.05127293795505	1	1	1.15602061412205	2.954614	1.422852	0.886253818660772	1	1	1	1	1	0.855877714692369	0.606472676103668	0	0	0	1	0	0	3	0	0	0	0	3	7	1	2	6	5	0	0	0	0	14	17	7	5
ACAT2	ENSG00000120437	94	6	7.8183e-07	0	0	1.0396e-05	3.3055e-06	1.143	1.06401843370849	19.81879	3.416421	1	1	1	1.00296450874969	1.02	1.02	0.999139670909052	1	1	1.0375541540831	2.954614	1.422852	1	1	1	1	1	1	0.855886166006485	0.606533125769397	0	0	0	1	0	0	0	0	0	0	0	3	4	2	3	1	2	0	0	0	0	19	19	4	4
ACBD3	ENSG00000182827	15453	1	1.7317e-06	1.39061135371179e-07	8.14982532751091e-06	1.4475e-05	5.4206e-06	0.539	6.93511333246664	19.81879	3.416421	1	1	1	1.56909758885215	1.02	1.02	1.13444726796511	0.992049383797359	1.00374798860744	3.23228497271404	2.954614	1.422852	3.51687890655761	1	1.80442044094414	3.98971366730841	1	1.81118338819983	0.34921623266978	0.0272207953176537	0	0	0	1	1	2	0	0	0	4	3	9	4	1	2	1	0	0	1	6	7	15	12	10	2
ACBD4	ENSG00000181513	23337	17	1.2281e-06	0	0	1.1967e-05	5.4275e-06	0.926	1.44686511880951	19.81879	3.416421	1	1	1	1.0999304760478	1.02	1.02	0.978427807848355	1	1	1.40486748121787	2.954614	1.422852	1.02822531573197	1	1	1.00604424164582	1	1	0.836236266104654	0.490230545259174	0	0	0	0	0	1	2	0	0	0	0	4	3	1	1	4	6	0	0	0	0	19	7	0	2
ACBD5	ENSG00000107897	23338	10	1.5432e-06	9.65382e-07	6.22692285714286e-07	1.4627e-05	5.7038e-06	0.529	7.31141566995957	19.81879	3.416421	1	1	1	1.58947676936872	1.02	1.02	0.831681704633758	1	1	3.3135627364798	2.954614	1.422852	1	1	1.27813280742949	1	1	1.27813280742949	0.778004467828318	0.296834252269123	0	0	0	0	1	0	0	0	0	1	0	4	4	2	2	3	4	0	0	0	0	17	22	7	5
ACBD6	ENSG00000135847	23339	1	7.5119e-07	0	0	6.8803e-06	2.6916e-06	1.129	1.07952201844469	19.81879	3.416421	1	1	1	1.00692561172147	1.02	1.02	1.00766840291333	1	1	1.05255634710398	2.954614	1.422852	1	1	1	1.00766840291333	1	1	0.835604815900076	0.487148668817889	0	0	0	1	0	0	0	0	0	0	0	3	7	2	1	2	0	0	0	0	0	10	13	6	3
ACBD7	ENSG00000176244	17715	10	2.2108e-07	0	0	2.5222e-06	1.1967e-06	1.19	1.01934186986129	19.81879	3.416421	1	1	1	1	1.02	1.02	1	1	1	1	2.954614	1.422852	1	1	1	1	1	1	0.855894615803036	0.606593575435126	0	0	0	0	0	0	0	0	0	0	0	1	2	0	0	1	0	0	0	0	0	2	4	1	1
ACCS	ENSG00000110455	23989	11	1.1086e-06	0	0	1.6913e-05	5.9133e-06	0.839	1.78549007442488	19.81879	3.416421	1	1	1	1.16502959857622	1.02	1.02	0.829746031894464	1	1	1.65260072918408	2.954614	1.422852	1	1	1	1	1	1	0.855903064082433	0.606654025100855	0	0	0	0	1	0	0	0	0	0	0	11	5	1	0	1	4	0	0	0	0	19	27	5	2
ACCSL	ENSG00000205126	34391	11	1.3739e-06	0	0	1.7784e-05	6.0221e-06	1.316	1	19.81879	3.416421	1	1	1	1	1.02	1.02	1	1	1	1	2.954614	1.422852	1	1	1	1	1	1	0.841316282747223	0.516281774835876	0	0	0	2	1	1	2	0	0	0	0	3	7	3	0	2	6	0	0	0	0	25	16	9	6
ACD	ENSG00000102977	25070	16	1.2032e-06	1.59223693379791e-06	1.23997212543554e-06	1.6176e-05	7.1617e-06	1.187	1.02186952308319	19.81879	3.416421	1	1	2.13237285641468	1	1.02	1.02	1	0.960062250951246	1.01002215435455	1	2.954614	1.422852	1	1	1	1	1	2.15374382632312	0.655653102217729	0.134922516980954	1	0	1	3	1	2	2	0	0	0	0	1	6	2	5	0	2	0	5	1	0	16	19	11	9
ACE	ENSG00000159640	2707	17	3.6843e-06	0	0	4.9023e-05	2.3058e-05	1.081	1.1410012641176	19.81879	3.416421	1	1	1	1.02263303850954	1.02	1.02	0.997851784775268	1	1	1.11204754620755	2.954614	1.422852	1.07902241735918	1	1	1.07670444497438	1	1	0.816227695364158	0.406151796112444	1	0	0	6	0	2	2	0	0	0	0	7	9	1	7	2	2	0	0	0	0	17	35	15	9
ACER1	ENSG00000167769	18356	19	5.0462e-07	0	1.18725221339387e-06	9.6849e-06	3.9095e-06	1.002	1.27343670819075	19.81879	3.416421	1	1	1	1.05646828256377	1.02	1.02	1.0521899464293	1	0.982556362330672	1.24020115406133	2.954614	1.422852	1	1	1.1493586386921	1.0521899464293	1	1.12930964304665	0.795761986025152	0.341231365121614	0	0	0	1	1	0	0	0	0	1	1	3	5	1	1	3	2	0	0	0	2	8	10	2	1
ACER2	ENSG00000177076	23675	9	7.3296e-07	0	0	8.0036e-06	3.4356e-06	0.695	3.14381162605247	19.81879	3.416421	1	1	1	1.31707945544632	1.02	1.02	0.70936185646821	1	1	2.23904696674877	2.954614	1.422852	1.6788360227074	1	1	1.19090223777343	1	1	0.795242579057791	0.339794183516772	0	0	0	0	0	2	2	0	0	0	0	3	2	0	3	1	4	0	0	0	0	10	11	8	8
ACER3	ENSG00000078124	16066	11	9.7178e-07	6.78775358166192e-07	3.59140401146132e-06	6.267e-06	2.1543e-06	0.388	15.4801210446226	19.81879	3.416421	1	1	1.2098207194423	1.95580553256716	1.02	1.02	1.27502249482761	1	1.00282039771533	4.79570680016564	2.954614	1.422852	1	1	1.56478136380231	1.27502249482761	1	1.89844422410327	0.625538593172506	0.114236872339187	0	0	1	1	0	0	0	0	0	2	0	4	3	1	2	1	0	0	0	4	5	6	5	1	6
ACHE	ENSG00000087085	108	7	1.4347e-06	1.03689146061687e-05	9.86874432832017e-06	2.5156e-05	1.2777e-05	0.207	40.0533218096276	19.81879	3.416421	1	1	1	2.69527487542238	1.02	1.02	2.02185642942726	1.00288157402329	1.00888818411168	8.05119579811993	2.954614	1.422852	1	19.8085785597012	0.980081359240883	2.02185642942726	19.8656584451171	1	0.0698673469724075	0.00244960550651875	0	0	1	2	1	0	0	6	2	1	1	7	5	3	3	2	0	5	6	6	6	14	14	6	15
ACIN1	ENSG00000100813	17066	14	4.6584e-06	1.02868762456547e-05	1.20262834298957e-05	4.7806e-05	1.4056e-05	0.201	41.3732620139597	19.81879	3.416421	1	1	1	2.72538447356435	1.02	1.02	0.0877999677240183	1.0449342842771	1.02240087771134	8.19782900107293	2.954614	1.422852	6.20220972912329	27.3720964573446	1.57450490726356	1	28.6020420208192	1.60977519914708	0.060942430308788	0.00205913390127316	1	1	1	4	3	3	0	7	3	3	1	14	16	4	8	1	4	15	16	12	13	48	66	20	18
ACKR1	ENSG00000213088	4035	1	3.1061e-07	0	0	8.55e-06	4.1227e-06	1.598	1	19.81879	3.416421	1	1	1	1	1.02	1.02	1	1	1	1	2.954614	1.422852	1	1	1	1	1	1	0.855911510845082	0.606714474766584	0	0	0	2	0	0	0	0	0	0	0	0	0	0	0	0	0	0	0	0	0	0	0	0	0
ACKR2	ENSG00000144648	1565	3	3.0817e-07	0	0	1.2988e-05	5.7e-06	1.47	1	19.81879	3.416421	1	1	1	1	1.02	1.02	1	1	1	1	2.954614	1.422852	1	1	1	1	1	1	0.855919956091394	0.606774924432313	0	0	0	0	0	0	2	0	0	0	0	1	6	3	2	3	2	0	0	0	0	14	13	11	7
ACKR3	ENSG00000144476	23692	2	4.0556e-07	0	8.07935559265443e-06	1.4632e-05	8.0344e-06	0.682	3.34367122594905	19.81879	3.416421	1	1	1	1.33409166192781	1.02	1.02	0.868351703695605	1	0.957667488357226	2.30532185512187	2.954614	1.422852	1	1	1.18971294787128	1	1	1.13934941065396	0.805070736148906	0.36863408902044	0	0	0	0	1	0	0	0	0	2	2	5	5	4	4	0	1	0	0	6	13	20	16	7	6
ACKR4	ENSG00000129048	1611	3	5.7486e-07	0	0	8.5089e-06	2.8468e-06	1.803	1	19.81879	3.416421	1	1	1	1	1.02	1.02	1	1	1	1	2.954614	1.422852	1	1	1	1	1	1	0.855928399821775	0.606835374098042	0	0	0	0	0	0	0	0	0	0	0	2	6	0	2	1	1	0	0	0	0	3	9	1	5
ACLY	ENSG00000131473	115	17	3.5342e-06	7.31584465617234e-06	1.69743102734051e-05	4.0107e-05	1.813e-05	0.377	16.4070177475075	19.81879	3.416421	1	1	1.27997791422009	1.99157038078777	1.02	1.02	0.493338771944738	1.00919938278183	1.0632865750184	4.94312537637802	2.954614	1.422852	0.320385906021528	1.45822546268398	0.735126185297762	1	1.47164023689742	1.00049448548211	0.74900966411146	0.240732700728365	1	0	3	3	0	1	2	1	0	3	8	7	15	2	7	1	2	2	1	12	7	25	22	17	13
ACMSD	ENSG00000153086	19288	2	1.0628e-06	0	0	1.0319e-05	4.6352e-06	1.116	1.09487379708203	19.81879	3.416421	1	1	1	1.01084789784904	1.02	1.02	1.00495707609086	1	1	1.06741166807286	2.954614	1.422852	0.963438057171214	1	1	1	1	1	0.855936842036635	0.606895823763771	0	0	0	0	0	0	2	0	0	0	0	5	13	2	1	1	0	0	0	0	0	15	13	3	4
ACO1	ENSG00000122729	117	9	3.0031e-06	0	2.6309348272323e-06	2.8221e-05	1.0913e-05	0.932	1.43058294977598	19.81879	3.416421	1	1	1	1.09606929134933	1.02	1.02	1.13031388455005	1	0.988021959164316	1.39022633713618	2.954614	1.422852	1.35933446639481	1	1	1.53647462111349	1	1	0.739447318106505	0.225519949448252	1	0	0	2	1	2	1	0	0	0	0	12	23	3	12	5	3	0	0	0	1	33	27	14	10
ACO2	ENSG00000100412	118	22	1.8748e-06	1.94731745411948e-06	1.89979363529871e-05	2.9685e-05	1.3566e-05	0.417	13.2703368795394	19.81879	3.416421	2.78783860996768	1	1	1.86680702285258	1.02	1.02	1.65759891942413	1.00226749416524	0.99091718892433	4.43147533483238	2.954614	1.422852	0.384321311485747	0.626170322019077	2.0403859572651	1.77599423306225	1	2.02185351709381	0.526707588535254	0.0682701572014953	1	0	0	0	2	0	1	0	1	6	5	8	8	2	10	3	1	1	1	9	11	17	24	14	14
ACOT1	ENSG00000184227	33128	14	3.5297e-07	0	0	9.5974e-06	4.2504e-06	1.528	1	19.81879	3.416421	1	1	1	1	1.02	1.02	1	1	1	1	2.954614	1.422852	1	1	1	1	1	1	0.845561402034099	0.539978043801676	0	0	0	0	0	0	0	0	0	0	0	0	0	2	1	0	1	0	0	0	0	4	3	0	1
ACOT11	ENSG00000162390	18156	1	2.0225e-06	0	3.61420682730923e-07	2.618e-05	1.0963e-05	1.082	1.13958278196741	19.81879	3.416421	1	1	1	1.02227063222645	1.02	1.02	1.00752085501453	1	1	1.11067493023008	2.954614	1.422852	0.93346035190375	1	1	1	1	1	0.85594528273638	0.606956273429501	0	0	0	3	0	0	2	0	0	0	0	1	9	3	4	3	3	0	0	0	0	20	20	13	8
ACOT12	ENSG00000172497	24436	5	1.8837e-06	0	0	1.644e-05	5.8858e-06	1.087	1.13258103769157	19.81879	3.416421	1	1	1	1.02048176275139	1.02	1.02	0.97103630093759	1	1	1.10389958700379	2.954614	1.422852	0.961567136513431	1	1	1	1	1	0.855953721921419	0.60701672309523	0	0	0	3	0	0	1	0	0	0	0	10	5	2	2	0	3	0	0	0	0	19	29	6	11
ACOT13	ENSG00000112304	20999	6	2.7322e-07	0	2.61053215077605e-07	3.9245e-06	1.6239e-06	1.936	1	19.81879	3.416421	1	1	1	1	1.02	1.02	1	1	1.01575741772463	1	2.954614	1.422852	1	1	1.28664378610125	1	1	1.30691796970164	0.77259737963112	0.285037329343309	0	0	0	1	0	0	0	0	0	1	0	1	1	1	0	2	3	0	0	2	1	8	8	0	1
ACOT2	ENSG00000119673	18431	14	5.0207e-07	0	0	1.2411e-05	6.0251e-06	1.327	1	19.81879	3.416421	1	1	1	1	1.02	1.02	1	1	1	1	2.954614	1.422852	1	1	1	1	1	1	0.841327551147146	0.516342224501605	0	0	0	0	0	2	0	0	0	0	0	0	2	0	0	3	5	0	0	0	0	8	11	2	7
ACOT4	ENSG00000177465	19748	14	5.5454e-07	0	2.13757316623664e-06	1.0246e-05	4.626e-06	1.655	1	19.81879	3.416421	1	1	1	1	1.02	1.02	1	1	1.00068856944073	1	2.954614	1.422852	1	1	1.12948714817684	1	1	1.13026487851077	0.806725914260119	0.373857946545487	0	0	0	0	0	2	3	0	0	1	1	5	3	1	1	2	3	0	0	1	1	16	13	4	4
ACOT6	ENSG00000205669	33159	14	2.1966e-07	0	8.19107703488371e-07	4.9218e-06	1.9903e-06	1.631	1	19.81879	3.416421	1	1	1	1	1.02	1.02	1	1	1.01070081908932	1	2.954614	1.422852	1	1	0.895057176513384	1	1	1	0.845571807394064	0.540038493467405	0	0	0	0	0	1	0	0	0	0	1	0	2	0	0	0	1	0	0	1	0	7	7	2	0
ACOT7	ENSG00000097021	24157	1	8.4281e-07	1.48934730056406e-06	9.47370185334408e-06	1.8032e-05	8.4382e-06	0.434	12.120174707163	19.81879	3.416421	1	1	1	1.81812562268592	1.02	1.02	0.72425223634086	0.99078789944173	0.982674281395956	4.23360736420077	2.954614	1.422852	0.154744053188523	0.639014168045914	0.815021766938865	1	1	1	0.85596215959216	0.607077172760959	0	0	0	2	0	0	3	0	1	1	3	5	7	2	4	1	2	0	1	9	14	15	25	10	11
ACOT8	ENSG00000101473	15919	20	1.1338e-06	0	0	1.1571e-05	4.9665e-06	1.001	1.27538720103901	19.81879	3.416421	1	1	1	1.05696659781637	1.02	1.02	0.980024223870696	1	1	1.24208858941053	2.954614	1.422852	1	1	1	1	1	1	0.85597059574901	0.607137622426688	0	0	0	1	0	0	0	0	0	0	0	2	4	0	3	3	5	0	0	0	0	9	10	4	6
ACOX1	ENSG00000161533	119	17	1.901e-06	8.84646372167545e-07	7.82314305333028e-06	2.0892e-05	8.1688e-06	0.462	10.4376144529783	19.81879	3.416421	1	1	1.7119559747809	1.74341790010118	1.02	1.02	0.879745292829774	1.00327164511027	1.06574091626067	3.93143020171353	2.954614	1.422852	1.67667103856652	0.65637756608704	2.19878602247798	1.4750434538029	1	4.01168846030875	0.396141188478661	0.0350376603903463	0	0	2	2	0	1	0	0	1	4	1	6	11	4	6	1	1	1	1	9	4	26	21	4	15
ACOX2	ENSG00000168306	120	3	1.5706e-06	0	0	2.5302e-05	1.0491e-05	0.87	1.63819319244783	19.81879	3.416421	1	1	1	1.13980192618698	1.02	1.02	1.15286081817516	1	1	1.55637561698265	2.954614	1.422852	0.732495976650913	1	1	1	1	1	0.855979030392377	0.607198072092417	0	0	0	3	0	0	2	0	0	0	0	6	7	2	5	5	4	0	0	0	0	21	24	6	5
ACOX3	ENSG00000087008	121	4	1.8576e-06	0	0	2.8853e-05	1.3514e-05	1.063	1.1675863563514	19.81879	3.416421	1	1	1	1.0294252043871	1.02	1.02	1.0831743390936	1	1	1.13777303950739	2.954614	1.422852	1.15276461794638	1	1	1.24864505317456	1	1	0.784222215562358	0.311332475522886	0	0	0	2	1	2	1	0	0	0	0	8	21	4	4	5	0	0	0	0	0	11	28	5	16
ACOXL	ENSG00000153093	25621	2	1.5661e-06	0	0	1.8423e-05	7.7236e-06	1.097	1.11902547517543	19.81879	3.416421	1	1	1	1.01701845240004	1.02	1.02	0.970073142258425	1	1	1.09078235219678	2.954614	1.422852	1	1	1	1	1	1	0.855987463522668	0.607258521758146	0	0	0	1	0	0	0	0	0	0	0	6	9	2	3	0	4	0	0	0	0	20	21	10	12
ACP1	ENSG00000143727	122	2	4.6498e-07	0	0	4.3437e-06	1.697e-06	1.802	1	19.81879	3.416421	1	1	1	1	1.02	1.02	1	1	1	1	2.954614	1.422852	1	1	1	1	1	1	0.845582210680835	0.540098943133134	0	0	0	0	0	1	1	0	0	0	0	0	3	0	0	2	5	0	0	0	0	7	5	0	5
ACP2	ENSG00000134575	123	11	1.1212e-06	0	8.46899052478134e-06	1.7278e-05	6.6768e-06	0.753	2.43091611846004	19.81879	3.416421	1	1	1	1.24829018729376	1.02	1.02	1.03425248400918	1	1.04376758540279	1.97237537133222	2.954614	1.422852	0.497012039303812	1	0.583468283194815	1	1	1	0.855995895140289	0.607318971423875	0	0	0	0	1	0	3	0	0	0	4	4	12	1	5	2	2	0	0	8	5	22	21	11	5
ACP4	ENSG00000142513	14376	19	9.397e-07	0	0	1.7093e-05	7.3698e-06	1.513	1	19.81879	3.416421	1	1	1	1	1.02	1.02	1	1	1	1	2.954614	1.422852	1	1	1	1	1	1	0.856004325245648	0.607379421089604	0	0	0	3	1	0	0	0	0	0	0	0	0	0	0	0	0	0	0	0	0	0	0	0	0
ACP5	ENSG00000102575	124	19	6.3333e-07	0	5.1773192799621e-06	1.2753e-05	5.8024e-06	0.724	2.75338647152302	19.81879	3.416421	1	1	1	1.28128700750559	1.02	1.02	1.05339301858615	1	1.01195900617772	2.10002372252994	2.954614	1.422852	1	1	1.38099725796487	1.05339301858615	1	1.39751261270429	0.749045111727037	0.240791756298685	0	0	0	1	1	0	0	0	0	2	1	4	2	0	2	2	2	0	0	3	2	14	10	4	2
ACP6	ENSG00000162836	29609	1	8.9247e-07	0	8.82567673179396e-07	1.1719e-05	5.2539e-06	1.387	1	19.81879	3.416421	1	1	1	1	1.02	1.02	1	1	0.990782801524584	1	2.954614	1.422852	1	1	1	1	1	1	0.845592611895031	0.540159392798863	0	0	0	0	0	0	0	0	0	0	0	7	6	2	4	2	1	0	0	0	1	19	16	5	5
ACR	ENSG00000100312	126	22	6.0807e-07	0	0	1.4482e-05	6.9503e-06	0.88	1.59779996841132	19.81879	3.416421	1	1	1	1.13215786595575	1.02	1.02	1.06460422970709	1	1	1.52727758778703	2.954614	1.422852	1	1	1	1.06460422970709	1	1	0.818069252088981	0.412898279772193	0	0	0	1	1	0	0	0	0	3	0	5	4	0	0	1	0	2	2	1	5	8	14	3	7
ACRBP	ENSG00000111644	17195	12	1.6659e-06	0	7.19561738148984e-06	1.8506e-05	7.3835e-06	0.934	1.4252944282485	19.81879	3.416421	1	1	1	1.09479924034794	1.02	1.02	0.813071231797238	1	1.03346567598654	1.38541138682061	2.954614	1.422852	1.21085874572913	1	1.46462781582624	1	1	1.51364257575155	0.742879655021426	0.230821089870127	1	0	1	3	0	1	0	0	0	2	0	3	4	2	4	2	8	0	0	7	5	15	16	7	3
ACRV1	ENSG00000134940	127	11	5.0902e-07	0	4.47915348837209e-07	6.8787e-06	2.9505e-06	1.427	1	19.81879	3.416421	1	1	1	1	1.02	1.02	1	1	0.991470356475261	1	2.954614	1.422852	1	1	1	1	1	1	0.856012753839152	0.607439870755333	0	0	0	0	0	0	2	0	0	0	0	1	3	0	1	0	2	0	0	0	1	7	11	8	7
ACSBG1	ENSG00000103740	29567	15	1.6316e-06	0	1.28627498424701e-05	2.8996e-05	1.2733e-05	0.605	4.91210655666119	19.81879	3.416421	1	1	1	1.44865617971152	1.02	1.02	0.77468475956823	1	0.996573481250806	2.75470009360408	2.954614	1.422852	1.14204565285373	1	0.632289890785375	1	1	1	0.856021180921207	0.607500320421062	0	0	0	1	3	1	1	0	0	1	5	5	10	7	5	0	1	0	0	8	10	30	25	16	13
ACSBG2	ENSG00000130377	24174	19	1.7003e-06	0	0	1.8893e-05	8.2496e-06	0.916	1.47550851739915	19.81879	3.416421	4.01282762283405	1	1	1.10653764580784	1.02	1.02	1.16508153533782	1	1	1.42993187835996	2.954614	1.422852	0.860221661547906	1	1	4.02176970424573	1	1	0.49710536115734	0.0587711860151486	2	0	0	0	0	0	1	0	0	0	0	4	5	4	3	5	3	0	0	0	0	23	12	13	14
ACSF2	ENSG00000167107	26101	17	1.6978e-06	0	1.08452166253102e-05	2.0169e-05	9.1629e-06	0.654	3.83275223560674	19.81879	3.416421	1	1	1	1.37290648812526	1.02	1.02	0.953688820644053	1	1.02889672584777	2.45698965747776	2.954614	1.422852	0.63533607865456	1	1.32836029784566	1	1	1.36674556119957	0.763649012774456	0.26696402904815	0	0	0	2	0	1	3	0	0	3	3	5	8	4	4	4	5	0	0	15	17	31	37	8	11
ACSF3	ENSG00000176715	27288	16	1.3382e-06	0	0	2.3807e-05	1.2214e-05	1.772	1	19.81879	3.416421	1	1	1	1	1.02	1.02	1	1	1	1	2.954614	1.422852	1	1	1	1	1	1	0.845603011037273	0.540219842464593	0	0	0	1	0	6	2	0	0	0	0	7	10	6	3	3	2	0	0	0	0	26	25	15	18
ACSL1	ENSG00000151726	3569	4	2.6323e-06	0	6.69593209200438e-06	2.3405e-05	1.027e-05	0.476	9.68725392873024	19.81879	3.416421	1	1	1	1.70852291006289	1.02	1.02	0.908124418524013	1	1.02164657392963	3.79079878202989	2.954614	1.422852	0.390715995439311	1	1.91094796293537	1	1	1.95231343929073	0.681200139790966	0.156347582028529	0	0	0	0	3	0	1	0	0	3	0	12	3	1	4	3	3	0	0	4	2	17	22	13	14
ACSL3	ENSG00000123983	3570	2	2.0418e-06	1.50831962696058e-06	2.56592835947435e-06	2.1054e-05	7.5509e-06	0.55	6.54435869169202	19.81879	3.416421	2.39050175672697	1	1	1.54737217462873	1.02	1.02	0.953989129958932	1.01058558999145	0.965122100832489	3.14578142174389	2.954614	1.422852	2.19120456879873	0.435845310174054	1	4.99706982786569	1	1	0.441695383778399	0.0443506672030492	1	0	0	2	1	2	1	0	2	0	0	1	11	2	3	2	2	1	0	0	4	20	21	8	6
ACSL5	ENSG00000197142	16526	10	1.9123e-06	0	0	2.1195e-05	9.0338e-06	0.727	2.71704747711496	19.81879	3.416421	1	1	1	1.27774755364999	1.02	1.02	0.940826888135143	1	1	2.08630722809088	2.954614	1.422852	1	1	1	1	1	1	0.85602960649222	0.607560770086791	0	0	0	1	1	0	0	0	0	0	0	7	10	4	2	3	4	0	0	0	0	21	30	8	4
ACSL6	ENSG00000164398	16496	5	2.1232e-06	0	1.1578752278025e-05	2.3923e-05	9.3375e-06	0.475	9.73898102309434	19.81879	3.416421	1	1	1	1.71096386625345	1.02	1.02	0.94789615315302	1	0.963447813026107	3.80062566419849	2.954614	1.422852	0.254270708721744	1	0.784136165572459	1	1	1	0.856038030552597	0.60762121975252	0	0	0	0	1	0	2	0	0	1	3	5	7	1	3	3	3	0	0	5	10	12	27	8	4
ACSM1	ENSG00000166743	18049	16	1.8935e-06	0	0	1.8223e-05	6.8366e-06	1.074	1.15110154244048	19.81879	3.416421	1	1	1	1.02521354196835	1.02	1.02	0.969420556750853	1	1	1.121821238726	2.954614	1.422852	1.07219253645249	1	1	1.03940548563188	1	1	0.823000374793306	0.431830846744117	0	0	0	1	0	2	3	0	0	0	0	3	5	7	9	1	4	0	0	0	0	11	22	14	18
ACSM2A	ENSG00000183747	32017	16	1.843e-06	1.18673747016706e-06	4.33803659506763e-06	1.6761e-05	6.13e-06	1.364	1	19.81879	3.416421	1	1	1	1	1.02	1.02	1	1.02304580928836	1.03394201571559	1	2.954614	1.422852	1	1	0.839081465794349	1	1.02304580928836	1	0.827478321792065	0.450239745014539	0	0	0	0	0	0	2	0	0	0	1	6	8	2	3	6	9	2	0	6	4	22	23	5	7
ACSM2B	ENSG00000066813	30931	16	1.9738e-06	4.32506815168391e-06	4.53506629541235e-06	1.6849e-05	5.9937e-06	1.42	1	19.81879	3.416421	1	1	1	1	1.02	1.02	1	1.08321322722346	1.0297466596386	1	2.954614	1.422852	1	2.29237603333371	0.627150120067259	1	2.48313204107713	1	0.618269458633005	0.109840754143986	0	0	0	0	0	1	0	2	1	0	4	5	6	2	3	1	3	9	3	7	6	29	20	10	9
ACSM3	ENSG00000005187	10522	16	1.9571e-06	0	0	1.5757e-05	5.6668e-06	1.055	1.18005511350784	19.81879	3.416421	1	1	1	1.03261080314625	1.02	1.02	1.08510602827682	1	1	1.14983864642546	2.954614	1.422852	1.04870633064	1	1	1.13795756126953	1	1	0.805454307943708	0.369834763747983	0	0	0	0	0	1	1	0	0	0	0	3	9	2	5	6	2	0	0	0	0	28	20	8	9
ACSM4	ENSG00000215009	32016	12	1.8371e-06	0	0	1.7428e-05	6.5556e-06	1.236	1	19.81879	3.416421	1	1	1	1	1.02	1.02	1	1	1	1	2.954614	1.422852	1	1	1	1	1	1	0.856046453102745	0.60768166941825	1	0	0	1	1	3	2	0	0	0	0	3	4	0	0	8	4	0	0	0	0	10	16	6	7
ACSM5	ENSG00000183549	26060	16	1.5831e-06	0	0	1.9039e-05	8.1379e-06	1.258	1	19.81879	3.416421	1	1	1	1	1.02	1.02	1	1	1	1	2.954614	1.422852	1	1	1	1	1	1	0.856054874143069	0.607742119083979	0	0	0	0	0	1	1	0	0	0	0	12	6	0	4	4	1	0	0	0	0	23	19	7	8
ACSS1	ENSG00000154930	16091	20	1.6312e-06	5.21205980807856e-07	1.48765494309306e-05	2.4846e-05	1.1129e-05	0.759	2.37178699907662	19.81879	3.416421	1.43429890896007	1	1	1.24179332417075	1.02	1.02	1.22064368819022	1	1.03883950883652	1.94730236266877	2.954614	1.422852	0.598740818303314	1	0.957849390770429	1.04825621121247	1	1	0.821186765906674	0.424713372195442	1	0	0	2	1	0	2	0	0	5	11	14	17	4	5	2	0	0	0	17	18	34	25	8	17
ACSS2	ENSG00000131069	15814	20	2.0809e-06	8.73569263607258e-07	1.43774941302028e-06	2.1316e-05	7.3752e-06	0.903	1.51591806791595	19.81879	3.416421	1	1	1	1.11545359854681	1.02	1.02	1.2000043521775	0.991362981642031	0.9899052804816	1.46377895985672	2.954614	1.422852	1.31455827120129	1	0.884952715366683	1.57747564663248	1	1	0.734090924219282	0.217580333139562	0	0	0	3	0	2	2	0	0	0	1	6	7	0	2	4	1	0	1	0	1	13	19	8	6
ACSS3	ENSG00000111058	24723	12	1.7728e-06	0	6.31679134745381e-07	1.9468e-05	7.3996e-06	0.951	1.38281829201823	19.81879	3.416421	3.6301060236419	1	1	1.08434246295371	1.02	1.02	0.947021609687253	1	1	1.34578297687345	2.954614	1.422852	1.18875640500577	1	1.27792202528367	4.08669351431036	1	1.27792202528367	0.426805442465143	0.0410902870471852	2	0	0	2	1	1	0	0	0	1	0	8	11	5	3	2	4	0	0	0	0	20	23	7	6
ACTA1	ENSG00000143632	129	1	6.4518e-07	0	0	1.7617e-05	9.9152e-06	1.223	1	19.81879	3.416421	1	1	1	1	1.02	1.02	1	1	1	1	2.954614	1.422852	1	1	1	1	1	1	0.856063293673975	0.607802568749708	1	0	0	7	0	1	1	0	0	0	0	2	3	1	2	1	0	0	0	0	0	6	6	5	8
ACTA2	ENSG00000107796	130	10	9.3408e-07	8.34721829855538e-06	5.51391452648475e-06	1.4093e-05	5.4131e-06	0.364	17.57062689522	19.81879	3.416421	5.89668364862786	3.3411541112356	1	2.03529076421712	1.02	1.02	1.29327795327879	0.984405756670103	1.01521689223886	5.12425395552206	2.954614	1.422852	1	0.471482192895188	1	7.62605096022994	1.55072913881006	1.01521689223886	0.231987655564724	0.0132559699541903	1	3	0	3	0	0	0	0	1	0	0	0	1	2	3	1	0	0	1	2	0	2	1	8	9
ACTB	ENSG00000075624	132	7	5.728e-07	1.19500926298832e-05	2.14590737011679e-06	1.4096e-05	6.6435e-06	0.232	35.0503585165706	19.81879	3.416421	1	1	1	2.57349263084227	1.02	1.02	1	1.01272197041759	0.98878709286301	7.47382976386371	2.954614	1.422852	1	9.74222534434008	1.24289836703454	1	9.86616564697227	1.22896186306427	0.229432182249734	0.0130223537497321	0	0	0	0	0	0	0	4	0	1	0	5	0	5	5	0	0	2	0	0	1	2	1	8	10
ACTBL2	ENSG00000169067	17780	5	8.2402e-07	0	0	1.3571e-05	5.1088e-06	1.946	1	19.81879	3.416421	1	1	1	1	1.02	1.02	1	1	1	1	2.954614	1.422852	1	1	1	1	1	1	0.856071711695871	0.607863018415437	0	0	0	0	0	1	0	0	0	0	0	5	5	2	1	2	2	0	0	0	0	18	22	7	3
ACTC1	ENSG00000159251	143	15	5.6093e-07	1.05777121090618e-05	3.77528789093825e-06	1.4353e-05	5.4967e-06	0.48	9.4831290394287	19.81879	3.416421	1	1.12405313632728	1	1.69883630732725	1.02	1.02	1.27018335305981	1.00198564156284	1.01803789921764	3.75181793832448	2.954614	1.422852	1	1	1	1.27018335305981	1.12628510295361	1.01803789921764	0.75153172622905	0.24498639862935	0	3	0	3	0	0	0	0	0	0	0	0	0	4	5	1	0	1	0	2	0	4	0	4	11
ACTG1	ENSG00000184009	144	17	6.1593e-07	0	0	1.014e-05	4.3436e-06	0.858	1.69102263775087	19.81879	3.416421	1	1	1	1.14928879023777	1.02	1.02	1.16379499031742	1	1	1.59252572867227	2.954614	1.422852	1	1	1	1.16379499031742	1	1	0.800173374084671	0.353815379009149	0	0	0	0	0	0	0	0	0	0	0	2	2	3	2	2	0	0	0	0	0	10	7	9	12
ACTG2	ENSG00000163017	145	2	8.6506e-07	8.0032708249497e-06	4.92909778672033e-06	1.2948e-05	4.6073e-06	0.628	4.36688695520451	19.81879	3.416421	1	1	1	1.41178978845643	1.02	1.02	1	1.00065841589501	1.02453157037857	2.6095339339111	2.954614	1.422852	0.660838096348788	3.92782094350729	0.975015384703869	1	3.93040708324924	1	0.502695603172211	0.0604556909696881	0	2	1	3	1	0	1	3	1	1	2	4	3	3	2	0	0	2	2	4	2	6	4	7	7
ACTL10	ENSG00000182584	16127	20	1.8651e-07	0	3.89680102236422e-06	9.9324e-06	5.3168e-06	1.405	1	19.81879	3.416421	1	1	1	1	1.02	1.02	1	1	1.03043700431615	1	2.954614	1.422852	1	1	1.2035956324965	1	1	1.2402294779577	0.78598273437834	0.315632332389254	0	0	0	0	0	0	0	0	0	1	0	2	2	0	0	1	0	0	0	5	3	11	11	6	2
ACTL6A	ENSG00000136518	24124	3	1.1792e-06	4.96250335333569e-06	5.36101376632545e-06	1.1884e-05	4.0256e-06	0.246	32.5555494309125	19.81879	3.416421	3.36114633259307	2.57110842170777	1	2.50801016991121	1.02	1.02	1.2989441208082	0.999423819302142	1.02382555975053	7.17235440126006	2.954614	1.422852	1	1.61859127763223	1.13628489020971	4.36594126789781	4.15917584680435	1.16335751375502	0.135960114515261	0.00595210053763745	1	2	0	2	0	0	0	1	0	2	3	6	5	0	2	1	0	1	1	4	2	7	4	2	4
ACTL6B	ENSG00000077080	160	7	1.6039e-06	8.8719031104755e-06	7.55688594923132e-06	1.6643e-05	7.577e-06	0.645	4.00839967779124	19.81879	3.416421	1	249.153785538704	1	1.38604478118114	1.02	1.02	1.05182817708446	1.03245769746635	1.00058756755416	2.50846632771358	2.954614	1.422852	1.57623628121467	0.929074781110265	1.32198685654478	1.65792973432442	238.995887675743	1.32276361312872	0.00349891798818003	7.54751108724708e-05	0	5	1	6	0	1	0	1	1	2	1	3	2	4	3	3	3	6	4	5	6	11	10	4	13
ACTL7A	ENSG00000187003	161	9	7.5047e-07	0	0	1.6986e-05	8.9654e-06	1.333	1	19.81879	3.416421	1	1	1	1	1.02	1.02	1	1	1	1	2.954614	1.422852	1	1	1	1	1	1	0.845613408108178	0.540280292130322	1	0	0	2	1	0	0	0	0	0	0	3	4	1	3	1	5	0	0	0	0	20	19	4	4
ACTL7B	ENSG00000148156	162	9	4.2162e-07	0	1.14153027286136e-05	2.0543e-05	1.1563e-05	1.571	1	19.81879	3.416421	1	1	1	1	1.02	1.02	1	1	0.949015366046767	1	2.954614	1.422852	1	1	1.01679451219876	1	1	1	0.856080128209159	0.607923468081166	0	0	0	1	1	0	0	0	0	2	3	3	7	3	1	0	0	0	0	7	15	17	19	8	11
ACTL8	ENSG00000117148	24018	1	1.7896e-07	0	7.04394824707846e-06	1.5343e-05	7.1232e-06	1.123	1.08649135120556	19.81879	3.416421	1	1	1	1.00870623741899	1.02	1.02	1.01032592430752	1	1.02143517974454	1.05930029739275	2.954614	1.422852	1.04372568722026	1	0.659167684850513	1.05450311966431	1	1	0.819867131639499	0.419648655723321	0	0	0	0	1	1	0	0	0	0	3	4	4	4	3	2	0	0	0	6	5	15	15	8	7
ACTL9	ENSG00000181786	28494	19	4.0008e-07	0	1.04542230595328e-05	1.9622e-05	1.1218e-05	1.137	1.0705342475286	19.81879	3.416421	1	1	1	1.00462927689608	1.02	1.02	1.00352111006043	1	0.991896296017934	1.0438592407559	2.954614	1.422852	1.10109510368714	1	0.749992211188001	1.10497218073422	1	1	0.811295514254339	0.388881551303794	0	0	0	1	0	3	0	0	0	0	1	2	8	3	2	2	1	0	0	4	5	14	16	8	10
ACTN1	ENSG00000072110	163	14	3.0925e-06	7.52353447993449e-06	1.81325284193284e-05	3.8054e-05	1.5767e-05	0.213	38.7822157063715	19.81879	3.416421	1	1	1	2.66549719022497	1.02	1.02	0.548214308696844	0.977806201277138	0.968849820850351	7.90779421963791	2.954614	1.422852	0.0544868581897262	1	1.36506273547001	1	1	1.32254078670961	0.770119457655359	0.27985982282738	1	1	2	4	0	0	2	0	0	4	4	6	10	8	10	2	2	2	5	7	11	21	30	19	15
ACTN2	ENSG00000077522	164	1	2.3537e-06	5.57796157059316e-06	6.64608187134504e-06	3.5515e-05	1.543e-05	0.239	33.7778340512649	19.81879	3.416421	1	1	1	2.54050233422001	1.02	1.02	1.05401342177826	0.991032790628221	0.993860124123855	7.32123795119484	2.954614	1.422852	1	0.53307225081348	0.60331794504663	1.05401342177826	1	1	0.820009695224573	0.420191230844129	0	0	0	4	0	0	0	0	1	0	4	4	23	4	2	2	1	1	2	3	4	28	43	14	12
ACTN4	ENSG00000130402	166	19	2.326e-06	1.7595902470954e-05	1.61574053346424e-05	3.9244e-05	1.9314e-05	0.099	75.4471258151357	19.81879	3.416421	1	1	1	3.26889558084236	1.02	1.02	0.314721291055842	1.00016722538241	1.01152633677973	11.3300782024591	2.954614	1.422852	1	0.430785640315059	2.4394729749441	1	1	2.46759116201835	0.619787995189043	0.110741540828284	1	2	1	3	2	0	0	1	2	5	1	6	5	3	6	0	1	6	7	11	12	22	24	19	18
ACTR10	ENSG00000131966	17372	14	1.2387e-06	0	3.40638487208009e-06	1.1342e-05	3.7763e-06	0.658	3.75767918360952	19.81879	3.416421	1	1	1	1.36717312514396	1.02	1.02	0.751163128358146	1	1.05582214778992	2.43454770491586	2.954614	1.422852	1	1	1.42661754188082	1	1	1.50625439714338	0.743962964780515	0.232530525448262	0	0	0	1	1	0	0	0	0	2	1	7	2	4	0	1	3	0	0	5	0	12	6	3	10
ACTR1A	ENSG00000138107	167	10	1.4779e-06	7.81270741646292e-06	5.28675142624287e-06	1.4056e-05	5.7488e-06	0.327	21.3302939214329	19.81879	3.416421	1	4.49327621286858	1	2.16855146507663	1.02	1.02	1	1.04554988407674	1.01178227783152	5.68342941137603	2.954614	1.422852	1	0.624733117687879	1.61897017366975	1	2.93496146641099	1.63804533005687	0.45170291132618	0.046677674692209	0	3	0	3	1	0	0	2	4	3	2	5	7	2	1	0	0	5	1	3	2	10	3	3	2
ACTR1B	ENSG00000115073	168	2	1.4245e-06	0	9.84893982808024e-06	1.736e-05	7.6169e-06	0.684	3.31185499609529	19.81879	3.416421	1	1	1	1.3314339527174	1.02	1.02	1.35908819413935	1	1.01722708080919	2.29495997176397	2.954614	1.422852	1	1	1.35287115125074	1.35908819413935	1	1.37617717189776	0.694387115378962	0.169183232467411	0	0	0	0	0	0	0	0	0	3	3	5	3	4	2	3	1	0	0	8	8	15	14	10	8
ACTR2	ENSG00000138071	169	2	1.5513e-06	7.20880552359033e-06	4.05819447640967e-06	1.1267e-05	3.6524e-06	0.195	42.744932931577	19.81879	3.416421	1	1	1	2.75581369769988	1.02	1.02	0.44489188724787	0.98546234521991	0.99016879313218	8.34780700603641	2.954614	1.422852	1	0.68274739864523	1.28083074026585	1	1	1.26823862829564	0.780281344323406	0.302022527987762	0	0	0	0	1	0	0	1	2	2	2	3	4	1	2	0	1	0	1	3	5	4	7	5	4
ACTR3	ENSG00000115091	170	2	1.3349e-06	7.16994051094891e-06	4.61644306569343e-06	1.2001e-05	3.7256e-06	0.118	66.8309563271179	19.81879	3.416421	1	1	1	3.1636228919659	1.02	1.02	1	1.00179357226775	1.01667210621739	10.6334303106395	2.954614	1.422852	1	0.339094259355581	1.07925518993655	1	1	1.09724864709883	0.812667910743827	0.393572850045825	0	0	0	0	0	0	0	0	2	1	1	1	5	2	1	0	0	4	5	2	0	7	8	6	5
ACTR3B	ENSG00000133627	17256	7	1.3296e-06	8.29619345454545e-06	4.92894545454545e-06	1.4268e-05	5.8988e-06	0.192	43.4511462669901	19.81879	3.416421	1	1	1	2.77114359521771	1.02	1.02	0.752196938158908	1.03265801569004	0.981060713073569	8.4240875008644	2.954614	1.422852	1	0.444129976265872	0.830031266860128	1	1	1	0.856088543214248	0.607983917746895	0	1	1	2	0	0	0	1	3	0	1	1	4	1	3	1	1	4	1	3	6	9	7	11	7
ACTR3C	ENSG00000106526	37282	7	5.4728e-07	1.61483117261471e-06	1.80352068463219e-06	6.0249e-06	2.7011e-06	1.374	1	19.81879	3.416421	1	1	1	1	1.02	1.02	1	1.02263319396341	0.993392062905551	1	2.954614	1.422852	1	1.28168793773942	1	1	1.31069662943484	1	0.772089873300431	0.28396577060746	0	0	0	0	0	0	0	1	1	0	0	1	1	1	0	1	0	2	0	1	2	6	3	0	2
ACTR5	ENSG00000101442	14671	20	1.2711e-06	1.73385173023491e-06	1.17139580702198e-06	1.8403e-05	7.0324e-06	1.006	1.26570718575087	19.81879	3.416421	1	1	1	1.05449352955498	1.02	1.02	0.990517287101419	1.01868979140115	1.01013270598048	1.23272152052899	2.954614	1.422852	0.878305832497287	0.632124561736957	1	1	1	1.01013270598048	0.834028427347523	0.479595869623305	0	0	0	0	1	0	2	0	1	0	0	4	8	1	3	2	3	3	2	1	0	23	19	10	4
ACTR6	ENSG00000075089	24025	12	1.0189e-06	0	5.91302608695652e-06	1.0303e-05	3.3311e-06	1.083	1.13817036239724	19.81879	3.416421	1	1	1	1.0219097747089	1.02	1.02	1.0146087630498	1	1.02748448688557	1.10930818092531	2.954614	1.422852	1	1	3.45831252013265	1.0146087630498	1	3.55336246523843	0.525157832821594	0.067735118437132	1	0	0	1	0	0	0	0	0	6	2	7	5	2	4	2	1	0	0	7	6	16	11	6	7
ACTR8	ENSG00000113812	14672	3	2.3583e-06	0	2.28490625e-06	1.8496e-05	7.0391e-06	0.988	1.30141200150184	19.81879	3.416421	2.74180325640057	1	1	1.06361544563961	1.02	1.02	1.00350901686342	1	0.992629135478296	1.26727204418942	2.954614	1.422852	1.70055904685168	1	0.871300647097571	4.67895946853498	1	1	0.460291786790221	0.0487660704643193	2	0	0	0	0	4	2	0	0	0	1	9	8	0	4	4	5	0	0	1	2	25	24	14	11
ACTRT2	ENSG00000169717	24026	1	3.6891e-07	0	0	1.544e-05	9.4399e-06	1.377	1	19.81879	3.416421	1	1	1	1	1.02	1.02	1	1	1	1	2.954614	1.422852	1	1	1	1	1	1	0.845623803108367	0.540340741796051	0	0	0	0	1	1	0	0	0	0	0	4	7	3	7	0	0	0	0	0	0	8	20	11	13
ACTRT3	ENSG00000184378	24022	3	4.3839e-07	0	2.0098177399757e-06	1.0338e-05	4.2624e-06	1.71	1	19.81879	3.416421	1	1	1	1	1.02	1.02	1	1	0.985298666091972	1	2.954614	1.422852	1	1	0.934669421466335	1	1	1	0.856096956711541	0.608044367412624	0	0	0	0	0	0	1	0	0	1	3	5	8	2	2	1	1	0	0	1	3	10	13	2	6
ACVR1	ENSG00000115170	171	2	1.425e-06	1.85491255205236e-06	9.69744437834622e-06	1.6156e-05	6.5753e-06	0.454	10.8927153263207	19.81879	3.416421	1	1	1	1.7640779682276	1.02	1.02	1	1	1.12415574534618	4.01484233006541	2.954614	1.422852	1.44755397522059	1	1.35663772171675	1.44755397522059	1	1.52507208922125	0.648820761171764	0.129842146443949	0	0	1	1	0	2	2	0	0	3	3	6	5	2	4	0	0	0	0	17	9	24	14	4	6
ACVR1B	ENSG00000135503	172	12	1.641e-06	1.11078451612903e-05	6.58400000000001e-06	1.8929e-05	7.1264e-06	0.172	48.5434495714685	19.81879	3.416421	1	1	1	2.87510505633574	1.02	1.02	3.13208317428778	1.03876753746226	0.990236828750589	8.95596233175831	2.954614	1.422852	1.76853488494166	0.368498174776501	0.859410742925773	5.53919835626676	1	1	0.413742397291034	0.0384110002601126	0	1	0	1	0	1	0	2	5	1	3	4	9	0	3	4	1	8	6	4	6	19	18	9	12
ACVR1C	ENSG00000123612	18123	2	1.5644e-06	0	8.11213862004371e-06	1.3428e-05	5.1587e-06	0.634	4.23624349543922	19.81879	3.416421	1	1	1	1.40256181067476	1.02	1.02	0.96423594034703	1	1.03619467336988	2.57327790829281	2.954614	1.422852	0.451322106801422	1	1.3085841306908	1	1	1.35594790587816	0.765117062752775	0.269814140786824	0	0	0	1	0	0	2	0	0	2	1	3	5	2	2	1	1	0	0	8	6	11	15	5	10
ACVR2A	ENSG00000121989	173	2	1.3746e-06	3.34135613207547e-06	6.84684905660377e-06	1.3256e-05	4.8292e-06	0.17	49.0928944823729	19.81879	3.416421	1	1	1	2.88564844328837	1.02	1.02	0.0830161862623962	1.02097078245164	1.00926613913641	9.01150096976436	2.954614	1.422852	1	1	1	1	1.02097078245164	1.00926613913641	0.825298236217937	0.441123811633559	0	0	1	1	0	0	0	0	0	0	0	1	3	1	3	0	4	2	0	3	2	8	5	8	7
ACVR2B	ENSG00000114739	174	3	1.4916e-06	4.14486814504046e-06	9.92926191189691e-06	2.0491e-05	9.1839e-06	0.377	16.4070177475075	19.81879	3.416421	1	1	1	1.99157038078777	1.02	1.02	0.867520887491512	1.00019414720003	0.997501183569942	4.94312537637802	2.954614	1.422852	0.375785374867584	1.67834172033732	0.862652277171498	1	1.67866756568301	1	0.719317319266419	0.197593595597439	0	0	0	1	0	0	1	1	0	2	5	5	5	2	1	1	1	1	1	9	12	17	20	5	11
ACVRL1	ENSG00000139567	175	12	1.0772e-06	6.47000306372549e-07	1.23698771446078e-05	2.0909e-05	9.7796e-06	0.692	3.18849496294642	19.81879	3.416421	1	1	1	1.32095061102664	1.02	1.02	1.12140021826788	1	0.985165580458895	2.25411697080739	2.954614	1.422852	2.75395236243616	1	2.02276056961275	3.08828278033525	1	1.99275409069191	0.385381550851039	0.0331051063174594	0	0	0	1	0	2	0	0	0	4	1	10	4	3	4	1	0	0	0	5	7	11	15	6	12
ACY1	ENSG00000243989	177	3	1.0118e-06	0	0	1.5769e-05	5.966e-06	1.063	1.1675863563514	19.81879	3.416421	1	1	1	1.0294252043871	1.02	1.02	0.973584144556191	1	1	1.13777303950739	2.954614	1.422852	0.958170933038391	1	1	1	1	1	0.856105368701444	0.608104817078353	0	0	0	1	0	0	1	0	0	0	0	6	5	0	2	2	5	0	0	0	0	19	15	1	5
ACY3	ENSG00000132744	24104	11	5.5348e-07	0	0	1.2385e-05	6.3558e-06	1.426	1	19.81879	3.416421	1	1	1	1	1.02	1.02	1	1	1	1	2.954614	1.422852	1	1	1	1	1	1	0.845634196038457	0.54040119146178	0	0	0	1	0	0	2	0	0	0	0	4	3	1	2	2	0	0	0	0	0	7	16	5	3
ACYP1	ENSG00000119640	179	14	1.7208e-07	0	0	2.8427e-06	8.7593e-07	1.486	1	19.81879	3.416421	1	1	1	1	1.02	1.02	1	1	1	1	2.954614	1.422852	1	1	1	1	1	1	0.856113779184362	0.608165266744082	0	0	0	0	0	0	0	0	0	0	0	1	3	1	1	1	0	0	0	0	0	11	4	1	3
ACYP2	ENSG00000170634	180	2	2.3195e-07	0	0	2.5744e-06	8.8378e-07	1.836	1	19.81879	3.416421	1	1	1	1	1.02	1.02	1	1	1	1	2.954614	1.422852	1	1	1	1	1	1	0.8561221881607	0.608225716409811	0	0	0	0	0	0	0	0	0	0	0	2	1	0	1	3	0	0	0	0	0	4	7	1	1
ADA	ENSG00000196839	186	20	1.1116e-06	0	0	1.2617e-05	5.9276e-06	1.321	1	19.81879	3.416421	1	1	1	1	1.02	1.02	1	1	1	1	2.954614	1.422852	1	1	1	1	1	1	0.856130595630863	0.60828616607554	0	0	0	0	1	0	1	0	0	0	0	3	5	1	2	0	4	0	0	0	0	14	14	9	3
ADAD1	ENSG00000164113	30713	4	1.3438e-06	0	0	1.485e-05	5.0894e-06	0.511	8.04281741840798	19.81879	3.416421	1	1	1	1.62774656337105	1.02	1.02	1.23094692924427	1	1	3.46653413092291	2.954614	1.422852	1	1	1	1.23094692924427	1	1	0.787873683393996	0.320352229577512	0	0	0	0	0	0	0	0	0	0	0	3	5	3	6	2	1	0	0	0	0	20	14	6	8
ADAD2	ENSG00000140955	30714	16	1.2e-06	0	0	2.7709e-05	1.3394e-05	1.144	1.06295099945124	19.81879	3.416421	1	1	1	1.00269178233672	1.02	1.02	1.0062375036121	1	1	1.0365212420717	2.954614	1.422852	0.988086798521259	1	1	1	1	1	0.856139001595255	0.608346615741269	0	0	0	3	1	0	1	0	0	0	0	6	14	4	5	8	6	0	0	0	0	31	44	20	14
ADAL	ENSG00000168803	31853	15	6.5138e-07	0	0	7.7879e-06	3.1787e-06	1.174	1.03332053466625	19.81879	3.416421	1	1	1	1	1.02	1.02	1	1	1	1.00784912911321	2.954614	1.422852	1.00406343751316	1	1	1.00406343751316	1	1	0.837165060650123	0.494823544506715	0	0	0	0	0	2	4	0	0	0	0	3	1	0	3	2	2	0	0	0	0	12	7	2	5
ADAM10	ENSG00000137845	188	15	2.1464e-06	5.36359116465864e-06	7.91066546184739e-06	2.0966e-05	6.7017e-06	0.117	67.2511150206901	19.81879	3.416421	1	1	1	3.16905130151071	1.02	1.02	0.339783009758526	0.995305329693902	0.964803262382125	10.6684895710971	2.954614	1.422852	1.39043544474319	6.07928708964746	0.985247151188365	1	6.05074684106545	1	0.389467148663751	0.0338278020690891	0	0	0	0	2	2	1	4	2	2	4	10	10	1	4	0	1	2	3	2	6	11	23	9	12
ADAM11	ENSG00000073670	189	17	2.5215e-06	2.56952027972028e-06	1.16477614385614e-05	2.7421e-05	1.135e-05	0.531	7.23449750960036	19.81879	3.416421	1	1	1	1.58535185205189	1.02	1.02	0.550254820498027	1.0095755175752	0.967299442678522	3.29710108236289	2.954614	1.422852	0.454233171573138	0.609133166653377	1.30893905228041	1	1	1.26613601577099	0.780590846847235	0.302738366185346	0	0	1	1	2	0	1	0	1	3	3	3	11	3	3	0	2	1	0	6	11	18	20	13	13
ADAM12	ENSG00000148848	190	10	2.4521e-06	0	2.33161206030151e-06	2.9743e-05	1.2318e-05	0.594	5.19944302746414	19.81879	3.416421	1	1	1	1.46716219871359	1.02	1.02	0.675990915357814	1	1	2.82775799162289	2.954614	1.422852	0.52442841391203	1	1.12547216940862	1	1	1.12547216940862	0.807680293020725	0.376921308788427	0	0	0	1	0	0	1	0	0	1	1	7	16	3	2	2	4	0	0	0	0	24	35	9	11
ADAM15	ENSG00000143537	193	1	2.9797e-06	0	2.18793099710983e-06	2.8977e-05	1.1335e-05	0.864	1.66398783438067	19.81879	3.416421	1	1	1	1.1445020904935	1.02	1.02	1.06557882637056	1	1.01263843587796	1.57428056883523	2.954614	1.422852	1.69709350256457	1	1	1.80838690270386	1	1.01263843587796	0.698771041191826	0.173763978595375	0	0	0	0	0	2	0	0	0	0	0	6	11	2	4	5	5	0	0	2	1	27	32	16	6
ADAM17	ENSG00000151694	195	2	2.0482e-06	0	1.04126696250679e-05	2.3687e-05	9.9743e-06	0.28	27.2512686832014	19.81879	3.416421	1	1	1	2.35735698721305	1.02	1.02	0.479966706082911	1	0.976507255215965	6.49807426275056	2.954614	1.422852	0.24989408135033	1	0.881670223319607	1	1	1	0.856147406054282	0.608407065406999	0	0	0	1	0	0	1	0	0	1	2	4	9	1	7	0	1	0	0	4	7	24	21	11	13
ADAM18	ENSG00000168619	196	8	1.6158e-06	0	0	1.8109e-05	6.4558e-06	1.569	1	19.81879	3.416421	1	1	1	1	1.02	1.02	1	1	1	1	2.954614	1.422852	1	1	1	1	1	1	0.856155809008346	0.608467515072728	0	0	0	1	2	1	0	0	0	0	0	7	9	4	3	2	5	0	0	0	0	27	33	10	14
ADAM19	ENSG00000135074	197	5	2.9263e-06	0	1.33339108090186e-05	3.0351e-05	1.3268e-05	0.501	8.48121971496097	19.81879	3.416421	1.77979760141931	1	1	1.64993492656217	1.02	1.02	0.659854007623902	1	0.96108760873227	3.55542271059377	2.954614	1.422852	0.247501362363655	1	1.04770481253413	1	1	1.00693611293572	0.835915172281666	0.488659360972075	1	0	0	1	1	0	2	0	0	3	5	7	14	2	5	1	2	0	0	7	13	31	35	15	11
ADAM2	ENSG00000104755	198	8	1.7002e-06	0	0	1.8437e-05	7.0513e-06	1.176	1.03150557844288	19.81879	3.416421	1	1	1	1	1.02	1.02	1	1	1	1.00609287940787	2.954614	1.422852	1.00238963405536	1	1	1.00238963405536	1	1	0.838353337544235	0.500807099595209	1	0	0	0	0	1	1	0	0	0	0	6	6	4	3	4	2	0	0	0	0	23	24	16	12
ADAM21	ENSG00000139985	200	14	8.0705e-07	0	6.77064976096446e-06	1.8742e-05	6.9836e-06	1.43	1	19.81879	3.416421	1	1	1	1	1.02	1.02	1	1	1.00974072344102	1	2.954614	1.422852	1	1	1.68154822522208	1	1	1.6979277214367	0.716984734851532	0.194671713048009	0	0	0	0	0	1	1	0	0	4	4	10	5	6	5	1	1	0	0	5	5	17	16	5	5
ADAM22	ENSG00000008277	201	7	3.1479e-06	0	1.37571707112971e-05	2.5331e-05	9.7754e-06	0.363	17.6633196238919	19.81879	3.416421	1	1	1	2.03871971195896	1.02	1.02	1.47452967665765	1	1.06876016136987	5.13850469378618	2.954614	1.422852	4.37464795376302	1	0.885008073173128	6.45054823275325	1	1	0.376507012507826	0.0315761210325196	0	0	1	2	2	3	1	0	0	2	4	7	14	1	2	3	1	0	0	12	7	24	27	5	10
ADAM23	ENSG00000114948	202	2	2.6122e-06	6.28370229007634e-07	1.24819120319884e-05	2.3519e-05	9.0712e-06	0.275	27.9711485812185	19.81879	3.416421	1	1	1	2.37876490243175	1.02	1.02	2.46734733888671	1	0.966012519440071	6.59242593389009	2.954614	1.422852	0.210958760928609	1	0.823171982399993	1	1	1	0.856164210457853	0.608527964738457	0	0	1	2	1	0	1	0	0	2	5	3	17	3	6	3	0	0	0	6	11	26	25	13	9
ADAM28	ENSG00000042980	206	8	2.0415e-06	0	0	2.0058e-05	7.2954e-06	1.162	1.04462530247628	19.81879	3.416421	1	1	1	1	1.02	1.02	1	1	1	1.01878824602768	2.954614	1.422852	1.03109543138012	1	1	1.03109543138012	1	1	0.825107208836763	0.44033917346327	0	0	0	0	0	3	2	0	0	0	0	6	11	1	6	2	4	0	0	0	0	32	39	15	11
ADAM32	ENSG00000197140	15479	8	2.1174e-06	0	0	1.7657e-05	6.5698e-06	0.922	1.45808666230421	19.81879	3.416421	1	1	1	1.10254741643401	1.02	1.02	0.986418474449287	1	1	1.41479317740456	2.954614	1.422852	1	1	1	1	1	1	0.856172610403206	0.608588414404186	0	0	0	1	0	0	0	0	0	0	0	5	4	0	5	3	4	0	0	0	0	25	22	6	4
ADAM33	ENSG00000149451	15478	20	2.3607e-06	1.99644751799924e-06	3.8590848806366e-06	2.825e-05	1.3243e-05	0.922	1.45808666230421	19.81879	3.416421	1	1	1	1.10254741643401	1.02	1.02	1.10404028497773	0.990314563198473	0.948126590332816	1.41479317740456	2.954614	1.422852	1.40538091096793	1	1.09436062812024	1.5515971414473	1	1.03759241093412	0.72965674938397	0.211298171077891	0	0	0	2	1	2	1	0	0	1	1	5	12	2	4	5	4	0	1	0	6	17	30	3	4
ADAM7	ENSG00000069206	214	8	2.1489e-06	0	0	1.9639e-05	7.5713e-06	1.031	1.21996520883837	19.81879	3.416421	1	1	1	1.04280723352151	1.02	1.02	0.987921610730909	1	1	1.18845838265228	2.954614	1.422852	1.05330240094965	1	1	1.04058020453292	1	1	0.822757163817841	0.430865584424891	0	0	0	2	2	2	4	0	0	0	0	11	10	3	2	4	6	0	0	0	0	26	24	5	13
ADAM8	ENSG00000151651	215	10	2.0448e-06	0	0	3.2582e-05	1.6157e-05	0.926	1.44686511880951	19.81879	3.416421	1	1	1	1.0999304760478	1.02	1.02	0.933538962624846	1	1	1.40486748121787	2.954614	1.422852	0.783254050724593	1	1	1	1	1	0.85618100884481	0.608648864069915	0	0	0	3	0	0	2	0	0	0	0	4	8	1	1	2	4	0	0	0	0	26	19	5	6
ADAM9	ENSG00000168615	216	8	2.6164e-06	0	1.13551881151346e-05	2.1784e-05	8.022e-06	0.417	13.2703368795394	19.81879	3.416421	1	1	1	1.86680702285258	1.02	1.02	1.14524720849683	1	1.01895369543148	4.43147533483238	2.954614	1.422852	1.98472980419892	1	0.953706712813334	2.27300626787926	1	1	0.640504435612145	0.123980005064778	0	0	0	1	0	2	1	0	0	1	1	7	5	0	3	3	2	0	0	9	9	24	27	13	10
ADAMDEC1	ENSG00000134028	16299	8	1.3756e-06	0	0	1.2488e-05	4.9163e-06	1.288	1	19.81879	3.416421	1	1	1	1	1.02	1.02	1	1	1	1	2.954614	1.422852	1	1	1	1	1	1	0.856189405783068	0.608709313735644	0	0	0	0	0	0	3	0	0	0	0	4	5	1	3	3	4	0	0	0	0	17	17	4	1
ADAMTS1	ENSG00000154734	217	21	2.0143e-06	0	6.12095814977972e-06	2.8315e-05	1.3266e-05	0.367	17.2953227870562	19.81879	3.416421	1	1	1	2.02506058105183	1.02	1.02	0.561433135282227	1	1.02714356021563	5.08177690773727	2.954614	1.422852	1	1	1.49380033496618	1	1	1.53434739430847	0.739795541812577	0.226049819154226	0	0	1	1	0	0	0	0	0	2	0	14	14	3	3	0	1	0	0	7	6	28	38	18	20
ADAMTS10	ENSG00000142303	13201	19	3.1281e-06	6.99595193647257e-06	2.83650200612984e-05	5.0673e-05	2.3801e-05	0.33	20.9986670129087	19.81879	3.416421	1	1	1	2.15725093432483	1.02	1.02	0.464117612406456	1.01365102995254	0.988639014371768	5.63555681150327	2.954614	1.422852	1	1.47905412309789	3.16048170260038	1	1.49924473523373	3.12457551539884	0.459880416953933	0.0486639619680003	0	0	4	7	0	0	0	1	0	8	4	13	8	3	11	1	2	3	2	14	17	30	37	10	20
ADAMTS12	ENSG00000151388	14605	5	3.6926e-06	0	0	4.9342e-05	1.9921e-05	0.688	3.24940168758659	19.81879	3.416421	1	1	1	1.32616295076785	1.02	1.02	1.99799341668829	1	1	2.27441829767531	2.954614	1.422852	1.00543759405816	1	1	2.00885769381912	1	1	0.673077364110831	0.149086839067744	0	0	0	4	1	2	3	0	0	0	0	13	24	4	9	9	5	0	0	0	0	57	63	18	20
ADAMTS13	ENSG00000160323	1366	9	3.3289e-06	0	2.0490325203252e-05	5.8161e-05	2.4136e-05	0.683	3.32771357557971	19.81879	3.416421	1.25434207481298	1	1	1.33276094779557	1.02	1.02	0.796949008587556	1	0.98821530574464	2.30013328767262	2.954614	1.422852	5.45408780621731	1	0.62620671087285	5.45216072947247	1	1	0.415960655848069	0.0388551516425475	1	0	0	8	1	4	1	0	0	3	9	15	18	5	8	7	10	0	0	7	8	37	40	23	20
ADAMTS14	ENSG00000138316	14899	10	3.5016e-06	0	0	4.921e-05	1.9375e-05	0.709	2.94620094074828	19.81879	3.416421	1	1	1	1.2994374968637	1.02	1.02	1.33133729682365	1	1	2.17045167974854	2.954614	1.422852	0.222146171173606	1	1	1	1	1	0.856197801218384	0.608769763401373	0	0	0	0	2	0	5	0	0	0	0	10	19	3	12	8	7	0	0	0	0	43	56	10	20
ADAMTS15	ENSG00000166106	16305	11	1.5109e-06	3.88896663954435e-06	9.39113425549225e-06	3.5404e-05	1.7034e-05	0.719	2.81557083529371	19.81879	3.416421	1	1	1	1.28725264249586	1.02	1.02	1.17925243217992	1.02044407184155	1.0176159005124	2.12315533195659	2.954614	1.422852	1.97493563654727	0.392187818161717	0.791596785065014	2.32894765279717	1	1	0.634924491146912	0.120233448843205	0	0	1	2	1	2	1	0	2	2	6	9	19	3	6	3	2	2	0	6	5	35	32	12	17
ADAMTS16	ENSG00000145536	17108	5	3.335e-06	0	0	4.2019e-05	1.7427e-05	0.431	12.3157976355589	19.81879	3.416421	1.29193982792994	1	1	1.82653196355729	1.02	1.02	0.442905888483366	1	1	4.26771500036181	2.954614	1.422852	0.129955419491816	1	1	1	1	1	0.85620619515116	0.608830213067102	1	0	0	2	1	1	4	0	0	0	0	5	26	5	5	2	4	0	0	0	0	44	39	15	23
ADAMTS17	ENSG00000140470	17109	15	3.6753e-06	0	0	4.3439e-05	2.1532e-05	0.732	2.65806631179206	19.81879	3.416421	3.72044503500772	1	1	1.2719142514833	1.02	1.02	1.09554480500625	1	1	2.06371387077394	2.954614	1.422852	0.389440799666245	1	1	1.58732729726346	1	1	0.732412324272969	0.215172029665867	2	0	0	7	4	0	3	0	0	0	0	16	15	6	4	6	6	0	0	0	0	45	45	15	23
ADAMTS18	ENSG00000140873	17110	16	4.8906e-06	0	0	3.8967e-05	1.6781e-05	0.928	1.44136633899928	19.81879	3.416421	1	1	1	1.09863488030048	1.02	1.02	0.949111013868195	1	1	1.39995424948759	2.954614	1.422852	0.602709188170744	1	1	1	1	1	0.856214587581802	0.608890662732831	0	0	0	6	0	0	4	0	0	0	0	19	27	5	9	5	7	0	0	0	0	57	59	29	22
ADAMTS19	ENSG00000145808	17111	5	3.4403e-06	3.95513371283998e-06	4.08378583175207e-06	2.9057e-05	9.9872e-06	0.537	7.00873294424315	19.81879	3.416421	1.51470658966974	1	1	1.5731247210829	1.02	1.02	0.820237195342623	1.01275333631901	1.00238191411359	3.24833606499335	2.954614	1.422852	0.559543390383382	1.15536932855703	0.695967669359242	1	1.17010414217679	1	0.798874609471746	0.350038597432108	1	0	0	3	1	1	2	1	1	0	3	10	19	2	8	1	1	4	4	6	8	39	37	21	15
ADAMTS2	ENSG00000087116	218	5	2.7545e-06	0	2.76917584601837e-05	5.1769e-05	2.3295e-05	0.311	23.1869823294775	19.81879	3.416421	1	1	1	2.23032749873	1.02	1.02	1.54421360647247	1	1.0216330979145	5.94678315131681	2.954614	1.422852	0.630542153599651	1	0.548681961653402	1	1	1	0.856222978510711	0.60895111239856	0	0	1	3	0	1	1	0	0	3	9	10	17	6	5	2	0	0	0	16	16	37	35	24	19
ADAMTS20	ENSG00000173157	17178	12	6.1965e-06	0	0	4.8495e-05	1.6551e-05	0.834	1.81275605257994	19.81879	3.416421	1	1	1	1.1693222381274	1.02	1.02	0.437816669085237	1	1	1.66900438649987	2.954614	1.422852	0.738403863556636	1	1	1	1	1	0.856231367938291	0.609011562064289	0	0	0	5	0	2	5	0	0	0	0	21	27	5	19	8	22	0	0	0	0	71	64	34	33
ADAMTS3	ENSG00000156140	219	4	3.4278e-06	0	0	3.691e-05	1.2818e-05	0.604	4.93748951183691	19.81879	3.416421	6.96110002703136	1	1	1.45031454492137	1.02	1.02	0.731035958627255	1	1	2.76124193174638	2.954614	1.422852	0.90162306189918	1	1	4.58819244904052	1	1	0.464976366715723	0.0499428843226661	2	0	0	2	0	2	3	0	0	0	0	10	20	4	4	1	2	0	0	0	0	47	37	9	16
ADAMTS4	ENSG00000158859	220	1	1.7342e-06	0	1.14420039098864e-05	3.2811e-05	1.3322e-05	0.71	2.93275329251558	19.81879	3.416421	1	1	1	1.2982036040978	1.02	1.02	1.31178751527635	1	1.10279543655847	2.16565921597644	2.954614	1.422852	2.50837576166631	1	0.95218842583955	3.29045600777566	1	1.05006905075965	0.537103246411463	0.0719757903749053	0	0	0	1	0	2	0	0	0	1	1	3	6	3	3	3	1	0	0	13	5	29	28	12	16
ADAMTS5	ENSG00000154736	221	21	1.6381e-06	0	1.71007255651596e-05	2.9235e-05	1.3019e-05	0.703	3.02873057152173	19.81879	3.416421	1.73233520302107	1	1	1.30691380508581	1.02	1.02	1.32465476690546	1	0.979460336934335	2.19950425951562	2.954614	1.422852	1.49945413002411	1	1.53690847223469	3.44086649385016	1	1.50534089005222	0.429391650895485	0.0416398216921692	1	0	0	2	2	1	0	0	0	7	11	10	19	4	5	3	1	0	0	15	22	32	40	10	16
ADAMTS6	ENSG00000049192	222	5	3.4306e-06	0	1.76577950377562e-05	3.2222e-05	1.02e-05	0.22	37.3574508320022	19.81879	3.416421	1	1	1	2.63118925659074	1.02	1.02	1	1	1	7.74443449572333	2.954614	1.422852	1	1	1	1	1	1	0.856239755864945	0.609072011730018	0	0	2	5	0	0	0	0	0	0	0	0	0	0	0	0	0	0	0	0	0	0	0	0	0
ADAMTS7	ENSG00000136378	223	15	3.6749e-06	1.88262892448513e-06	5.46155148741419e-07	7.0197e-05	3.2481e-05	0.646	3.98841389584761	19.81879	3.416421	1	1	1	1.38456848185435	1.02	1.02	1.5817890956178	0.990420783785997	1	2.50267866241886	2.954614	1.422852	0.378302146499494	1	1	1	1	1	0.856248142291075	0.609132461395748	0	0	0	1	0	0	2	0	0	0	0	5	5	5	5	5	2	0	1	0	0	14	18	12	12
ADAMTS8	ENSG00000134917	224	11	1.6875e-06	0	3.92185996533796e-06	3.0132e-05	1.4528e-05	0.909	1.49679208622411	19.81879	3.416421	1	1	1	1.11129220095052	1.02	1.02	1.09724078528932	1	1.03462901204514	1.44797763668658	2.954614	1.422852	0.914165867979318	1	1	1.00306007486632	1	1.03462901204514	0.823363607860923	0.433278835541077	1	0	0	3	1	1	3	0	0	0	0	9	10	3	7	6	6	0	0	6	4	37	32	9	17
ADAMTS9	ENSG00000163638	13202	3	6.5654e-06	0	2.39632248961355e-06	6.3423e-05	2.4507e-05	0.39	15.3170486859719	19.81879	3.416421	1	1	1	1.94942266255122	1.02	1.02	1.03716133079172	1	1.01230169295738	4.76946448171512	2.954614	1.422852	1.14566000680844	1	1	1.18823425729629	1	1.01230169295738	0.792819428363472	0.333209522707964	0	0	0	5	1	3	2	0	0	0	0	21	26	7	14	4	2	0	0	2	1	70	68	25	29
ADAMTSL1	ENSG00000178031	14632	9	4.5578e-06	0	0	6.4595e-05	2.8958e-05	0.531	7.23449750960036	19.81879	3.416421	1.10957248036924	1	1	1.58535185205189	1.02	1.02	1.16427979445559	1	1	3.29710108236289	2.954614	1.422852	0.0597212708242389	1	1	1	1	1	0.856256527217084	0.609192911061477	1	0	0	8	0	0	5	0	0	0	0	23	25	3	15	6	5	0	0	0	0	87	81	33	34
ADAMTSL2	ENSG00000197859	14631	9	1.023e-06	0	8.10466358418367e-06	1.665e-05	9.195e-06	0.735	2.62361013313113	19.81879	3.416421	1	1	1	1.26845336508747	1.02	1.02	0.872505056463171	1	0.956961569448722	2.05031668147539	2.954614	1.422852	1.5245187195993	1	1.01233032712762	1.33015029152314	1	1	0.768987419643152	0.277540109636336	0	0	1	3	2	1	0	0	0	1	1	1	6	2	0	0	1	0	0	2	7	9	15	11	10
ADAMTSL3	ENSG00000156218	14633	15	4.9396e-06	0	0	5.3273e-05	1.9317e-05	0.647	3.96854679592979	19.81879	3.416421	1	1	1	1.38309633434462	1.02	1.02	0.76759590251191	1	1	2.4969081347043	2.954614	1.422852	0.618273753935587	1	1	1	1	1	0.856264910643375	0.609253360727206	0	0	0	4	1	2	4	0	0	0	0	17	33	8	5	6	8	0	0	0	0	48	47	27	23
ADAMTSL4	ENSG00000143382	19706	1	3.1552e-06	0	0	4.5047e-05	1.6601e-05	1.093	1.12437662316664	19.81879	3.416421	1	1	1	1.01838561897999	1.02	1.02	0.971171432668724	1	1	1.09596046590648	2.954614	1.422852	1.04726260657565	1	1	1.01707152600845	1	1	0.829779484551536	0.460203813440468	0	0	0	5	1	1	0	0	0	0	0	14	14	6	4	2	6	0	0	0	0	49	45	12	13
ADAMTSL5	ENSG00000185761	27912	19	1.3046e-06	0	0	1.8124e-05	7.724e-06	1.151	1.05562563312267	19.81879	3.416421	1	1	1	1.00082016718886	1.02	1.02	1.00020015496392	1	1	1.02943279173298	2.954614	1.422852	1.03475220951379	1	1	1.03495932030495	1	1	0.824218611296195	0.436718188583276	0	0	0	2	0	2	1	0	0	0	0	4	6	2	1	2	2	0	0	0	0	11	13	5	7
ADAP1	ENSG00000105963	16486	7	1.4437e-06	0	6.85995502431119e-06	1.5157e-05	6.9362e-06	0.439	11.800933158523	19.81879	3.416421	1	1	2.05996944315972	1.80428939513896	1.02	1.02	0.66118043357243	1	1.00581648201236	4.17751946673072	2.954614	1.422852	1	1	1.1398917292511	1	1	2.36180005723382	0.631006556954562	0.117684695765133	0	0	2	4	0	0	0	0	0	1	0	3	3	0	3	0	1	0	0	6	7	10	16	7	6
ADAP2	ENSG00000184060	16487	17	1.3736e-06	0	6.39670602313522e-06	1.1646e-05	3.9683e-06	1.078	1.14529322279073	19.81879	3.416421	1	1	1	1.02372958488421	1.02	1.02	1.01955119697987	1	1.01034353565404	1.11620072650039	2.954614	1.422852	0.961463305663872	1	1.04456399369842	1	1	1.05536847861017	0.819644781668449	0.418804675936437	0	0	1	3	1	0	1	0	0	1	1	1	4	2	4	3	2	0	0	5	5	11	12	7	3
ADAR	ENSG00000160710	225	1	2.7432e-06	9.22077631904879e-06	7.97607109239535e-06	4.0199e-05	1.638e-05	0.42	13.0599112759855	19.81879	3.416421	1	1	1	1.85803096016403	1.02	1.02	1.69207279427576	1.01568384098031	1.04458904628866	4.39573990984929	2.954614	1.422852	1.07371867410047	5.45157476515134	1.8101834852335	1.81681015715125	5.53707639686027	1.89089784044754	0.154759288888406	0.00715914955142133	0	2	1	5	0	2	2	3	0	4	3	11	14	3	10	6	4	4	3	8	5	47	36	21	23
ADARB1	ENSG00000197381	226	21	1.0478e-06	1.33735074196208e-05	1.1724243198681e-05	2.8078e-05	1.2967e-05	0.399	14.6033079015111	19.81879	3.416421	1	1	1	1.92115210565708	1.02	1.02	1	1.00898310163257	1.01038954526035	4.65346639021729	2.954614	1.422852	1	4.26211685042114	1.18765171206756	1	4.30040387925836	1.19999087328362	0.430790796938142	0.0419399729487751	0	2	1	3	0	0	0	4	2	3	4	8	6	3	3	0	0	11	14	9	10	28	30	11	13
ADARB2	ENSG00000185736	227	10	1.1912e-06	5.35323711340207e-06	1.36450898379971e-05	3.3656e-05	1.8979e-05	0.382	15.9793297019361	19.81879	3.416421	4.59283991540328	1	1	1.97517493048931	1.02	1.02	1.77893962840165	0.995661970073757	1.03590219083869	4.87546456831408	2.954614	1.422852	1	0.538409907873272	0.860037273810564	8.17038493241579	1	1	0.324773910836225	0.0237242953168613	1	0	0	3	1	0	0	0	1	3	7	9	13	2	9	2	0	4	6	12	11	25	36	14	18
ADAT1	ENSG00000065457	228	16	1.4658e-06	0	0	1.4213e-05	5.9508e-06	1.187	1.02186952308319	19.81879	3.416421	1	1	1	1	1.02	1.02	1	1	1	1	2.954614	1.422852	1	1	1	1	1	1	0.845644586899066	0.540461641127509	0	0	0	2	0	1	0	0	0	0	0	4	7	3	0	3	0	0	0	0	0	32	21	6	8
ADAT2	ENSG00000189007	21172	6	6.5026e-07	0	2.71829641719745e-06	5.9793e-06	2.1296e-06	1.57	1	19.81879	3.416421	1	1	1	1	1.02	1.02	1	1	0.992288528984627	1	2.954614	1.422852	1	1	1.01538805526757	1	1	1.00755791971002	0.835642142797769	0.487329948804787	0	0	0	0	0	1	0	0	0	1	2	2	3	1	1	0	4	0	0	3	5	7	7	5	6
ADAT3	ENSG00000213638	25151	19	2.6557e-07	0	5.57604639175258e-06	1.7148e-05	9.1226e-06	1.459	1	19.81879	3.416421	1	1	1	1	1.02	1.02	1	1	0.999648975335518	1	2.954614	1.422852	1	1	1.16706929113774	1	1	1.16665962103139	0.7995781362997	0.352076714694857	0	0	1	1	1	0	3	0	0	1	0	5	5	0	1	1	2	0	0	4	5	11	13	4	6
ADCK1	ENSG00000063761	19038	14	1.4277e-06	0	0	2.0339e-05	8.9344e-06	1.283	1	19.81879	3.416421	1	1	1	1	1.02	1.02	1	1	1	1	2.954614	1.422852	1	1	1	1	1	1	0.845654975690813	0.540522090793238	0	0	0	0	0	0	0	0	0	0	0	8	2	2	7	0	2	0	0	0	0	16	16	4	5
ADCK2	ENSG00000133597	19039	7	1.245e-06	0	9.70626653406265e-06	1.9938e-05	9.2993e-06	0.92	1.4638133651974	19.81879	3.416421	1	1	1	1.10386882036193	1.02	1.02	0.944112903514323	1	0.936128664579831	1.41980591749775	2.954614	1.422852	1.09625505400759	1	1.04919109188846	1.03498854203136	1	1	0.824203703330961	0.436657844397133	0	0	1	2	0	2	4	0	0	2	3	7	12	1	6	0	1	0	0	3	11	19	24	12	15
ADCK5	ENSG00000173137	21738	8	1.3074e-06	0	1.2589329970799e-05	2.5374e-05	1.174e-05	0.588	5.36390470803946	19.81879	3.416421	1	1	1	1.47750566687897	1.02	1.02	1.25913317034576	1	0.950467673219066	2.86864505755328	2.954614	1.422852	1.7016405862341	1	3.3672344030575	2.14259210613395	1	3.20044744825726	0.362430121120486	0.02926551726697	0	0	1	4	1	1	0	0	0	6	1	13	5	4	5	3	2	0	0	4	10	10	17	12	9
ADCY1	ENSG00000164742	232	7	2.5939e-06	1.42570146368406e-05	2.02472148577741e-05	4.081e-05	1.9234e-05	0.272	28.4124233919186	19.81879	3.416421	1	1	1	2.39173313437351	1.02	1.02	2.4826225483981	0.995472446484149	0.989632939944613	6.64980185619859	2.954614	1.422852	0.209752917635623	1.38711692392258	0.501694858297782	1	1.38083667781678	1	0.761752365667589	0.26334423475548	1	0	2	3	0	0	1	3	3	1	6	7	14	3	9	3	0	6	8	13	17	26	36	24	22
ADCY10	ENSG00000143199	21285	1	4.546e-06	0	0	4.3611e-05	1.6773e-05	1.034	1.21476654923402	19.81879	3.416421	1	1	1	1.04147905866487	1.02	1.02	0.921366883312808	1	1	1.18342780054083	2.954614	1.422852	0.727156313302278	1	1	1	1	1	0.85627329257035	0.609313810392935	0	0	0	6	3	0	6	0	0	0	0	14	21	4	7	5	11	0	0	0	0	73	64	20	23
ADCY2	ENSG00000078295	233	5	2.6713e-06	1.05517097713098e-05	1.54436774774775e-05	3.7429e-05	1.7363e-05	0.261	30.0931471027333	19.81879	3.416421	1	1	1	2.44007702374821	1.02	1.02	1.02478075802839	1.02276301757344	0.980686078366888	6.86522810891907	2.954614	1.422852	0.197265799223996	0.862396046897208	2.47163639739287	1	1	2.42389940570808	0.624991038090376	0.113898263262084	0	2	2	6	0	0	1	1	1	5	1	11	6	6	6	1	0	6	5	7	10	24	26	18	21
ADCY3	ENSG00000138031	234	2	2.9313e-06	6.23220617463895e-06	1.99699337485094e-05	4.829e-05	2.1879e-05	0.681	3.35972843583723	19.81879	3.416421	1	1	1	1.33542610581242	1.02	1.02	1.50607293422806	1.00267919546576	0.951293744661105	2.3105257207891	2.954614	1.422852	1	1	0.899549533238753	1.50607293422806	1.00267919546576	1	0.743553302681106	0.231882037560905	0	0	0	1	1	0	0	0	0	4	8	17	22	5	9	4	1	4	5	9	16	34	44	17	13
ADCY4	ENSG00000129467	235	14	2.7569e-06	0	1.65576404559227e-05	3.7418e-05	1.5896e-05	0.892	1.5532880381421	19.81879	3.416421	1	1	1	1.12329216596506	1.02	1.02	1.06322518488624	1	1.22475284507593	1.49356148902276	2.954614	1.422852	1.61927938371561	1	0.957683100468807	1.7216586221335	1	1.17292510198031	0.671876274495582	0.148051255743569	0	0	1	2	0	2	0	0	0	4	8	8	16	3	3	5	5	0	0	31	18	50	41	11	9
ADCY5	ENSG00000173175	236	3	2.6644e-06	1.59590707996623e-05	1.74242055240622e-05	5.0196e-05	2.6139e-05	0.254	31.2166795179139	19.81879	3.416421	1	3586.64390541043	1	2.47149098169945	1.02	1.02	1.013330739064	1.06302382778778	1.05063247691453	7.00658090886676	2.954614	1.422852	1	8.15581031092852	2.46702495768145	1.013330739064	31095.5595582806	2.59193654189882	1.11325689621445e-05	1.65052312510475e-07	0	8	2	12	4	0	0	4	0	7	6	14	15	4	8	2	1	9	4	15	13	39	33	29	22
ADCY6	ENSG00000174233	237	12	2.3657e-06	6.20562418215125e-06	2.48777806856844e-05	5.281e-05	2.0842e-05	0.442	11.613408836892	19.81879	3.416421	2.1571449671443	1	1	1.79609186349347	1.02	1.02	1.4928876781109	0.998601714028807	1.01439339357662	4.1443177389708	2.954614	1.422852	2.10372803359308	0.353905987810568	0.904751252953961	6.77479346354145	1	1	0.364480101328352	0.0295933953371545	1	0	1	3	1	2	1	0	2	4	7	9	15	7	6	2	0	3	4	17	19	44	51	21	18
ADCY7	ENSG00000121281	238	16	2.5046e-06	0	2.5640295435214e-05	4.7236e-05	2.3414e-05	0.552	6.47582146640571	19.81879	3.416421	1	1	1	1.54349771523165	1.02	1.02	0.657207751792539	1	1.01245371544008	3.13037041182223	2.954614	1.422852	1.49371367593644	1	2.18782578139656	1	1	2.21507234111054	0.648032926473915	0.1292721334964	0	0	1	4	4	1	0	0	0	6	3	11	15	2	3	3	5	0	0	13	13	37	30	13	19
ADCY8	ENSG00000155897	239	8	2.9216e-06	0	1.85774417012955e-05	4.0729e-05	1.7349e-05	0.535	7.08316461620881	19.81879	3.416421	1.78370345029333	1	1	1.57717601770131	1.02	1.02	1.14300321800091	1	0.984856786820631	3.26448857195465	2.954614	1.422852	1	1	1.23022855554614	2.03877878364459	1	1.21159894227015	0.619409651422659	0.110516284508991	1	0	2	6	0	0	0	0	0	4	5	8	13	3	10	3	2	0	0	15	21	35	48	17	15
ADCY9	ENSG00000162104	240	16	2.354e-06	0	2.54427576367909e-05	5.7203e-05	3.1202e-05	0.306	23.7990565293977	19.81879	3.416421	1	1	1	2.25015718752443	1.02	1.02	0.492024603907812	1	0.958279416359303	6.03193937328832	2.954614	1.422852	1	1	1.64711874079138	1	1	1.57839998560004	0.733887578953674	0.217286571934952	0	0	2	4	0	0	0	0	0	6	6	11	17	10	12	2	3	0	0	11	17	35	51	25	29
ADCYAP1	ENSG00000141433	241	18	2.6599e-07	7.19199288256226e-08	2.46925088967971e-06	4.491e-06	2.1661e-06	0.752	2.44101155550082	19.81879	3.416421	2.20517615946634	1	1	1.24938374092276	1.02	1.02	1.12774382711974	1	1.05344316442574	1.97659763476978	2.954614	1.422852	1	1	0.868357917689417	2.48687380154978	1	1	0.617887729193852	0.109615668890298	1	0	0	1	0	0	0	0	0	0	1	1	1	0	2	1	0	0	0	6	2	11	5	2	4
ADCYAP1R1	ENSG00000078549	242	7	1.8593e-06	0	7.86771936758894e-06	1.5769e-05	6.3765e-06	0.866	1.65525471897634	19.81879	3.416421	1	1	1	1.14292580482372	1.02	1.02	0.988587062072581	1	1.02044869724052	1.56827468026606	2.954614	1.422852	1.76939859186473	1	1.54407345077607	1.74920455556692	1	1.57564774128812	0.592847916409977	0.0959689411646567	0	0	0	0	0	2	0	0	0	3	2	7	7	1	6	1	1	0	0	8	8	11	16	11	10
ADD1	ENSG00000087274	243	4	1.8158e-06	0	1.98710061520143e-06	2.635e-05	1.2702e-05	0.296	25.0716456469774	19.81879	3.416421	1	1	1	2.29057356784057	1.02	1.02	0.517705941359961	1	1	6.20649933862133	2.954614	1.422852	2.14627008444958	1	1.24652600393661	1.11113677448269	1	1.24652600393661	0.761059506272991	0.262039310097547	0	0	0	3	3	2	1	0	0	1	0	10	11	3	8	2	3	0	0	0	0	28	40	21	11
ADD2	ENSG00000075340	244	2	2.3151e-06	0	1.30959582724807e-05	2.6552e-05	1.3076e-05	0.274	28.1174504453771	19.81879	3.416421	1	1	1	2.38307734867379	1.02	1.02	1.66638286096193	1	0.939071191251709	6.61148694060023	2.954614	1.422852	0.227930598339694	1	1.15812709689667	1	1	1.08756379250364	0.814477077330123	0.399890772948809	0	0	0	1	1	0	1	0	0	3	4	12	10	3	6	5	3	0	0	7	16	26	30	16	19
ADD3	ENSG00000148700	245	10	2.0657e-06	0	0	1.9106e-05	6.8391e-06	0.246	32.5555494309125	19.81879	3.416421	1	1	1	2.50801016991121	1.02	1.02	0.281296728366894	1	1	7.17235440126006	2.954614	1.422852	0.106101358257642	1	1	1	1	1	0.85628167299841	0.609374260058664	0	0	0	1	1	1	3	0	0	0	0	12	13	4	2	0	2	0	0	0	0	22	35	6	8
ADGB	ENSG00000118492	21212	6	4.1779e-06	0	0	3.6907e-05	1.337e-05	0.78	2.18336764058893	19.81879	3.416421	1	1	1	1.2199047891761	1.02	1.02	0.644783810442088	1	1	1.86297782295636	2.954614	1.422852	3.92209083013305	1	1	2.52890067035316	1	1	0.613632772089273	0.107142789995369	0	0	0	4	2	5	3	0	0	0	0	23	14	6	9	3	8	0	0	0	0	64	66	16	16
ADGRA1	ENSG00000197177	13838	10	7.1209e-07	0	1.22102123893805e-05	2.5551e-05	1.365e-05	0.714	2.87982462732684	19.81879	3.416421	1	1	1	1.29330242590853	1.02	1.02	1	1	1	2.14662965612397	2.954614	1.422852	1	1	1	1	1	1	0.856290051927959	0.609434709724393	0	0	0	0	3	0	0	0	0	0	0	0	0	0	0	0	0	0	0	0	0	0	0	0	0
ADGRA2	ENSG00000020181	17849	8	2.5833e-06	5.21700326112277e-06	1.38536023759609e-05	4.853e-05	2.3374e-05	0.612	4.73844226606574	19.81879	3.416421	1	1	1	1.43717934791782	1.02	1.02	1	1	1	2.70945440679426	2.954614	1.422852	1	1	1	1	1	1	0.856298429359397	0.609495159390122	0	0	1	6	3	0	0	0	0	0	0	0	0	0	0	0	0	0	0	0	0	0	0	0	0
ADGRA3	ENSG00000152990	13839	4	3.347e-06	3.58017209787777e-06	3.63685028412385e-06	4.0728e-05	1.6795e-05	0.359	18.0387758334861	19.81879	3.416421	1	1	1	2.05253023735878	1.02	1.02	1	1	1	5.19597009889222	2.954614	1.422852	1	1	1	1	1	1	0.856306805293128	0.609555609055851	0	1	0	6	0	0	0	0	0	0	0	0	0	0	0	0	0	0	0	0	0	0	0	0	0
ADGRB1	ENSG00000181790	943	8	3.1171e-06	1.02987059225958e-05	4.16599650117279e-05	6.1017e-05	2.8167e-05	0.14	58.4128228797157	19.81879	3.416421	552.38150671949	1	1	3.04550046851715	1.02	1.02	1	1	1	9.90207156690167	2.954614	1.422852	1	1	1	552.38150671949	1	1	0.00321995222335222	6.88428757367658e-05	4	0	5	5	1	0	0	0	0	0	0	0	0	0	0	0	0	0	0	0	0	0	0	0	0
ADGRB2	ENSG00000121753	944	1	3.595e-06	7.1485999608381e-06	3.91681116115136e-05	6.3492e-05	2.8546e-05	0.249	32.0464079481579	19.81879	3.416421	1	1	1	2.49423843390138	1.02	1.02	1	1	1	7.10965079291813	2.954614	1.422852	1	1	1	1	1	1	0.856315179729551	0.60961605872158	0	0	1	1	2	0	0	0	0	0	0	0	0	0	0	0	0	0	0	0	0	0	0	0	0
ADGRB3	ENSG00000135298	945	6	4.5763e-06	4.66502716688228e-06	3.25049746243407e-06	4.1931e-05	1.6589e-05	0.138	59.1168070026075	19.81879	3.416421	1	1	1	3.05618870232173	1.02	1.02	1	1	1	9.96558817550863	2.954614	1.422852	1	1	1	1	1	1	0.85632355266907	0.609676508387309	1	0	0	1	1	0	0	0	0	0	0	0	0	0	0	0	0	0	0	0	0	0	0	0	0
ADGRD1	ENSG00000111452	19893	12	2.3316e-06	0	0	3.2477e-05	1.7078e-05	0.812	1.94595596899622	19.81879	3.416421	1	1	1	1.18897846242904	1.02	1.02	1	1	1	1.74423271167258	2.954614	1.422852	1	1	1	1	1	1	0.856331924112084	0.609736958053038	0	0	0	2	1	0	0	0	0	0	0	0	0	0	0	0	0	0	0	0	0	0	0	0	0
ADGRD2	ENSG00000180264	18651	9	2.3191e-06	0	0	3.0428e-05	1.4748e-05	0.931	1.4332526375551	19.81879	3.416421	1	1	1	1.09670749732883	1.02	1.02	1	1	1	1.39264603858953	2.954614	1.422852	1	1	1	1	1	1	0.856340294058996	0.609797407718767	0	0	0	1	0	0	0	0	0	0	0	0	0	0	0	0	0	0	0	0	0	0	0	0	0
ADGRE1	ENSG00000174837	3336	19	2.2319e-06	0	0	2.491e-05	1.0843e-05	1.117	1.09365956627269	19.81879	3.416421	1	1	1	1.01053767027438	1.02	1.02	1	1	1	1.06623670318974	2.954614	1.422852	1	1	1	1	1	1	0.856348662510205	0.609857857384496	0	0	0	1	1	0	0	0	0	0	0	0	0	0	0	0	0	0	0	0	0	0	0	0	0
ADGRE2	ENSG00000127507	3337	19	1.9865e-06	1.29483302480563e-06	5.72558978156239e-06	2.7323e-05	1.2685e-05	1.253	1	19.81879	3.416421	1	1	1	1	1.02	1.02	1	1	1	1	2.954614	1.422852	1	1	1	1	1	1	0.856357029466114	0.609918307050226	0	0	0	2	2	0	0	0	0	0	0	0	0	0	0	0	0	0	0	0	0	0	0	0	0
ADGRE3	ENSG00000131355	23647	19	1.5936e-06	0	0	1.7573e-05	7.9544e-06	1.482	1	19.81879	3.416421	1	1	1	1	1.02	1.02	1	1	1	1	2.954614	1.422852	1	1	1	1	1	1	0.856365394927123	0.609978756715955	0	0	0	1	0	0	0	0	0	0	0	0	0	0	0	0	0	0	0	0	0	0	0	0	0
ADGRE5	ENSG00000123146	1711	19	1.911e-06	2.11060915557177e-06	4.00904067116542e-06	3.0615e-05	1.5403e-05	0.599	5.0666018374051	19.81879	3.416421	2.2328497647315	1	1	1.4586779662499	1.02	1.02	1	1	1	2.79424872738484	2.954614	1.422852	1	1	1	2.2328497647315	1	1	0.646126188678588	0.12790503875694	1	0	0	2	2	0	0	0	0	0	0	0	0	0	0	0	0	0	0	0	0	0	0	0	0
ADGRF1	ENSG00000153292	18990	6	1.754e-06	0	0	2.4711e-05	1.0399e-05	1.227	1	19.81879	3.416421	1	1	1	1	1.02	1.02	1	1	1	1	2.954614	1.422852	1	1	1	1	1	1	0.856373758893633	0.610039206381684	0	0	0	1	0	0	0	0	0	0	0	0	0	0	0	0	0	0	0	0	0	0	0	0	0
ADGRF2	ENSG00000164393	18991	6	1.1358e-06	0	0	1.7011e-05	6.2091e-06	1.821	1	19.81879	3.416421	1	1	1	1	1.02	1.02	1	1	1	1	2.954614	1.422852	1	1	1	1	1	1	0.856382121366043	0.610099656047413	0	0	0	3	0	0	0	0	0	0	0	0	0	0	0	0	0	0	0	0	0	0	0	0	0
ADGRF4	ENSG00000153294	19011	6	1.3503e-06	0	0	1.9022e-05	7.0287e-06	1.224	1	19.81879	3.416421	1	1	1	1	1.02	1.02	1	1	1	1	2.954614	1.422852	1	1	1	1	1	1	0.856390482344755	0.610160105713142	0	0	0	0	1	0	0	0	0	0	0	0	0	0	0	0	0	0	0	0	0	0	0	0	0
ADGRF5	ENSG00000069122	19030	6	2.5651e-06	0	2.55704238618524e-06	3.7019e-05	1.6028e-05	0.4	14.5259961786132	19.81879	3.416421	1	1	1	1.91805641293229	1.02	1.02	1	1	1	4.64078672903305	2.954614	1.422852	1	1	1	1	1	1	0.856398841830168	0.610220555378871	0	0	0	1	0	0	0	0	0	0	0	0	0	0	0	0	0	0	0	0	0	0	0	0	0
ADGRG1	ENSG00000205336	4512	16	1.8943e-06	0	0	2.4183e-05	1.1836e-05	0.887	1.57133568491801	19.81879	3.416421	1	1	1	1.12694592239632	1.02	1.02	1	1	1	1.5074525638847	2.954614	1.422852	1	1	1	1	1	1	0.856407199822682	0.6102810050446	0	0	0	4	1	0	0	0	0	0	0	0	0	0	0	0	0	0	0	0	0	0	0	0	0
ADGRG3	ENSG00000182885	13728	16	1.31e-06	0	0	1.9069e-05	8.5251e-06	1.244	1	19.81879	3.416421	1	1	1	1	1.02	1.02	1	1	1	1	2.954614	1.422852	1	1	1	1	1	1	0.856415556322698	0.610341454710329	0	0	0	0	1	0	0	0	0	0	0	0	0	0	0	0	0	0	0	0	0	0	0	0	0
ADGRG6	ENSG00000112414	13841	6	2.9987e-06	0	0	2.9819e-05	1.1272e-05	0.468	10.1090372808723	19.81879	3.416421	1	1	1	1.72827061555136	1.02	1.02	1	1	1	3.87034525493804	2.954614	1.422852	1	1	1	1	1	1	0.856423911330615	0.610401904376058	0	0	0	4	3	0	0	0	0	0	0	0	0	0	0	0	0	0	0	0	0	0	0	0	0
ADGRG7	ENSG00000144820	19241	3	1.7195e-06	0	0	2.1744e-05	8.321e-06	1.122	1.08767216857984	19.81879	3.416421	1	1	1	1.00900792908369	1.02	1.02	1	1	1	1.06044292858068	2.954614	1.422852	1	1	1	1	1	1	0.856432264846833	0.610462354041787	1	0	0	1	1	0	0	0	0	0	0	0	0	0	0	0	0	0	0	0	0	0	0	0	0
ADGRL1	ENSG00000072071	20973	19	4.1116e-06	1.20867409891031e-05	3.2772744341995e-05	6.5136e-05	3.2299e-05	0.187	44.6598190825367	19.81879	3.416421	1	1	1	2.79685677193983	1.02	1.02	1	1	1	8.55318895418012	2.954614	1.422852	1	1	1	1	1	1	0.85644061687175	0.610522803707516	2	0	1	3	3	0	0	0	0	0	0	0	0	0	0	0	0	0	0	0	0	0	0	0	0
ADGRL2	ENSG00000117114	18582	1	4.1988e-06	1.51950949913644e-06	7.27960664939552e-06	3.8252e-05	1.4882e-05	0.113	68.967134150869	19.81879	3.416421	1	1	1	3.19085841444029	1.02	1.02	1	1	1	10.8104354354932	2.954614	1.422852	1	1	1	1	1	1	0.856448967405768	0.610583253373246	0	0	0	2	3	0	0	0	0	0	0	0	0	0	0	0	0	0	0	0	0	0	0	0	0
ADGRL3	ENSG00000150471	20974	4	3.443e-06	0	1.76807085785073e-05	4.1652e-05	1.6308e-05	0.185	45.1547547593205	19.81879	3.416421	1	1	1	2.80719709870325	1.02	1.02	1	1	1	8.60553211767415	2.954614	1.422852	1	1	1	1	1	1	0.856457316449283	0.610643703038975	0	0	2	4	0	0	0	0	0	0	0	0	0	0	0	0	0	0	0	0	0	0	0	0	0
ADGRL4	ENSG00000162618	20822	1	1.3291e-06	0	0	1.627e-05	6.1167e-06	1.004	1.26955749017638	19.81879	3.416421	1	1	1	1.05547721288829	1.02	1.02	1	1	1	1.23644734765232	2.954614	1.422852	1	1	1	1	1	1	0.856465664002697	0.610704152704704	1	0	0	2	0	0	0	0	0	0	0	0	0	0	0	0	0	0	0	0	0	0	0	0	0
ADGRV1	ENSG00000164199	17416	5	1.322e-05	0	0	0.00016004	6.3186e-05	0.516	7.8323992232119	19.81879	3.416421	1	1	1	1.61690510500469	1.02	1.02	1	1	1	3.42315448062578	2.954614	1.422852	1	1	1	1	1	1	0.856474010066407	0.610764602370433	0	0	0	9	5	0	0	0	0	0	0	0	0	0	0	0	0	0	0	0	0	0	0	0	0
ADH1A	ENSG00000187758	249	4	6.3344e-07	0	0	1.074e-05	4.0971e-06	1.604	1	19.81879	3.416421	1	1	1	1	1.02	1.02	1	1	1	1	2.954614	1.422852	1	1	1	1	1	1	0.845665362414316	0.540582540458967	1	0	0	0	1	0	0	0	0	0	0	4	4	0	0	1	1	0	0	0	0	11	6	3	3
ADH1B	ENSG00000196616	250	4	6.1651e-07	0	0	1.1473e-05	5.0006e-06	1.241	1	19.81879	3.416421	1	1	1	1	1.02	1.02	1	1	1	1	2.954614	1.422852	1	1	1	1	1	1	0.84133881721068	0.516402674167334	0	0	0	1	0	0	0	0	0	0	0	5	8	1	0	2	0	0	0	0	0	17	16	3	4
ADH4	ENSG00000198099	252	4	5.9711e-07	0	0	9.4126e-06	3.6948e-06	1.27	1	19.81879	3.416421	1	1	1	1	1.02	1.02	1	1	1	1	2.954614	1.422852	1	1	1	1	1	1	0.856482354640812	0.610825052036162	1	0	0	0	0	1	0	0	0	0	0	4	3	2	2	2	3	0	0	0	0	16	19	3	5
ADH5	ENSG00000197894	253	4	6.9294e-07	0	2.25138253382534e-06	1.0057e-05	3.6253e-06	1.562	1	19.81879	3.416421	1	1	1	1	1.02	1.02	1	1	0.954467760860742	1	2.954614	1.422852	1	1	1.24049482473885	1	1	1.18401231772783	0.796470894573132	0.343207806662877	0	0	0	0	0	0	0	0	0	1	0	5	7	0	2	1	2	0	0	1	7	11	20	2	3
ADH6	ENSG00000172955	255	4	6.5208e-07	0	0	9.3995e-06	3.4749e-06	1.173	1.03423535860528	19.81879	3.416421	1	1	1	1	1.02	1.02	1	1	1	1.00873436241106	2.954614	1.422852	1	1	1	1	1	1	0.845675747070192	0.540642990124696	0	0	0	0	0	0	0	0	0	0	0	3	7	2	4	1	0	0	0	0	0	8	13	7	3
ADH7	ENSG00000196344	256	4	6.2035e-07	0	0	1.0959e-05	3.9484e-06	1.617	1	19.81879	3.416421	1	1	1	1	1.02	1.02	1	1	1	1	2.954614	1.422852	1	1	1	1	1	1	0.845686129659058	0.540703439790425	0	0	0	1	0	0	1	0	0	0	0	1	8	4	1	3	5	0	0	0	0	18	20	9	2
ADHFE1	ENSG00000147576	16354	8	1.1574e-06	0	0	1.3936e-05	6.2127e-06	1.045	1.19622171957507	19.81879	3.416421	1	1	1	1.03674113860073	1.02	1.02	0.966318027212639	1	1	1.16548255128078	2.954614	1.422852	1.06349826883255	1	1	1.02767754908233	1	1	0.825911787565296	0.443659015025714	0	0	0	5	0	1	1	0	0	0	0	1	11	2	2	2	5	0	0	0	0	23	23	6	12
ADI1	ENSG00000182551	30576	2	3.9999e-07	0	0	6.8164e-06	3.2468e-06	1.687	1	19.81879	3.416421	1	1	1	1	1.02	1.02	1	1	1	1	2.954614	1.422852	1	1	1	1	1	1	0.839981550416104	0.509209163945573	0	0	0	0	0	0	2	0	0	0	0	2	5	1	0	2	3	0	0	0	0	10	7	3	0
ADIPOQ	ENSG00000181092	13633	3	4.2078e-07	0	0	7.9737e-06	3.6612e-06	1.906	1	19.81879	3.416421	1	1	1	1	1.02	1.02	1	1	1	1	2.954614	1.422852	1	1	1	1	1	1	0.856490697726311	0.610885501701891	0	0	0	0	0	0	1	0	0	0	0	8	4	0	3	0	1	0	0	0	0	13	6	6	4
ADIPOR1	ENSG00000159346	24040	1	7.6749e-07	4.70284139894266e-06	6.23626514843432e-06	1.2611e-05	4.6287e-06	0.469	10.0553075285154	19.81879	3.416421	1	1	1	1.72577440129785	1.02	1.02	1.25469826988786	1.03616061781149	0.908175157629485	3.86028445589132	2.954614	1.422852	1	0.554161202998435	1.23064284623467	1.25469826988786	1	1.11763926086477	0.758563924843149	0.25741512846276	0	0	0	1	1	0	0	0	1	2	2	2	3	1	1	1	0	4	1	0	11	5	14	6	3
ADIPOR2	ENSG00000006831	24041	12	9.2777e-07	3.64522174423152e-06	5.0257895971842e-06	1.1136e-05	3.6344e-06	0.518	7.74982342689471	19.81879	3.416421	1	1	1	1.6126146239876	1.02	1.02	1	1.00066517695675	0.992356638484724	3.40599668671237	2.954614	1.422852	1	0.580764556192319	1.25828723998201	1	1	1.24866969571677	0.784197510180148	0.311272768154249	0	0	0	0	1	0	0	0	1	2	2	2	5	3	1	0	0	1	1	2	3	6	8	6	7
ADIRF	ENSG00000148671	24043	10	1.1442e-07	0	0	1.7793e-06	9.2266e-07	1.791	1	19.81879	3.416421	1	1	1	1	1.02	1.02	1	1	1	1	2.954614	1.422852	1	1	1	1	1	1	0.856499039323302	0.61094595136762	0	0	0	0	0	1	1	0	0	0	0	0	4	0	1	2	1	0	0	0	0	2	1	0	0
ADK	ENSG00000156110	257	10	9.1416e-07	0	2.10947158855247e-06	8.784e-06	3.1313e-06	0.798	2.0429814323806	19.81879	3.416421	1	1	1	1.20215889284401	1.02	1.02	0.932157722115029	1	1.01276524863109	1.79478315512383	2.954614	1.422852	1	1	1	1	1	1.01276524863109	0.831575861816093	0.468237689433964	0	0	0	0	0	0	0	0	0	0	0	6	4	0	2	1	2	0	0	2	1	9	7	3	5
ADM	ENSG00000148926	259	11	2.9475e-07	0	2.75026349206349e-06	5.0882e-06	2.2575e-06	1.162	1.04462530247628	19.81879	3.416421	1	1	1	1	1.02	1.02	1	1	1.01208266193878	1.01878824602768	2.954614	1.422852	1	1	0.863891170365426	1	1	1	0.856507379432184	0.611006401033349	0	0	0	0	0	0	0	0	0	0	1	1	4	0	0	0	0	0	0	4	4	11	9	2	1
ADM2	ENSG00000128165	28898	22	4.3372e-07	0	0	4.7871e-06	1.8872e-06	1.483	1	19.81879	3.416421	1	1	1	1	1.02	1.02	1	1	1	1	2.954614	1.422852	1	1	1	1	1	1	0.856515718053355	0.611066850699078	0	0	0	0	1	1	0	0	0	0	0	4	4	1	1	1	1	0	0	0	0	13	10	5	1
ADM5	ENSG00000224420	27293	19	4.3504e-08	0	2.61132734864301e-06	4.8956e-06	2.3476e-06	1.716	1	19.81879	3.416421	1	1	1	1	1.02	1.02	1	1	1	1	2.954614	1.422852	1	1	1	1	1	1	0.856524055187213	0.611127300364807	0	0	0	0	0	0	0	0	0	0	0	0	0	0	0	0	0	0	0	0	0	0	2	2	2
ADNP	ENSG00000101126	15766	20	2.2739e-06	0	0	3.0003e-05	1.1778e-05	0.123	64.7816166358834	19.81879	3.416421	3.00568845317352e+148	1	1	3.13659432315378	1.02	1.02	1	1	1	10.4606212835041	2.954614	1.422852	45.3391980545857	1	1	1.36275504068815e+150	1	1	0	0	72	0	0	4	0	4	0	0	0	0	0	12	17	4	5	0	0	0	0	0	0	40	26	10	16
ADNP2	ENSG00000101544	23803	18	1.5998e-06	0	0	3.3196e-05	1.5292e-05	0.392	15.1556163932658	19.81879	3.416421	44.3363762201063	1	1	1.94307644645032	1.02	1.02	1.68280342625528	1	1	4.7433923442392	2.954614	1.422852	1.26997696141137	1	1	94.7522264844826	1	1	0.026372388432804	0.000741723487196128	2	0	0	4	1	2	2	0	0	0	0	14	25	4	5	2	0	0	0	0	0	41	45	23	17
ADO	ENSG00000181915	23506	10	2.5598e-07	3.65138103448276e-07	3.19213517241379e-06	6.5499e-06	3.1438e-06	0.81	1.95920338573788	19.81879	3.416421	1	1	1	1.19082881630137	1.02	1.02	0.951843063284793	1	0.960547816831568	1.75132415771896	2.954614	1.422852	1	1	0.856913962022864	1	1	1	0.856532390834156	0.611187750030536	0	0	0	0	0	0	0	0	0	0	1	1	1	1	4	1	2	0	0	1	6	5	9	5	3
ADORA1	ENSG00000163485	262	1	3.5479e-07	2.38826748005632e-06	6.78869732519944e-06	1.3358e-05	7.2376e-06	1.1	1.11507370061933	19.81879	3.416421	1	1	1	1.01600881053445	1.02	1.02	1.00885470185893	1.00185112187276	0.981829417318271	1.08695836322829	2.954614	1.422852	1	1	0.546750031627896	1.00885470185893	1.00185112187276	1	0.833502134525637	0.477118725312951	0	0	0	0	1	0	0	0	0	0	5	0	5	0	4	1	0	1	1	2	4	5	9	5	6
ADORA2A	ENSG00000128271	263	22	6.7876e-07	0	6.95538780852655e-06	1.6801e-05	8.3298e-06	0.551	6.50999551232954	19.81879	3.416421	1	1	1	1.54543208006536	1.02	1.02	1	1	0.966275357240916	3.13806391686653	2.954614	1.422852	1	1	1.33666080113694	1	1	1.29158239312852	0.775285801850631	0.290814420846084	0	0	1	1	1	0	0	0	0	2	1	7	5	1	3	0	0	0	0	2	6	12	22	11	4
ADORA2B	ENSG00000170425	264	17	5.8446e-07	0	0	9.1358e-06	3.5872e-06	1.485	1	19.81879	3.416421	1	1	1	1	1.02	1.02	1	1	1	1	2.954614	1.422852	1	1	1	1	1	1	0.845696510181532	0.540763889456154	0	0	0	0	0	0	1	0	0	0	0	6	6	0	1	0	0	0	0	0	0	15	23	3	5
ADORA3	ENSG00000121933	268	1	7.4513e-07	0	0	1.0979e-05	4.3953e-06	1.066	1.16301536325011	19.81879	3.416421	1	1	1	1.02825737502957	1.02	1.02	1.01982697819235	1	1	1.13334984153285	2.954614	1.422852	0.962036846938735	1	1	1	1	1	0.85654072499458	0.611248199696265	0	0	0	2	0	0	0	0	0	0	0	0	0	0	0	0	0	0	0	0	0	0	0	0	0
ADPGK	ENSG00000159322	25250	15	9.544e-07	0	9.22620261031697e-07	1.2688e-05	5.9159e-06	0.715	2.86680578124261	19.81879	3.416421	1	1	1	1.29208568305529	1.02	1.02	1.55899708392299	1	0.990719468320224	2.14190713647427	2.954614	1.422852	1.23051586087826	1	1	1.91837063883019	1	1	0.686229733630173	0.161082546003887	0	0	0	1	1	1	1	0	0	0	0	6	8	0	0	4	1	0	0	0	1	15	17	9	3
ADPRH	ENSG00000144843	269	3	6.4775e-07	0	0	1.0607e-05	4.3257e-06	1.283	1	19.81879	3.416421	1	1	1	1	1.02	1.02	1	1	1	1	2.954614	1.422852	1	1	1	1	1	1	0.845706888638231	0.540824339121883	0	0	0	0	0	0	0	0	0	0	0	1	4	0	1	1	0	0	0	0	0	9	17	4	5
ADPRHL1	ENSG00000153531	21303	13	9.5247e-07	0	0	1.4665e-05	6.8489e-06	1.374	1	19.81879	3.416421	1	1	1	1	1.02	1.02	1	1	1	1	2.954614	1.422852	1	1	1	1	1	1	0.84571726502977	0.540884788787612	0	0	0	0	0	0	1	0	0	0	0	7	6	1	1	2	2	0	0	0	0	10	10	4	7
ADPRM	ENSG00000170222	30925	17	5.9057e-07	0	3.95677358163708e-06	9.0817e-06	3.645e-06	1.107	1.1060560268034	19.81879	3.416421	1	1	1	1.0137048726549	1.02	1.02	0.999182811623598	1	1.00600266216385	1.07823229165553	2.954614	1.422852	0.978302757795832	1	0.99256992068527	1	1	1	0.856549057668885	0.611308649361995	0	0	0	0	0	0	1	0	0	1	2	4	4	0	0	2	3	0	0	3	3	8	9	2	4
ADRA1A	ENSG00000120907	277	8	6.1273e-07	0	5.84013502109704e-06	1.4326e-05	6.8964e-06	1.393	1	19.81879	3.416421	1	1	1	1	1.02	1.02	1	1	1.060758065225	1	2.954614	1.422852	1	1	2.36027278173644	1	1	2.50367838935798	0.617026364643205	0.109109500190667	0	0	0	1	1	1	0	0	0	6	6	6	14	5	4	3	2	0	0	9	5	24	26	10	6
ADRA1B	ENSG00000170214	278	5	4.2256e-07	2.6019219076006e-06	9.2411517138599e-06	1.5288e-05	7.9327e-06	0.785	2.14251161031482	19.81879	3.416421	1	1	1	1.21488325150539	1.02	1.02	0.940645919786744	0.990094688380092	1.02239748081629	1.84366525696641	2.954614	1.422852	1	1	0.675742424855807	1	1	1	0.856557388857468	0.611369099027724	0	0	1	1	0	0	0	0	0	1	5	2	5	5	2	1	2	2	4	9	9	14	19	7	4
ADRA1D	ENSG00000171873	280	20	5.4541e-07	0	0	1.9841e-05	1.0523e-05	1.314	1	19.81879	3.416421	1	1	1	1	1.02	1.02	1	1	1	1	2.954614	1.422852	1	1	1	1	1	1	0.856565718560725	0.611429548693453	0	0	0	0	0	2	1	0	0	0	0	4	7	4	7	2	0	0	0	0	0	14	16	13	4
ADRA2A	ENSG00000150594	281	10	4.152e-07	0	0	1.7236e-05	9.0709e-06	1.231	1	19.81879	3.416421	1	1	1	1	1.02	1.02	1	1	1	1	2.954614	1.422852	1	1	1	1	1	1	0.856574046779055	0.611489998359182	0	0	0	0	0	0	1	0	0	0	0	5	5	3	5	2	1	0	0	0	0	19	31	12	15
ADRA2B	ENSG00000222040	282	2	7.5509e-07	0	2.56297098916463e-06	1.998e-05	9.6445e-06	1.221	1	19.81879	3.416421	1	1	1	1	1.02	1.02	1	1	1.00411777313095	1	2.954614	1.422852	1	1	1.99924591705574	1	1	2.00747835817516	0.673210199978217	0.149201936634636	0	0	0	0	0	0	0	0	0	4	3	9	7	2	2	2	2	0	0	2	2	21	19	7	9
ADRA2C	ENSG00000184160	283	4	4.5052e-07	0	0	1.1831e-05	5.7876e-06	0.605	4.91210655666119	19.81879	3.416421	1	1	1	1.44865617971152	1.02	1.02	0.866450395385797	1	1	2.75470009360408	2.954614	1.422852	1	1	1	1	1	1	0.856582373512854	0.611550448024911	0	0	0	1	1	0	0	0	0	0	0	6	4	2	6	1	2	0	0	0	0	12	24	9	10
ADRB1	ENSG00000043591	285	10	4.3832e-07	0	0	1.0507e-05	5.1616e-06	1.542	1	19.81879	3.416421	1	1	1	1	1.02	1.02	1	1	1	1	2.954614	1.422852	1	1	1	1	1	1	0.856590698762518	0.61161089769064	0	0	0	0	2	2	1	0	0	0	0	1	4	4	5	1	0	0	0	0	0	16	16	11	8
ADRB2	ENSG00000169252	286	5	4.6923e-07	0	7.04764051094891e-06	1.4085e-05	6.0781e-06	0.591	5.28097589637129	19.81879	3.416421	1	1	1	1.4723115863147	1.02	1.02	1	1	1.02526817132607	2.84810846927537	2.954614	1.422852	1	1	1.8986532897872	1	1	1.94662878640235	0.682259121933026	0.157328658065226	0	0	0	0	0	0	0	0	0	3	0	5	5	1	6	0	0	0	0	5	3	14	12	4	10
ADRB3	ENSG00000188778	288	8	4.2339e-07	3.93823206585653e-06	5.00013328106624e-06	1.0665e-05	5.3199e-06	1.683	1	19.81879	3.416421	1	1	1	1	1.02	1.02	1	1.00484899208353	1.03709331251003	1	2.954614	1.422852	1	0.789284294555935	0.684361502315815	1	1	1	0.856599022528446	0.611671347356369	0	0	1	1	0	0	1	1	2	0	3	1	6	2	2	0	1	4	5	7	5	12	12	4	4
ADRM1	ENSG00000130706	15759	20	7.3723e-07	3.95088779750662e-06	3.23687193048735e-06	1.575e-05	8.9129e-06	0.175	47.7338631386093	19.81879	3.416421	1	1	1	2.85933442128952	1.02	1.02	1	1.03689508268487	0.995193999297404	8.87348482631523	2.954614	1.422852	1	3.41431305553634	1.00577048607508	1	3.54028441803237	1.00093675241235	0.528859996290919	0.0690202735749445	0	1	0	3	0	0	0	2	0	1	2	4	3	2	1	0	0	4	1	2	3	8	9	10	7
ADSL	ENSG00000239900	291	22	1.7106e-06	0	6.96834045226132e-06	1.7484e-05	5.3603e-06	1.071	1.15552254687398	19.81879	3.416421	1	1	1	1.02634305476858	1.02	1.02	1	1	1.05020283972354	1.12609929477737	2.954614	1.422852	0.92741837382112	1	1.47074955575645	1	1	1.54458535997755	0.738708769911877	0.224401609753256	0	0	0	0	1	0	2	0	0	2	0	7	8	3	4	0	0	0	0	7	3	21	14	4	6
ADTRP	ENSG00000111863	21214	6	6.3147e-07	0	0	6.7821e-06	3.1026e-06	1.365	1	19.81879	3.416421	1	1	1	1	1.02	1.02	1	1	1	1	2.954614	1.422852	1	1	1	1	1	1	0.845727639356767	0.540945238453342	0	0	0	0	0	0	0	0	0	0	0	3	4	0	1	3	3	0	0	0	0	8	10	0	3
AE000662.92	ENSG00000259003	0	14	1.429e-07	0	0	2.4508e-06	1.1921e-06	1.929	1	19.81879	3.416421	1	1	1	1	1.02	1.02	1	1	1	1	2.954614	1.422852	1	1	1	1	1	1	0.856607344811033	0.611731797022098	0	0	0	0	0	0	0	0	0	0	0	0	0	0	0	0	0	0	0	0	0	0	0	0	0
AEBP1	ENSG00000106624	303	7	3.2913e-06	0	1.84199915455747e-05	4.6729e-05	2.122e-05	0.64	4.11012913301103	19.81879	3.416421	1.3977180440203	1	1	1.39348900648868	1.02	1.02	2.46807651258945	1	0.973061951421328	2.53766368328167	2.954614	1.422852	0.524541518636335	1	1.35788023120992	1.80949780299332	1	1.32130158757757	0.627980727396581	0.115761756826927	1	0	1	2	0	1	3	0	0	4	4	11	16	3	5	8	3	0	0	12	18	47	44	18	15
AEBP2	ENSG00000139154	24051	12	1.2876e-06	4.22862270207178e-06	7.35814590020426e-06	1.1734e-05	4.0157e-06	0.145	56.702466655322	19.81879	3.416421	1	1	1	3.01877669074077	1.02	1.02	0.428381173548734	0.969194274238541	1.01364512282971	9.74568637873093	2.954614	1.422852	1	6.80210957929206	1.09539219360931	1	6.59256565699299	1.11033895463782	0.346755279343049	0.0268524525933074	0	0	1	1	0	0	0	3	0	2	3	5	3	3	2	0	1	1	5	10	12	11	17	6	17
AEN	ENSG00000181026	25722	15	5.866e-07	0	0	1.2969e-05	4.9633e-06	1.878	1	19.81879	3.416421	1	1	1	1	1.02	1.02	1	1	1	1	2.954614	1.422852	1	1	1	1	1	1	0.845738011619837	0.541005688119071	0	0	0	0	1	0	0	0	0	0	0	3	5	0	2	1	1	0	0	0	0	17	16	8	8
AF165138.7	ENSG00000243440	0	21	3.3441e-07	0	0	3.1753e-06	1.1507e-06	1.811	1	19.81879	3.416421	1	1	1	1	1.02	1.02	1	1	1	1	2.954614	1.422852	1	1	1	1	1	1	0.841350080938553	0.516463123833063	0	0	0	0	0	0	0	0	0	0	0	0	0	0	0	0	0	0	0	0	0	0	0	0	0
AFAP1	ENSG00000196526	24017	4	1.9442e-06	0	0	3.1626e-05	1.558e-05	0.665	3.63059099142715	19.81879	3.416421	1.81258315602598	1	1	1.35729338775128	1.02	1.02	1.67548239434136	1	1	2.39590709363836	2.954614	1.422852	1.12888910520576	1	1	3.4283810845665	1	1	0.539002124137324	0.0726761197392282	1	0	0	3	1	1	1	0	0	0	0	8	18	1	3	5	2	0	0	0	0	29	38	20	14
AFAP1L1	ENSG00000157510	26714	5	2.366e-06	0	0	2.8389e-05	1.2048e-05	0.886	1.57502919369483	19.81879	3.416421	1	1	1	1.12768355364506	1.02	1.02	1.18248229858459	1	1	1.51025762562396	2.954614	1.422852	0.817384521167385	1	1	1	1	1	0.856615665610675	0.611792246687827	0	0	0	1	1	0	1	0	0	0	0	7	14	4	4	5	3	0	0	0	0	17	13	9	11
AFAP1L2	ENSG00000169129	25901	10	1.989e-06	0	0	2.7331e-05	1.283e-05	0.487	9.13639687647158	19.81879	3.416421	1	1	1	1.68217694835269	1.02	1.02	0.55032350242177	1	1	3.68483695369655	2.954614	1.422852	1.64004178039078	1	1	1	1	1	0.85662398492777	0.611852696353556	0	0	0	0	1	1	0	0	0	0	0	5	14	3	4	1	3	0	0	0	0	13	26	14	15
AFDN	ENSG00000130396	7137	6	4.9021e-06	3.10615748898678e-06	2.85365012848752e-05	5.7559e-05	2.1089e-05	0.213	38.7822157063715	19.81879	3.416421	1	1	2.19622904854791	2.66549719022497	1.02	1.02	1	1	1	7.90779421963791	2.954614	1.422852	1	1	1	1	1	2.19622904854791	0.64999478166662	0.130697491154284	2	0	5	8	5	0	0	0	0	0	0	0	0	0	0	0	0	0	0	0	0	0	0	0	0
AFF1	ENSG00000172493	7135	4	2.7125e-06	0	0	3.8137e-05	1.5927e-05	0.347	19.2114403230102	19.81879	3.416421	1.17927085539279	1	1	2.09487742243088	1.02	1.02	1.56022505520606	1	1	5.37288699759463	2.954614	1.422852	0.339874396232576	1	1	1	1	1	0.856632302762713	0.611913146019285	1	0	0	3	2	1	2	0	0	0	0	18	24	3	10	3	1	0	0	0	0	37	48	18	20
AFF3	ENSG00000144218	6473	2	3.1113e-06	2.98946655376799e-06	1.27799695173582e-05	4.4132e-05	2.2618e-05	0.221	37.1588159643264	19.81879	3.416421	1	1	1561.64497803454	2.62632687455746	1.02	1.02	0.912903884840494	1.03783490185897	1.06604863467259	7.72143515888756	2.954614	1.422852	0.440022005336496	0.408144140155641	1.09138314672743	1	1	1816.92319952216	0.000565255003980742	1.04666500298077e-05	0	0	7	10	1	1	1	0	2	2	2	13	16	8	14	2	1	4	1	11	6	45	41	17	21
AFF4	ENSG00000072364	17869	5	3.0892e-06	5.74544318625535e-06	1.31199297149551e-05	3.3645e-05	1.2036e-05	0.138	59.1168070026075	19.81879	3.416421	1	1	2.19792329327503	3.05618870232173	1.02	1.02	0.25369200749084	1.01104621441363	1.00436649262222	9.96558817550863	2.954614	1.422852	1	1.06720840783011	0.629312643325976	1	1.07899702072703	1.38922056679018	0.74488848416416	0.234004756835606	0	0	3	4	2	0	0	1	1	1	5	7	13	12	5	2	3	4	4	10	12	27	29	21	20
AFG3L2	ENSG00000141385	315	18	2.7913e-06	6.87662427745665e-06	6.64367630057804e-06	2.418e-05	9.7051e-06	0.7	3.07120062021942	19.81879	3.416421	1	1	2.15428328711848	1.31069928831668	1.02	1.02	0.828422196493429	1.03016845950741	1.0262870079178	2.21422387723586	2.954614	1.422852	1.82404180079192	0.50324667600225	1.34432917099691	1.51107671510787	1	2.97219477180042	0.469183460999046	0.0510217153700615	0	2	2	6	0	2	1	0	1	2	1	4	5	3	1	1	2	5	3	7	6	16	21	9	13
AFM	ENSG00000079557	316	4	1.4331e-06	0	0	1.5009e-05	5.4929e-06	1.304	1	19.81879	3.416421	1	1	1	1	1.02	1.02	1	1	1	1	2.954614	1.422852	1	1	1	1	1	1	0.856640619115901	0.611973595685014	0	0	0	2	0	0	0	0	0	0	0	4	12	2	2	6	5	0	0	0	0	17	19	3	4
AFMID	ENSG00000183077	20910	17	1.1987e-06	0	2.62698507462686e-07	1.0776e-05	5.6509e-06	1.099	1.116385119912	19.81879	3.416421	1	1	1	1.01634386620058	1.02	1.02	0.994286729450786	1	1.01159875650321	1.08822737600502	2.954614	1.422852	0.971641377570971	1	1.16902679149275	1	1	1.182586048593	0.796791137850846	0.344106314875636	0	0	0	0	0	0	1	0	0	1	1	4	11	4	0	1	2	0	0	1	0	15	10	6	9
AFP	ENSG00000081051	317	4	1.7794e-06	0	0	1.4814e-05	5.4159e-06	0.909	1.49679208622411	19.81879	3.416421	1	1	1	1.11129220095052	1.02	1.02	1.01282874086095	1	1	1.44797763668658	2.954614	1.422852	0.62945472384926	1	1	1	1	1	0.856648933987729	0.612034045350744	1	0	0	1	1	0	4	0	0	0	0	5	7	5	5	2	2	0	0	0	0	23	18	9	9
AFTPH	ENSG00000119844	25951	2	1.7268e-06	0	0	2.2506e-05	8.6049e-06	0.141	58.0651299150562	19.81879	3.416421	1	1	1	3.04015656873953	1.02	1.02	1.18195582111983	1	1	9.87052179551613	2.954614	1.422852	1	1	1	1.18195582111983	1	1	0.796918881762924	0.344465736575876	0	0	0	0	0	0	0	0	0	0	0	6	11	2	2	1	0	0	0	0	0	43	32	12	11
AGA	ENSG00000038002	318	4	8.4769e-07	0	0	1.0175e-05	3.4626e-06	1.044	1.19787437303164	19.81879	3.416421	1	1	1	1.03716336698353	1.02	1.02	0.967715528993145	1	1	1.16708177154616	2.954614	1.422852	0.951620877362604	1	1	1	1	1	0.856657247378593	0.612094495016473	0	0	0	2	0	0	1	0	0	0	0	4	6	1	0	4	8	0	0	0	0	11	24	5	6
AGAP1	ENSG00000157985	16922	2	3.131e-06	0	2.42300350845948e-05	3.7677e-05	1.8974e-05	0.231	35.2364194617052	19.81879	3.416421	1	1	1	2.57824589564583	1.02	1.02	0.544399418979504	1	0.964416591235888	7.49593903568621	2.954614	1.422852	0.153490904334895	1	0.602885253133402	1	1	1	0.856665559288889	0.612154944682202	0	0	3	8	2	0	1	0	0	2	6	14	17	5	16	4	4	0	0	14	21	41	48	31	25
AGAP2	ENSG00000135439	16921	12	2.9193e-06	1.3406107880542e-05	1.51997459544797e-05	3.6947e-05	1.5779e-05	0.267	29.1639382593396	19.81879	3.416421	1	1	1	2.41355294052116	1.02	1.02	1	0.988135091300761	1.05796317875417	6.74672776576485	2.954614	1.422852	1.27021875795604	0.155080689300862	1.86237238438371	1.27021875795604	1	1.97032140780656	0.617218073955207	0.109221949061385	0	0	2	3	2	1	0	2	7	5	4	9	16	8	1	0	0	4	6	12	8	22	20	24	26
AGAP2-AS1	ENSG00000255737	0	12	5.9395e-07	2.43336112742219e-06	7.66701879036993e-06	1.0963e-05	5.7402e-06	0.935	1.42267510707701	19.81879	3.416421	1	1	1	1.09416738819304	1.02	1.02	1	1.00180855141159	1.00794587286539	1.3830161046109	2.954614	1.422852	1	1.8106507172457	0.651673253356672	1	1.81392537215628	1	0.700506741292983	0.175621967902519	0	0	0	0	0	0	0	1	0	0	3	1	3	0	2	0	0	1	1	3	2	4	3	0	2
AGAP3	ENSG00000133612	16923	7	2.3217e-06	7.89763337290146e-06	2.05084782092589e-05	3.9368e-05	1.8e-05	0.335	20.4570168323387	19.81879	3.416421	1	4.28215755064339	1	2.13861322906929	1.02	1.02	0.531112600818299	0.997010795731679	0.972790670844804	5.55679599262593	2.954614	1.422852	1.54186437807117	3.94625988422285	0.735345203966348	1	16.8479934720885	1	0.171686055867618	0.00833546553325762	0	3	3	7	1	1	0	3	1	4	10	14	13	5	5	2	3	3	4	7	10	20	23	18	20
AGAP5	ENSG00000172650	23467	10	2.6662e-07	0	0	1.1908e-05	5.0532e-06	1.438	1	19.81879	3.416421	1	1	1	1	1.02	1.02	1	1	1	1	2.954614	1.422852	1	1	1	1	1	1	0.856673869719012	0.612215394347931	0	0	0	0	0	0	0	0	0	0	0	0	0	0	0	0	0	0	0	0	0	0	4	0	1
AGAP6	ENSG00000204149	23466	10	4.2198e-07	0	0	1.8386e-05	7.3176e-06	1.562	1	19.81879	3.416421	1	1	1	1	1.02	1.02	1	1	1	1	2.954614	1.422852	1	1	1	1	1	1	0.856682178669357	0.61227584401366	0	0	0	0	0	0	0	0	0	0	0	1	1	3	0	1	1	0	0	0	0	5	7	0	2
AGAP7	ENSG00000204169	0	10	1.1622e-07	0	0	1.4358e-05	6.2262e-06	1.78	1	19.81879	3.416421	1	1	1	1	1.02	1.02	1	1	1	1	2.954614	1.422852	1	1	1	1	1	1	0.85669048614032	0.612336293679389	0	0	0	0	0	0	0	0	0	0	0	0	0	0	0	0	0	0	0	0	0	0	0	0	0
AGBL1	ENSG00000166748	26504	15	3.1208e-06	0	0	2.9631e-05	1.2042e-05	1.142	1.06509114307406	19.81879	3.416421	1	1	1	1.003238582761	1.02	1.02	0.995568541382421	1	1	1.03859217073869	2.954614	1.422852	1.00129040468472	1	1	1	1	1	0.856698792132297	0.612396743345118	1	0	0	3	2	1	2	0	0	0	0	10	19	1	11	3	7	0	0	0	0	34	43	25	19
AGBL2	ENSG00000165923	26296	11	2.7032e-06	0	0	2.2884e-05	8.0458e-06	0.893	1.54976067627126	19.81879	3.416421	1	1	1	1.12256826463234	1.02	1.02	0.904071792789785	1	1	1.49080998380919	2.954614	1.422852	0.728513175020793	1	1	1	1	1	0.85670709664568	0.612457193010847	1	0	0	1	0	0	2	0	0	0	0	14	14	1	5	4	7	0	0	0	0	27	30	8	9
AGBL3	ENSG00000146856	27981	7	2.1702e-06	0	0	2.319e-05	7.32e-06	1.035	1.21304719018522	19.81879	3.416421	1	1	1	1.04103978948216	1.02	1.02	1.05389042464309	1	1	1.1817640301983	2.954614	1.422852	0.855136801659754	1	1	1	1	1	0.856715399680867	0.612517642676576	0	0	0	1	1	0	3	0	0	0	0	5	10	0	1	4	2	0	0	0	0	23	32	10	12
AGBL4	ENSG00000186094	25892	1	1.6492e-06	0	0	1.4793e-05	4.8969e-06	0.761	2.3526183986583	19.81879	3.416421	1	1	1	1.23965207628772	1.02	1.02	0.749577178787349	1	1	1.93904315590167	2.954614	1.422852	1.16433744173256	1	1	1	1	1	0.85672370123825	0.612578092342305	0	0	0	1	0	1	1	0	0	0	0	1	10	1	2	1	4	0	0	0	0	16	19	7	4
AGBL5	ENSG00000084693	26147	2	2.8965e-06	3.66042287694975e-07	1.2151403812825e-05	3.4624e-05	1.1813e-05	0.679	3.39214349930302	19.81879	3.416421	1.38324593983587	1	1	1.33810622589034	1.02	1.02	1.33420459793187	0.991837217854116	1.00970094320394	2.32097953459757	2.954614	1.422852	0.448974349900809	1	0.752495757154411	1	1	1	0.856732001318226	0.612638542008034	1	0	2	4	0	0	2	0	0	2	6	9	19	3	5	4	2	0	1	9	10	32	42	18	12
AGER	ENSG00000204305	320	6	1.5308e-06	0	0	1.4e-05	5.224e-06	1.346	1	19.81879	3.416421	1	1	1	1	1.02	1.02	1	1	1	1	2.954614	1.422852	1	1	1	1	1	1	0.845748381819596	0.5410661377848	0	0	0	1	0	2	2	0	0	0	0	3	15	1	2	2	4	0	0	0	0	25	16	7	7
AGFG1	ENSG00000173744	5175	2	1.2772e-06	1.81029391803707e-06	5.42340120073089e-07	1.4329e-05	5.5779e-06	0.278	27.5369160691458	19.81879	3.416421	1	1	1	2.36588930673125	1.02	1.02	0.226778622869542	1.01444871212171	1.01114736905876	6.53562535998877	2.954614	1.422852	1.99831584290088	0.629985865904326	1	1	1	1.01114736905876	0.832893009183302	0.474279139616141	0	0	0	0	0	1	0	0	1	0	0	3	8	1	0	1	4	2	1	1	0	18	27	11	12
AGFG2	ENSG00000106351	5177	7	8.1815e-07	0	4.007915860735e-06	1.4541e-05	6.7831e-06	0.821	1.88875521198354	19.81879	3.416421	1	1	1.12348343500454	1.18078392159139	1.02	1.02	1.19136883707588	1	0.959298001013191	1.71284751911896	2.954614	1.422852	1.40544533024116	1	0.844180399539598	1.67440376866314	1	1	0.720008494157297	0.198470683940226	0	0	1	3	0	1	0	0	0	0	1	3	3	3	3	2	0	0	0	1	6	7	12	3	14
AGGF1	ENSG00000164252	24684	5	2.2133e-06	0	1.20177477287133e-07	1.896e-05	6.9535e-06	0.583	5.50527785410325	19.81879	3.416421	1	1	1	1.48626305017721	1.02	1.02	1.48879440041011	1	1	2.90329178241292	2.954614	1.422852	1	1	1	1.48879440041011	1	1	0.746497972521042	0.236600398975217	0	0	0	0	0	0	0	0	0	0	0	9	7	2	4	4	2	0	0	0	0	21	24	10	10
AGK	ENSG00000006530	21869	7	1.7519e-06	0	2.66076004343106e-07	1.1487e-05	4.9913e-06	0.878	1.60562878812835	19.81879	3.416421	1	1	1	1.13366789489632	1.02	1.02	0.894749612000641	1	1	1.53302361578285	2.954614	1.422852	1.64596149628889	1	1	1.47272341017248	1	1	0.748938733708591	0.240614591821415	0	0	0	2	0	3	3	0	0	0	0	2	8	0	4	1	3	0	0	0	0	14	20	9	5
AGL	ENSG00000162688	321	1	4.791e-06	0	0	3.9747e-05	1.2812e-05	0.795	2.06511621269527	19.81879	3.416421	1	1	1	1.20505325800567	1.02	1.02	0.90621236196465	1	1	1.80589523335682	2.954614	1.422852	0.537542846512144	1	1	1	1	1	0.856740299921187	0.612698991673764	0	0	0	3	1	0	2	0	0	0	0	18	20	7	5	6	8	0	0	0	0	60	57	23	23
AGMAT	ENSG00000116771	18407	1	5.394e-07	0	4.82283185840708e-06	1.172e-05	4.4357e-06	1.539	1	19.81879	3.416421	1	1	1	1	1.02	1.02	1	1	1.00461308575208	1	2.954614	1.422852	1	1	0.976918719841619	1	1	1	0.856748597047528	0.612759441339492	0	0	0	0	0	0	1	0	0	1	2	2	4	3	3	3	2	0	0	3	3	12	12	4	4
AGMO	ENSG00000187546	33784	7	1.2743e-06	0	0	1.1116e-05	3.7616e-06	1.705	1	19.81879	3.416421	1	1	1	1	1.02	1.02	1	1	1	1	2.954614	1.422852	1	1	1	1	1	1	0.84575874995666	0.541126587450529	0	0	0	2	0	2	1	0	0	0	0	7	8	1	3	5	7	0	0	0	0	22	26	8	7
AGO1	ENSG00000092847	3262	1	3.1732e-06	2.43650578394732e-05	8.17369674319275e-06	3.3721e-05	1.1673e-05	0.057	100.282467317792	19.81879	3.416421	1	78.1628116045966	1	3.5515516712028	1.02	1.02	0.231136154155081	1.09800910061458	1.06514481368466	13.1449250038244	2.954614	1.422852	1	0.148695762304091	1.07911944629485	1	12.7615875549039	1.14941848156723	0.194272541035775	0.0100377817418455	0	8	1	9	0	0	0	1	4	2	3	4	7	6	6	0	1	15	8	9	4	27	15	8	18
AGO2	ENSG00000123908	3263	8	2.2748e-06	2.33101100917431e-05	1.48472904022583e-05	3.8497e-05	1.8818e-05	0.106	72.111690422511	19.81879	3.416421	1	1	1	3.22947687012674	1.02	1.02	1.79347397194794	1.01054045611572	0.973603752363958	11.0656657324376	2.954614	1.422852	1	1.87278435413026	0.925883224624677	1.79347397194794	1.89252435542918	1	0.541029767098915	0.0734314855380189	0	5	0	5	1	0	0	4	3	3	6	9	10	4	5	2	0	6	5	5	8	11	15	9	27
AGO3	ENSG00000126070	18421	1	2.6846e-06	1.31053573589607e-05	1.07433164264104e-05	2.7883e-05	9.0059e-06	0.193	43.2141915787223	19.81879	3.416421	1	1	1	2.76602529206115	1.02	1.02	0.34605445491709	0.996206110799229	1.032212073583	8.3985634835991	2.954614	1.422852	0.150927224262553	0.358849065019454	1.13294760073393	1	1	1.16944219221446	0.799102884810471	0.350697946479758	1	2	0	2	0	0	1	1	3	2	2	4	6	1	4	1	2	4	5	10	9	17	20	12	14
AGO4	ENSG00000134698	18424	1	2.8022e-06	5.88818626062322e-06	1.3829835694051e-05	2.6972e-05	7.9426e-06	0.218	37.75834296217	19.81879	3.416421	1	1	1	2.64094325569109	1.02	1.02	0.363565235018607	1.03112843244688	1.03948905255852	7.7906841991165	2.954614	1.422852	0.160887554456382	0.723915671484324	0.972722194973839	1	1	1.011134072856	0.832906034704712	0.474339555648045	0	1	0	3	0	0	1	1	2	2	3	4	6	2	0	1	2	5	3	11	9	23	17	9	7
AGPAT1	ENSG00000204310	324	6	1.017e-06	4.49396153846154e-06	6.9128076923077e-06	1.1585e-05	4.6843e-06	0.307	23.6753790151404	19.81879	3.416421	1	1	1	2.24617113018354	1.02	1.02	1	1.00397296767759	0.98566784651932	6.01479647685967	2.954614	1.422852	0.967779975658492	1	1.42776938786326	1	1.00397296767759	1.40730637786138	0.757128962023525	0.254808390549199	0	0	1	1	0	1	1	0	0	3	3	3	3	1	2	0	0	2	2	3	5	5	7	5	5
AGPAT2	ENSG00000169692	325	9	6.9017e-07	0	0	1.1763e-05	5.5995e-06	1.539	1	19.81879	3.416421	1	1	1	1	1.02	1.02	1	1	1	1	2.954614	1.422852	1	1	1	1	1	1	0.856756892697644	0.612819891005222	0	0	0	2	0	0	0	0	0	0	0	2	3	1	5	0	1	0	0	0	0	9	7	4	7
AGPAT3	ENSG00000160216	326	21	1.0859e-06	4.61052991803278e-06	8.3705081967213e-06	1.6471e-05	7.9037e-06	0.142	57.7202711662143	19.81879	3.416421	1	3.26969029800346	1	3.03481247827599	1.02	1.02	1.34806299202831	1.01177539245463	1.03966037599698	9.83910951459791	2.954614	1.422852	1	0.556433838663763	0.779227779943458	1.34806299202831	1.84079007624074	1	0.61836477281032	0.109897034816172	0	2	0	2	1	0	0	0	1	0	1	0	3	0	3	1	0	2	1	7	4	13	7	8	8
AGPAT4	ENSG00000026652	20885	6	1.2969e-06	2.60740758676352e-06	8.2469588377724e-06	1.4618e-05	6.906e-06	0.534	7.12068756987605	19.81879	3.416421	1	1	1	1.57921078582863	1.02	1.02	1	1.01368700803928	0.987612122701781	3.27260310890069	2.954614	1.422852	1	1	0.917418245953315	1	1.01368700803928	1	0.831175148595326	0.46642539790863	0	0	1	1	0	0	0	0	0	1	2	3	8	1	2	0	0	2	1	4	6	14	14	2	5
AGPAT5	ENSG00000155189	20886	8	1.0494e-06	0	0	1.047e-05	4.4005e-06	0.979	1.32016922640531	19.81879	3.416421	1	1	1	1.06840755058773	1.02	1.02	1.0032490249988	1	1	1.28542288518455	2.954614	1.422852	1	1	1	1.0032490249988	1	1	0.837708217455074	0.497543286535466	0	0	0	1	1	0	0	0	0	0	0	4	12	2	4	1	1	0	0	0	0	18	19	3	3
AGPS	ENSG00000018510	327	2	2.0011e-06	5.11280548454566e-06	8.17570299790844e-06	1.7161e-05	6.1427e-06	0.117	67.2511150206901	19.81879	3.416421	1	1	1	3.16905130151071	1.02	1.02	1.11097173029844	1.05251975204031	1.00335680123221	10.6684895710971	2.954614	1.422852	0.140638801901583	1	0.918618734541232	1	1.05251975204031	1	0.82035697223377	0.421517590375461	0	0	1	1	0	0	1	0	0	1	2	1	2	1	5	1	0	6	2	4	4	15	9	9	11
AGR2	ENSG00000106541	328	7	5.4544e-07	0	0	4.1415e-06	1.6176e-06	1.582	1	19.81879	3.416421	1	1	1	1	1.02	1.02	1	1	1	1	2.954614	1.422852	1	1	1	1	1	1	0.856765186871928	0.612880340670951	0	0	0	0	0	0	2	0	0	0	0	4	6	1	6	2	1	0	0	0	0	1	4	7	4
AGR3	ENSG00000173467	24167	7	4.6632e-07	0	0	3.7718e-06	1.2332e-06	1.976	1	19.81879	3.416421	1	1	1	1	1.02	1.02	1	1	1	1	2.954614	1.422852	1	1	1	1	1	1	0.856773479570775	0.61294079033668	0	0	0	1	0	0	0	0	0	0	0	1	2	0	2	2	0	0	0	0	0	5	11	1	0
AGRN	ENSG00000188157	329	1	5.0007e-06	0	9.94564021083187e-06	9.9464e-05	4.963e-05	0.435	12.0556502537225	19.81879	3.416421	1	1	1	1.81534096751912	1.02	1.02	0.87943355476341	1	1.0381348322471	4.22231420667374	2.954614	1.422852	2.28982142318825	1	1.1496548664451	2.01374579396786	1	1.19349676191904	0.627170453649435	0.115253222605928	1	0	0	8	3	2	0	0	0	2	2	13	17	12	14	2	1	0	0	13	13	53	66	22	42
AGRP	ENSG00000159723	330	16	3.2803e-07	0	2.4111234375e-06	5.3211e-06	1.853e-06	1.68	1	19.81879	3.416421	1	1	1	1	1.02	1.02	1	1	1.02025680999989	1	2.954614	1.422852	1	1	0.869284743088736	1	1	1	0.856781770794577	0.613001240002409	0	0	0	1	0	0	0	0	0	0	1	0	3	1	0	0	0	0	0	2	0	4	2	1	1
AGT	ENSG00000135744	333	1	6.7753e-07	0	0	1.5585e-05	7.5394e-06	1.445	1	19.81879	3.416421	1	1	1	1	1.02	1.02	1	1	1	1	2.954614	1.422852	1	1	1	1	1	1	0.856790060543728	0.613061689668138	0	0	0	0	0	0	2	0	0	0	0	3	9	3	5	0	2	0	0	0	0	23	13	15	9
AGTPBP1	ENSG00000135049	17258	9	3.4842e-06	1.32535188257818e-06	7.65981314613911e-06	3.1372e-05	1.127e-05	0.351	18.8126768280225	19.81879	3.416421	1	3.88736962370618	1	2.08060836741963	1.02	1.02	0.456056443892072	0.990941024051328	0.969492751831809	5.31315148447098	2.954614	1.422852	0.22390387433052	1.90181774802115	1.65433133470308	1	7.3260949133604	1.60386223812288	0.237462364491928	0.0137652297128651	0	1	0	3	0	0	1	1	0	4	4	12	16	2	5	0	1	0	1	5	10	35	32	10	10
AGTR1	ENSG00000144891	336	3	4.9786e-07	0	0	1.0047e-05	3.5938e-06	1.347	1	19.81879	3.416421	1	1	1	1	1.02	1.02	1	1	1	1	2.954614	1.422852	1	1	1	1	1	1	0.856798348818622	0.613122139333867	0	0	0	1	1	1	0	0	0	0	0	4	4	2	2	2	0	0	0	0	0	18	11	6	7
AGTRAP	ENSG00000177674	13539	1	2.8308e-07	0	9.23139414634147e-07	6.9067e-06	3.0153e-06	0.951	1.38281829201823	19.81879	3.416421	1	1	1	1.08434246295371	1.02	1.02	1.06085292417464	1	1	1.34578297687345	2.954614	1.422852	1.41856361162158	1	1	1.50488735551649	1	1	0.744111555488334	0.232766363378272	0	0	0	1	0	2	1	0	0	0	0	1	6	0	0	4	4	0	0	0	0	9	6	2	1
AGXT	ENSG00000172482	341	2	1.0776e-06	0	0	1.5793e-05	7.8755e-06	1.028	1.22522506344743	19.81879	3.416421	1	1	1	1.04415104142487	1.02	1.02	1.00223336248434	1	1	1.1935481823252	2.954614	1.422852	1	1	1	1.00223336248434	1	1	0.838472020540873	0.501411527287566	0	0	0	1	0	0	0	0	0	0	0	4	6	4	3	1	1	0	0	0	0	16	19	5	6
AGXT2	ENSG00000113492	14412	5	1.6549e-06	0	0	1.5453e-05	5.5709e-06	1.692	1	19.81879	3.416421	1	1	1	1	1.02	1.02	1	1	1	1	2.954614	1.422852	1	1	1	1	1	1	0.856806635619651	0.613182588999596	0	0	0	0	0	0	1	0	0	0	0	3	7	2	4	1	2	0	0	0	0	16	22	6	4
AHCTF1	ENSG00000153207	24618	1	6.0337e-06	0	5.08005387887381e-06	5.7922e-05	2.1341e-05	0.129	62.4315494840141	19.81879	3.416421	1	1	1	3.10434829488996	1.02	1.02	0.260863684048957	1	1.00797500532035	10.2585314365504	2.954614	1.422852	1	1	1	1	1	1.00797500532035	0.835405343799694	0.486181852843006	1	0	1	3	0	0	0	0	0	0	0	20	23	5	11	1	1	0	0	2	1	62	56	18	13
AHCY	ENSG00000101444	343	20	9.2528e-07	0	1.02038997546442e-05	1.8578e-05	8.6431e-06	0.616	4.64230046371292	19.81879	3.416421	1	1	1	1.4307232948748	1.02	1.02	0.994105157608351	1	1.0530289056744	2.68402373496056	2.954614	1.422852	6.36731650288085	1	0.565183713121269	6.32978217563862	1	1	0.3806898554397	0.0322902755988153	0	0	0	0	0	3	0	0	0	0	4	2	7	1	5	1	1	0	0	7	2	20	12	5	9
AHCYL1	ENSG00000168710	344	1	2.2025e-06	9.4837057134654e-06	7.5414981337927e-06	1.7213e-05	6.3917e-06	0.281	27.1095815965003	19.81879	3.416421	1	1	1	2.35310623692032	1.02	1.02	0.469950987940236	0.991448576446554	1.03677743537546	6.47939268545858	2.954614	1.422852	1.55851376131723	0.904212882770179	2.14340614949026	1	1	2.2222351306365	0.647400072164224	0.128816330364484	0	0	1	1	0	1	0	1	1	5	4	6	5	2	2	0	1	2	3	6	3	9	6	5	6
AHCYL2	ENSG00000158467	22204	7	1.9602e-06	6.38901455092826e-06	7.20602408429503e-06	1.6283e-05	5.4627e-06	0.29	25.8675924227379	19.81879	3.416421	29.7710492057395	1	1	2.31531078120006	1.02	1.02	1.15159682722742	1.01043325027631	1.0090393358026	6.31403022462814	2.954614	1.422852	0.263987617037281	1.03718819157288	1.8359466006742	9.05061635292239	1.0480094355592	1.85254233851333	0.166047882115251	0.00793493870066919	2	1	0	1	0	0	1	1	1	4	3	9	9	1	2	2	1	4	4	5	5	15	16	7	8
AHDC1	ENSG00000126705	25230	1	2.3143e-06	0	5.28565420139229e-05	7.2692e-05	3.5141e-05	0.076	87.9261897525647	19.81879	3.416421	3.47588422612973e+78	1	1	3.40896398040865	1.02	1.02	1	1	1.07808779465728	12.2713958074252	2.954614	1.422852	1.26476720702057	1	0.658301199500515	4.39618438460894e+78	1	1	0	0	41	0	3	3	3	1	0	0	0	8	13	15	17	4	6	0	0	0	0	37	36	60	49	22	32
AHI1	ENSG00000135541	21575	6	3.5861e-06	0	0	2.9907e-05	9.5344e-06	0.95	1.38520582176417	19.81879	3.416421	1	1	1	1.0849409569113	1.02	1.02	1.08962609005425	1	1	1.34805050514217	2.954614	1.422852	0.894803820069842	1	1	1	1	1	0.85681492094721	0.613243038665325	0	0	0	0	2	1	3	0	0	0	0	10	18	6	7	6	5	0	0	0	0	42	43	8	8
AHNAK	ENSG00000124942	347	11	4.192e-06	0	0	0.00015555	6.5517e-05	0.308	23.5523366852151	19.81879	3.416421	1	1	1	2.24219514211323	1.02	1.02	0.379259600355762	1	1	5.99770962165795	2.954614	1.422852	3.27260541437106	1	1	1.24116702157647	1	1	0.785691791098112	0.3149155619611	0	0	0	4	2	3	1	0	0	0	0	56	82	20	22	1	2	0	0	0	0	184	216	70	67
AHNAK2	ENSG00000185567	20125	14	7.0091e-07	0	0	0.00018505	9.8539e-05	1.01	1.25809279294638	19.81879	3.416421	1	1	1	1.05254818786956	1.02	1.02	0.944973685651413	1	1	1.22535329637347	2.954614	1.422852	1.39267498484927	1	1	1.31604121334754	1	1	0.771266637542178	0.282239771334826	0	0	0	3	3	4	5	0	0	0	0	70	80	24	31	11	19	0	0	0	0	216	226	74	79
AHR	ENSG00000106546	348	7	2.3776e-06	0	0	2.2274e-05	8.4244e-06	0.154	53.7928005270159	19.81879	3.416421	1	1	1	2.97066549962368	1.02	1.02	0.977884608956339	1	1	9.47250842192662	2.954614	1.422852	1	1	1	1	1	1	0.856823204801691	0.613303488331054	0	0	0	1	0	0	0	0	0	0	0	12	17	1	6	2	1	0	0	0	0	28	30	19	13
AHRR	ENSG00000063438	346	5	1.1342e-06	3.16677419354838e-07	8.02460580645162e-06	2.9451e-05	1.4082e-05	0.75	2.46141197591141	19.81879	3.416421	1	1	1	1.25158012585098	1.02	1.02	1.38874685065712	0.991883356783617	1.05347523080321	1.98507969083101	2.954614	1.422852	1.20672670648751	0.67311568940086	1.3106879460347	1.67583791323837	1	1.38077728645989	0.636038830487424	0.1209706025257	0	0	1	1	2	1	1	0	1	2	1	8	5	7	5	5	3	0	1	12	10	30	31	12	6
AHSA1	ENSG00000100591	1189	14	9.9745e-07	1.31217888086643e-06	5.68159927797834e-06	9.9924e-06	3.8622e-06	0.15	55.0602851987577	19.81879	3.416421	1	1	1	2.99204082101251	1.02	1.02	0.0805328795197757	0.995024500317993	0.971880883877721	9.59263207858749	2.954614	1.422852	0.229946701122835	1.90292878737406	0.743832044051847	1	1.8934607657976	1	0.690374860151447	0.165130612716217	0	0	1	1	0	0	1	1	0	0	2	2	4	2	4	0	4	1	2	1	4	8	9	3	3
AHSA2	ENSG00000173209	0	2	2.931e-07	0	0	2.9371e-06	1.1243e-06	1.642	1	19.81879	3.416421	5.04448116565439	1	1	1	1.02	1.02	1	1	1	1	2.954614	1.422852	1	1	1	5.04448116565438	1	1	0.43811707863308	0.0435453224731366	2	0	0	1	0	0	0	0	0	0	0	0	0	0	0	0	0	0	0	0	0	0	0	0	0
AHSG	ENSG00000145192	349	3	5.4929e-07	0	0	1.0783e-05	5.1116e-06	1.662	1	19.81879	3.416421	1	1	1	1	1.02	1.02	1	1	1	1	2.954614	1.422852	1	1	1	1	1	1	0.856831487183486	0.613363937996783	0	0	0	1	1	2	1	0	0	0	0	6	5	0	0	1	3	0	0	0	0	17	11	6	7
AHSP	ENSG00000169877	18075	16	7.7086e-08	0	0	2.8995e-06	1.2779e-06	1.956	1	19.81879	3.416421	1	1	1	1	1.02	1.02	1	1	1	1	2.954614	1.422852	1	1	1	1	1	1	0.856839768092989	0.613424387662513	0	0	0	0	0	0	0	0	0	0	0	1	1	0	0	0	0	0	0	0	0	3	3	2	1
AICDA	ENSG00000111732	13203	12	6.778e-07	3.62041299303944e-06	4.58532482598608e-06	1.0311e-05	3.246e-06	1.329	1	19.81879	3.416421	1	1	1	1	1.02	1.02	1	0.988800246437972	0.969937360647002	1	2.954614	1.422852	1	2.36512268942859	0.981186164981876	1	2.33863389816303	1	0.63388921471804	0.119553380353607	1	0	0	0	0	0	0	2	1	1	2	4	4	0	1	0	1	0	1	2	6	3	9	1	4
AIDA	ENSG00000186063	25761	1	8.3596e-07	1.68829658077304e-06	1.53785431119921e-06	6.7465e-06	2.4776e-06	0.88	1.59779996841132	19.81879	3.416421	1	1	1	1.13215786595575	1.02	1.02	0.936551727143043	1.01873352223721	1	1.52727758778703	2.954614	1.422852	0.860799219323943	1	1	1	1.01873352223721	1	0.829311995205117	0.458150354522864	0	0	0	1	0	0	1	0	0	0	0	2	4	2	2	0	1	3	2	0	0	10	5	4	3
AIF1	ENSG00000204472	352	6	4.9875e-07	0	0	3.7095e-06	1.8502e-06	1.619	1	19.81879	3.416421	1	1	1	1	1.02	1.02	1	1	1	1	2.954614	1.422852	1	1	1	1	1	1	0.856848047530592	0.613484837328241	0	0	0	0	0	0	0	0	0	0	0	2	1	0	0	0	2	0	0	0	0	3	3	0	0
AIF1L	ENSG00000126878	28904	9	5.2028e-07	0	9.32772758326216e-07	4.3173e-06	1.7083e-06	1.02	1.23955368971084	19.81879	3.416421	1	1	1	1.04781176764635	1.02	1.02	1.00600488326329	1	1.00261462123141	1.20741355877702	2.954614	1.422852	1.08775566836128	1	1.27088007782613	1.09428751416877	1	1.27420294786019	0.759627231036507	0.259371044881738	0	0	0	0	0	1	1	0	0	1	0	3	3	1	1	1	1	0	0	1	1	6	5	3	4
AIFM2	ENSG00000042286	21411	10	8.082e-07	0	0	1.5032e-05	7.0981e-06	1.083	1.13817036239724	19.81879	3.416421	1	1	1	1.0219097747089	1.02	1.02	1.00206051724783	1	1	1.10930818092531	2.954614	1.422852	0.943648886190891	1	1	1	1	1	0.856856325496687	0.613545286993971	0	0	0	0	0	0	2	0	0	0	0	4	8	1	2	1	1	0	0	0	0	9	8	8	4
AIFM3	ENSG00000183773	26398	22	2.0985e-06	0	1.10865435663627e-05	2.4466e-05	1.116e-05	0.988	1.30141200150184	19.81879	3.416421	1	1	1	1.06361544563961	1.02	1.02	0.994076037776161	1	1.11211869682865	1.26727204418942	2.954614	1.422852	1	1	1.60189466715329	1	1	1.78149700969128	0.704955395980112	0.180505279785923	1	0	1	3	0	0	0	0	0	3	1	5	2	7	2	1	1	0	0	13	4	27	16	8	13
AIG1	ENSG00000146416	21607	6	6.1843e-07	0	4.39648306709265e-07	6.1433e-06	2.7158e-06	1.383	1	19.81879	3.416421	1	1	1	1	1.02	1.02	1	1	1	1	2.954614	1.422852	1	1	0.818944378592454	1	1	1	0.856864601991667	0.6136057366597	0	0	0	2	1	1	5	0	0	0	2	3	7	3	2	4	2	0	0	0	0	9	5	1	3
AIM2	ENSG00000163568	357	1	5.8539e-07	0	2.31873301183692e-07	9.7945e-06	3.8165e-06	1.636	1	19.81879	3.416421	1	1	1	1	1.02	1.02	1	1	1	1	2.954614	1.422852	1	1	1	1	1	1	0.856872877015924	0.613666186325429	0	0	0	1	0	0	0	0	0	0	0	4	7	1	2	1	2	0	0	0	0	19	13	6	5
AIMP1	ENSG00000164022	10648	4	8.0707e-07	0	0	8.5457e-06	3.1125e-06	1.216	1	19.81879	3.416421	1	1	1	1	1.02	1.02	1	1	1	1	2.954614	1.422852	1	1	1	1	1	1	0.856881150569849	0.613726635991158	0	0	0	1	0	1	0	0	0	0	0	3	7	3	1	4	3	0	0	0	0	9	17	8	4
AIMP2	ENSG00000106305	20609	7	4.6202e-07	0	0	1.1435e-05	5.836e-06	0.967	1.34614713895361	19.81879	3.416421	1	1	1	1.07504398784957	1.02	1.02	1.039278379368	1	1	1.31055952202714	2.954614	1.422852	1	1	1	1.039278379368	1	1	0.823076204859142	0.432132501759114	0	0	0	0	0	0	0	0	0	0	0	6	6	1	1	1	0	0	0	0	0	12	14	4	7
AIP	ENSG00000110711	358	11	9.3846e-07	0	7.0854432705558e-06	1.401e-05	6.3149e-06	0.518	7.74982342689471	19.81879	3.416421	1	1	1	1.6126146239876	1.02	1.02	1	1	0.996896222498606	3.40599668671237	2.954614	1.422852	1	1	1	1	1	1	0.856889422653835	0.613787085656887	0	0	1	1	1	0	0	0	0	0	0	1	2	2	3	0	0	0	0	2	2	5	8	9	7
AIPL1	ENSG00000129221	359	17	8.4793e-07	0	2.03444444444445e-07	1.6479e-05	7.9576e-06	1.069	1.15850093209248	19.81879	3.416421	1	1	1	1.02710399515579	1.02	1.02	0.975907677135047	1	1	1.12898137775639	2.954614	1.422852	1	1	1	1	1	1	0.856897693268273	0.613847535322616	0	0	0	0	0	0	0	0	0	0	0	5	5	1	4	0	2	0	0	0	0	10	20	5	4
AIRE	ENSG00000160224	360	21	1.4743e-06	0	0	2.2568e-05	1.1615e-05	1.115	1.09609364144872	19.81879	3.416421	1	1	1	1.01115955948204	1.02	1.02	1.01148469008192	1	1	1.06859206511407	2.954614	1.422852	1.04340685593829	1	1	1.05539006030809	1	1	0.819612960016797	0.418684110428217	0	0	0	2	0	1	0	0	0	0	0	8	5	6	3	4	3	0	0	0	0	21	15	10	8
AJAP1	ENSG00000196581	30801	1	8.6937e-07	0	5.09290515933232e-06	1.6097e-05	7.9346e-06	0.192	43.4511462669901	19.81879	3.416421	1	1	1	2.77114359521771	1.02	1.02	0.295470894555797	1	1.02462077299045	8.4240875008644	2.954614	1.422852	1	1	1.06985922612927	1	1	1.09619998726753	0.812946414849776	0.39453538927071	0	0	1	1	4	0	0	0	0	1	1	7	6	2	2	0	2	0	0	6	5	15	15	10	6
AJUBA	ENSG00000129474	20250	14	1.1502e-06	0	0	1.4214e-05	5.9448e-06	0.401	14.44907659195	19.81879	3.416421	1	1	1	1.91496977767221	1.02	1.02	0.649711050512594	1	1	4.62814845264938	2.954614	1.422852	1	1	1	1	1	1	0.856905962413555	0.613907984988345	0	0	0	1	0	0	0	0	0	0	0	0	2	2	5	0	1	0	0	0	0	15	8	4	8
AK1	ENSG00000106992	361	9	5.0721e-07	0	3.05299115044248e-06	7.6664e-06	3.3307e-06	0.937	1.41748512727347	19.81879	3.416421	1	1	1	1.09291001285587	1.02	1.02	1.04763075364107	1	1.01124130449518	1.37824984316916	2.954614	1.422852	1.2468534608337	1	0.859104963144688	1.30624203085318	1	1	0.772794008767924	0.285454089306106	0	0	0	0	0	1	0	0	0	0	1	4	3	0	2	1	0	0	0	2	1	7	4	0	5
AK2	ENSG00000004455	362	1	7.5334e-07	0	8.18981505102042e-08	7.5539e-06	2.6429e-06	1.223	1	19.81879	3.416421	1	1	1	1	1.02	1.02	1	1	1	1	2.954614	1.422852	1	1	1	1	1	1	0.856914230090073	0.613968434654074	0	0	0	0	0	0	0	0	0	0	0	6	0	1	0	3	4	0	0	0	0	12	8	3	3
AK3	ENSG00000147853	17376	9	4.8357e-07	0	0	6.4732e-06	2.6088e-06	1.391	1	19.81879	3.416421	1	1	1	1	1.02	1.02	1	1	1	1	2.954614	1.422852	1	1	1	1	1	1	0.845769116031645	0.541187037116258	0	0	0	2	0	0	0	0	0	0	0	3	7	2	2	4	1	0	0	0	0	5	10	9	5
AK4	ENSG00000162433	363	1	5.0218e-07	2.62592683923706e-06	3.43588855585831e-06	7.5734e-06	3.156e-06	0.788	2.11869794085244	19.81879	3.416421	1	1	1.24569186702404	1.2119046078942	1.02	1.02	0.910071195737563	1.00952185692778	0.97537053236081	1.83221535669597	2.954614	1.422852	1	1.79525818585194	1.2955424856475	1	1.81235237744605	1.57409855175305	0.584040001224339	0.0916444066729298	0	0	1	1	0	0	0	1	0	2	2	3	2	0	0	0	1	1	0	1	4	3	6	2	1
AK5	ENSG00000154027	365	1	1.6201e-06	0	1.019125606469e-05	1.732e-05	6.6381e-06	0.558	6.27469627196018	19.81879	3.416421	1	1	1	1.53201066733886	1.02	1.02	0.940374756315757	1	0.958032242243499	3.08470823380271	2.954614	1.422852	0.542068491985048	1	0.804359397275098	1	1	1	0.856922496298217	0.614028884319803	0	0	1	2	1	0	1	0	0	1	3	1	4	1	9	1	1	0	0	5	11	14	14	12	9
AK7	ENSG00000140057	20091	14	2.5404e-06	0	1.56297978745572e-07	2.2061e-05	9.2286e-06	0.853	1.71454155897565	19.81879	3.416421	1	1	1	1.15334456281241	1.02	1.02	0.789782576477669	1	1.00385789514117	1.60799330640648	2.954614	1.422852	0.683585106998832	1	1	1	1	1.00385789514117	0.837310396269812	0.495548797155087	0	0	0	0	0	0	2	0	0	0	0	7	16	2	3	2	6	0	0	1	1	19	29	12	7
AK8	ENSG00000165695	26526	9	9.9798e-07	0	0	1.549e-05	7.0901e-06	1.19	1.01934186986129	19.81879	3.416421	1	1	1	1	1.02	1.02	1	1	1	1	2.954614	1.422852	1	1	1	1	1	1	0.856930761038379	0.614089333985532	0	0	0	6	0	0	1	0	0	0	0	3	5	0	2	0	0	0	0	0	0	12	10	4	2
AK9	ENSG00000155085	33814	6	4.5255e-06	0	0	4.4466e-05	1.5244e-05	0.738	2.58984018816512	19.81879	3.416421	1	1	1	1.26502152112672	1.02	1.02	0.789644796262251	1	1	2.03703738896449	2.954614	1.422852	0.490905951830988	1	1	1	1	1	0.856939024310949	0.614149783651261	0	0	0	8	1	1	4	0	0	0	0	14	23	4	4	6	9	0	0	0	0	57	44	16	25
AKAIN1	ENSG00000231824	28285	18	7.7901e-08	0	0	2.0872e-06	7.9207e-07	1.415	1	19.81879	3.416421	1	1	1	1	1.02	1.02	1	1	1	1	2.954614	1.422852	1	1	1	1	1	1	0.856947286116319	0.614210233316991	0	0	0	0	1	0	0	0	0	0	0	0	0	0	0	0	0	0	0	0	0	0	0	0	0
AKAP1	ENSG00000121057	367	17	1.839e-06	0	1.745262987566e-06	2.9873e-05	1.4401e-05	0.373	16.7569953245017	19.81879	3.416421	1	1	1	2.00485417278872	1.02	1.02	5.07550715195244	1	1	4.99804841283591	2.954614	1.422852	2.97597000379709	1	1	15.1045570382681	1	1	0.189713894334972	0.0096815257688029	0	0	0	1	1	3	2	0	0	0	0	5	12	4	8	6	1	0	0	0	0	33	32	8	22
AKAP10	ENSG00000108599	368	17	2.0016e-06	0	7.50509464082098e-07	1.6292e-05	6.4699e-06	0.441	11.6755848818937	19.81879	3.416421	2.63655791598618	1	1	1.79881571124688	1.02	1.02	0.859848998925863	1	1	4.15534760014277	2.954614	1.422852	0.398492004725878	1	1	1	1	1	0.85695554645488	0.61427068298272	1	0	0	2	0	0	1	0	0	0	0	3	7	3	0	1	1	0	0	0	0	18	19	11	11
AKAP11	ENSG00000023516	369	13	3.2459e-06	0	0	4.5131e-05	1.7702e-05	0.3	24.5546819225569	19.81879	3.416421	1	1	1	2.27428550106213	1.02	1.02	0.186251120190513	1	1	6.13598592633845	2.954614	1.422852	0.195755752948061	1	1	1	1	1	0.856963805327021	0.614331132648449	0	0	0	1	1	0	1	0	0	0	0	19	26	5	13	0	3	0	0	0	0	57	67	23	18
AKAP12	ENSG00000131016	370	6	2.068e-06	0	0	5.1572e-05	2.7113e-05	0.426	12.6487489227881	19.81879	3.416421	1	1	1	1.84071767310491	1.02	1.02	0.371943744005941	1	1	4.32532708070492	2.954614	1.422852	0.379073984723348	1	1	1	1	1	0.856972062733134	0.614391582314178	0	0	0	3	1	0	1	0	0	0	0	17	30	7	7	2	5	0	0	0	0	69	62	24	27
AKAP13	ENSG00000170776	371	15	6.434e-06	0	0	8.2345e-05	3.177e-05	0.294	25.3341926418235	19.81879	3.416421	1	1	1	2.29877856094876	1.02	1.02	0.175318036074212	1	1	6.24210629436803	2.954614	1.422852	0.0567890535589287	1	1	1	1	1	0.856980318673608	0.614452031979907	0	0	0	9	3	2	4	0	0	0	0	37	35	12	13	2	4	0	0	0	0	114	102	35	41
AKAP2	ENSG00000241978	0	9	2.4739e-06	0	0	3.4128e-05	1.6137e-05	0.527	7.38917977175193	19.81879	3.416421	1	1	1	1.59362661031235	1.02	1.02	1.45656490918649	1	1	3.33012910692594	2.954614	1.422852	0.970887517281565	1	1	1.41416068843952	1	1	0.756997546894964	0.254571488639927	0	0	0	5	0	0	0	0	0	0	0	0	0	0	0	0	0	0	0	0	0	0	0	0	0
AKAP3	ENSG00000111254	373	12	1.2051e-06	0	0	2.4774e-05	1.0364e-05	0.528	7.35019143496158	19.81879	3.416421	1	1	1	1.59154856221985	1.02	1.02	1.0032573072807	1	1	3.32183277924718	2.954614	1.422852	0.350037632507064	1	1	1	1	1	0.856988573148835	0.614512481645636	0	0	0	1	1	0	2	0	0	0	0	7	19	3	6	2	2	0	0	0	0	25	31	14	7
AKAP5	ENSG00000179841	375	14	5.0838e-07	0	1.26597023387668e-07	9.9238e-06	3.3775e-06	0.522	7.58734858747007	19.81879	3.416421	1	1	1	1.60411154274797	1.02	1.02	1.24757742631601	1	1	3.37200877376913	2.954614	1.422852	1	1	1	1.24757742631601	1	1	0.784542717741255	0.312108691763536	0	0	0	0	0	0	0	0	0	0	0	0	0	5	0	1	0	0	0	0	0	9	10	4	4
AKAP6	ENSG00000151320	376	14	4.9162e-06	0	0	6.0398e-05	2.436e-05	0.253	31.3807747660453	19.81879	3.416421	1	1	1	2.47601989992431	1.02	1.02	0.437699118948434	1	1	7.02705287382621	2.954614	1.422852	0.345424505006393	1	1	1	1	1	0.856996826159203	0.614572931311365	0	0	0	5	1	2	2	0	0	0	0	21	21	10	9	4	4	0	0	0	0	70	74	28	31
AKAP7	ENSG00000118507	377	6	7.4702e-07	0	0	7.8882e-06	3.1182e-06	1.222	1	19.81879	3.416421	1	1	1	1	1.02	1.02	1	1	1	1	2.954614	1.422852	1	1	1	1	1	1	0.857005077705103	0.614633380977094	0	0	0	1	0	0	3	0	0	0	0	4	5	0	1	2	4	0	0	0	0	22	11	3	6
AKAP8	ENSG00000105127	378	19	1.3549e-06	0	0	3.0347e-05	1.4734e-05	0.397	14.7591146690271	19.81879	3.416421	1	1	1	1.92737070537599	1.02	1.02	0.46303136654715	1	1	4.67895031801707	2.954614	1.422852	0.539794939560383	1	1	1	1	1	0.857013327786925	0.614693830642823	0	0	0	0	4	1	2	0	0	0	0	9	10	5	6	0	2	0	0	0	0	29	28	20	15
AKAP8L	ENSG00000011243	29857	19	1.9002e-06	0	1.09945708946508e-05	2.4337e-05	9.9842e-06	0.468	10.1090372808723	19.81879	3.416421	1	1	1	1.72827061555136	1.02	1.02	1.13640432430388	1	1.00777918837673	3.87034525493804	2.954614	1.422852	0.351299818375965	1	1.45796214896283	1	1	1.46930391116576	0.749504839684004	0.241559537592127	0	0	0	0	0	1	3	0	0	3	2	9	6	2	1	1	0	0	0	10	12	28	28	9	11
AKAP9	ENSG00000127914	379	7	1.1489e-05	0	0	8.9507e-05	3.1739e-05	0.404	14.2206536017316	19.81879	3.416421	1.88426372238176	1	1	1.90576411256307	1.02	1.02	0.103722105196886	1	1	4.59048081776777	2.954614	1.422852	0.168907493727473	1	1	1	1	1	0.857021576405058	0.614754280308552	3	0	0	9	2	6	8	0	0	0	0	41	53	10	16	14	19	0	0	0	0	113	122	54	43
AKIP1	ENSG00000166452	1170	11	3.8094e-07	0	0	5.2819e-06	2.1585e-06	1.576	1	19.81879	3.416421	1	1	1	1	1.02	1.02	1	1	1	1	2.954614	1.422852	1	1	1	1	1	1	0.857029823559892	0.614814729974281	0	0	0	0	0	0	0	0	0	0	0	5	3	2	3	0	1	0	0	0	0	11	5	2	5
AKIRIN1	ENSG00000174574	25744	1	4.9258e-07	0	1.96423071948262e-06	4.5501e-06	1.3891e-06	0.496	8.70951721803263	19.81879	3.416421	1	1	1.73137018757748	1.66128882835473	1.02	1.02	1.26651835987725	1	1.02134064084867	3.60096208315027	2.954614	1.422852	1	1	2.08430648562687	1.26651835987725	1	3.68571821203179	0.460907439609314	0.0489192807315014	0	0	1	1	0	0	0	0	0	3	0	3	0	1	2	1	0	0	0	4	3	6	7	4	2
AKIRIN2	ENSG00000135334	21407	6	8.7624e-07	1.10145244755245e-06	3.05959013209013e-06	5.4313e-06	2.0815e-06	0.376	16.4938536801517	19.81879	3.416421	6.18849003871005	1	1	1.99487734292612	1.02	1.02	1.29545362935302	1	1.0115831309765	4.95678954332366	2.954614	1.422852	1	1	0.859000927285772	8.01690188086192	1	1	0.327709692465739	0.0241264233264789	1	0	0	0	0	0	0	0	0	0	1	0	1	0	2	1	0	0	0	4	4	5	4	3	5
AKNA	ENSG00000106948	24108	9	3.1873e-06	0	0	4.8709e-05	2.0912e-05	0.454	10.8927153263207	19.81879	3.416421	11.9021939938839	1	1	1.7640779682276	1.02	1.02	1.14542806129271	1	1	4.01484233006541	2.954614	1.422852	0.0661187972713117	1	1	1	1	1	0.857038069251815	0.61487517964001	2	0	0	6	0	0	4	0	0	0	0	13	15	7	5	4	3	0	0	0	0	41	41	26	20
AKNAD1	ENSG00000162641	28398	1	1.7917e-06	0	0	2.0421e-05	8.6234e-06	1.231	1	19.81879	3.416421	1	1	1	1	1.02	1.02	1	1	1	1	2.954614	1.422852	1	1	1	1	1	1	0.857046313481219	0.61493562930574	0	0	0	4	0	0	4	0	0	0	0	10	10	4	5	5	1	0	0	0	0	29	34	18	17
AKR1A1	ENSG00000117448	380	1	8.9095e-07	0	0	1.0754e-05	3.8327e-06	1.121	1.08885852307099	19.81879	3.416421	1	1	1	1.00931103527926	1.02	1.02	1.00643175043548	1	1	1.06159091795594	2.954614	1.422852	1	1	1	1.00643175043548	1	1	0.836063580273595	0.489384514346736	0	0	0	0	0	0	0	0	0	0	0	1	2	0	6	2	1	0	0	0	0	9	14	6	7
AKR1B1	ENSG00000085662	381	7	7.5447e-07	0	4.48579448144624e-07	1.0031e-05	4.2324e-06	0.997	1.2832621187087	19.81879	3.416421	1	1	1	1.05897849387484	1.02	1.02	1.10179922692305	1	1	1.24970891992615	2.954614	1.422852	1	1	1	1.10179922692305	1	1	0.811984783423103	0.391226977412249	0	0	0	2	0	0	0	0	0	0	0	2	5	1	1	3	0	0	0	0	0	10	12	0	4
AKR1B10	ENSG00000198074	382	7	7.0567e-07	1.11407986673013e-06	7.65398381722989e-08	8.9339e-06	3.8355e-06	1.307	1	19.81879	3.416421	1	1	1	1	1.02	1.02	1	0.983387020732389	1	1	2.954614	1.422852	1	1	1	1	1	1	0.85705455624849	0.614996078971469	0	0	0	0	0	1	0	0	0	0	0	3	7	2	3	1	1	0	2	0	0	13	13	4	7
AKR1B15	ENSG00000227471	37281	7	7.2813e-07	0	0	9.2372e-06	3.653e-06	1.928	1	19.81879	3.416421	1	1	1	1	1.02	1.02	1	1	1	1	2.954614	1.422852	1	1	1	1	1	1	0.857062797554018	0.615056528637198	0	0	0	0	0	0	0	0	0	0	0	6	5	0	2	1	2	0	0	0	0	9	21	2	5
AKR1C1	ENSG00000187134	384	10	1.2093e-06	2.07822332859175e-06	1.3894634898056e-06	8.3965e-06	2.8883e-06	1.588	1	19.81879	3.416421	1	1	1	1	1.02	1.02	1	0.998391442474885	1	1	2.954614	1.422852	1	0.42497084866781	1	1	1	1	0.857071037398193	0.615116978302927	0	0	0	0	0	1	0	0	2	0	0	2	6	2	1	0	2	2	3	0	0	8	14	7	2
AKR1C2	ENSG00000151632	385	10	1.0051e-06	2.25716540642722e-06	6.5356729678639e-07	7.1286e-06	3.0554e-06	1.46	1	19.81879	3.416421	1	1	1	1	1.02	1.02	1	0.994138844319939	1	1	2.954614	1.422852	1	2.51247869515981	1	1	2.49775266638464	1	0.617505309964156	0.109390655759975	0	0	0	0	0	3	1	2	1	0	0	4	1	0	2	1	3	1	2	0	0	8	11	2	3
AKR1C3	ENSG00000196139	386	10	1.3927e-06	0	0	8.7189e-06	3.0191e-06	1.861	1	19.81879	3.416421	1	1	1	1	1.02	1.02	1	1	1	1	2.954614	1.422852	1	1	1	1	1	1	0.845779480045164	0.541247486781987	0	0	0	2	0	0	1	0	0	0	0	4	5	1	2	2	4	0	0	0	0	18	16	0	3
AKR1C4	ENSG00000198610	387	10	9.7437e-07	0	0	8.9179e-06	3.094e-06	1.719	1	19.81879	3.416421	1	1	1	1	1.02	1.02	1	1	1	1	2.954614	1.422852	1	1	1	1	1	1	0.857079275781402	0.615177427968656	0	0	0	1	0	0	1	0	0	0	0	6	10	3	0	1	4	0	0	0	0	12	23	5	6
AKR1D1	ENSG00000122787	388	7	9.5009e-07	0	0	9.8451e-06	3.1708e-06	1.127	1.08182319983085	19.81879	3.416421	1	1	1	1.00751355142577	1.02	1.02	1.0051356541249	1	1	1.05478310964391	2.954614	1.422852	1	1	1	1.0051356541249	1	1	0.836739123317022	0.492708289726957	0	0	0	2	0	0	0	0	0	0	0	1	6	0	3	2	1	0	0	0	0	9	14	1	5
AKR1E2	ENSG00000165568	23437	10	9.1304e-07	0	0	9.3997e-06	3.8543e-06	1.419	1	19.81879	3.416421	1	1	1	1	1.02	1.02	1	1	1	1	2.954614	1.422852	1	1	1	1	1	1	0.857087512704035	0.615237877634385	0	0	0	0	0	0	0	0	0	0	0	2	4	2	2	2	2	0	0	0	0	12	8	3	5
AKR7A2	ENSG00000053371	389	1	6.7039e-07	5.71567010309279e-07	1.26346391752577e-06	1.1672e-05	6.0521e-06	1.522	1	19.81879	3.416421	1	1	1	1	1.02	1.02	1	1	1	1	2.954614	1.422852	1	0.665551903898404	0.887787775336056	1	1	1	0.839993097272693	0.509269613611302	0	0	0	0	0	0	1	0	1	0	1	2	11	3	4	2	1	0	0	0	0	13	4	5	1
AKR7A3	ENSG00000162482	390	1	7.4832e-07	1.03582576459685e-06	1.22966450417053e-06	1.3072e-05	6.0414e-06	1.928	1	19.81879	3.416421	1	1	1	1	1.02	1.02	1	1	1.0021396518988	1	2.954614	1.422852	1	1	1	1	1	1.0021396518988	0.838566789152235	0.501895071781841	0	0	0	0	0	1	1	0	0	0	0	0	2	1	0	1	1	0	0	1	1	5	11	2	6
AKR7L	ENSG00000211454	24056	1	3.1093e-07	0	2.05304502512563e-06	6.3638e-06	3.6164e-06	1.586	1	19.81879	3.416421	1	1	1	1	1.02	1.02	1	1	0.981199587661719	1	2.954614	1.422852	1	1	1	1	1	1	0.857095748166479	0.615298327300114	0	0	0	0	0	0	0	0	0	0	0	0	2	1	2	0	0	0	0	0	2	5	4	1	3
AKT1	ENSG00000142208	391	14	1.4969e-06	9.37453575909662e-06	9.54243789209535e-06	2.2303e-05	9.7392e-06	0.315	22.7085055169761	19.81879	3.416421	1	1.9691194853935	1	2.21464436105112	1.02	1.02	1.82942588437964	0.999366227934924	0.962629285423594	5.8796528481695	2.954614	1.422852	1	1.33102286122337	0.739606325560169	1.82942588437964	2.61928197104893	1	0.452554728011994	0.0468808854198045	0	3	1	4	1	0	0	1	0	1	4	3	8	4	4	2	0	2	2	4	9	9	14	4	8
AKT1S1	ENSG00000204673	28426	19	4.6008e-07	1.54761464530892e-06	3.58454862700229e-07	9.9457e-06	4.9038e-06	0.834	1.81275605257994	19.81879	3.416421	1	3.10978367234235	1	1.1693222381274	1.02	1.02	1.11483039356937	0.990733500177258	1	1.66900438649987	2.954614	1.422852	0.844087079687691	0.637365535566716	1.16697422736983	1	1.96370209437668	1.16697422736983	0.638413950799236	0.122559781301553	0	1	0	2	0	0	1	0	1	1	1	2	4	1	1	2	1	0	1	0	0	7	8	4	6
AKT2	ENSG00000105221	392	19	1.1899e-06	7.43640356919223e-06	1.02664245460238e-05	2.1573e-05	9.2678e-06	0.417	13.2703368795394	19.81879	3.416421	1	1	1	1.86680702285258	1.02	1.02	0.684449670239643	0.958712242805127	0.942335868206113	4.43147533483238	2.954614	1.422852	1.06935502979513	1	1.47757569445442	1	1	1.39237257487396	0.759915321955413	0.259904601232681	0	0	0	0	0	1	1	0	0	3	2	4	4	2	2	1	2	1	6	1	7	9	23	6	10
AKT3	ENSG00000117020	393	1	1.3389e-06	8.14316159397553e-06	4.50895764041418e-06	1.2672e-05	3.9068e-06	0.178	46.941252598359	19.81879	3.416421	1	36.8442900836745	3.63019682000793	2.84362072117017	1.02	1.02	2.10283217030876	0.988640116814065	1.0013529151151	8.79198696507458	2.954614	1.422852	1	0.324774189341483	1.19014966276423	2.10283217030876	11.8301412359122	4.326322760443	0.0214922305493916	0.000582587803113482	0	4	2	6	0	0	0	0	2	1	0	1	2	2	0	2	0	1	2	4	5	5	7	2	8
AKTIP	ENSG00000166971	16710	16	9.4971e-07	3.97698587127158e-07	4.35129042386185e-06	8.9412e-06	3.1873e-06	0.504	8.34718782730497	19.81879	3.416421	1	1	1	1.64320649438273	1.02	1.02	1.27225350651228	1	1.02547681667593	3.52845298768928	2.954614	1.422852	1	1	0.838877395931085	1.27225350651228	1	1	0.779241794729145	0.299636786357502	0	0	0	0	0	0	0	0	0	0	1	1	4	0	1	2	1	0	0	4	2	9	5	5	4
AL021546.6	ENSG00000111780	0	12	3.2601e-07	0	0	5.0161e-06	2.3362e-06	1.653	1	19.81879	3.416421	1	1	1	1	1.02	1.02	1	1	1	1	2.954614	1.422852	1	1	1	1	1	1	0.857103982169123	0.615358776965843	0	0	0	0	0	0	0	0	0	0	0	0	0	0	0	0	0	0	0	0	0	0	0	0	0
AL022328.1	ENSG00000268427	0	22	5.8238e-08	0	0	1.908e-06	8.5633e-07	1.922	1	19.81879	3.416421	1	1	1	1	1.02	1.02	1	1	1	1	2.954614	1.422852	1	1	1	1	1	1	0.845789841997834	0.541307936447716	0	0	0	0	0	0	0	0	0	0	0	0	0	0	0	0	0	0	0	0	0	0	0	0	0
AL031590.1	ENSG00000214854	0	22	3.5026e-08	0	0	6.3396e-07	1.8381e-07	1.767	1	19.81879	3.416421	1	1	1	1	1.02	1.02	1	1	1	1	2.954614	1.422852	1	1	1	1	1	1	0.857112214712356	0.615419226631572	0	0	0	0	0	0	0	0	0	0	0	0	0	0	0	0	0	0	0	0	0	0	0	0	0
AL031666.2	ENSG00000267882	0	20	1.7911e-07	0	0	3.8832e-06	1.601e-06	1.807	1	19.81879	3.416421	1	1	1	1	1.02	1.02	1	1	1	1	2.954614	1.422852	1	1	1	1	1	1	0.857120445796563	0.615479676297301	0	0	0	0	0	0	0	0	0	0	0	2	4	2	2	0	0	0	0	0	0	8	6	0	2
AL033381.1	ENSG00000176515	0	6	4.1866e-08	0	0	3.6541e-06	1.6926e-06	1.94	1	19.81879	3.416421	1	1	1	1	1.02	1.02	1	1	1	1	2.954614	1.422852	1	1	1	1	1	1	0.857128675422135	0.61554012596303	0	0	0	0	0	0	0	0	0	0	0	0	2	3	1	0	0	0	0	0	0	2	2	5	1
AL035406.1	ENSG00000268332	0	1	2.3598e-08	0	0	1.5563e-06	1.1564e-06	1.823	1	19.81879	3.416421	1	1	1	1	1.02	1.02	1	1	1	1	2.954614	1.422852	1	1	1	1	1	1	0.857136903589458	0.615600575628759	0	0	0	0	0	0	0	0	0	0	0	0	0	0	0	0	0	0	0	0	0	0	0	0	0
AL035588.1	ENSG00000268275	0	6	2.855e-08	0	0	5.9432e-07	2.4176e-07	1.803	1	19.81879	3.416421	1	1	1	1	1.02	1.02	1	1	1	1	2.954614	1.422852	1	1	1	1	1	1	0.845800201890269	0.541368386113445	0	0	0	0	0	0	0	0	0	0	0	0	0	0	0	0	0	0	0	0	0	0	0	0	0
AL050302.1	ENSG00000256715	0	21	1.2934e-07	0	0	1.2653e-06	5.1701e-07	1.719	1	19.81879	3.416421	1	1	1	1	1.02	1.02	1	1	1	1	2.954614	1.422852	1	1	1	1	1	1	0.857145130298921	0.615661025294489	0	0	0	0	0	0	0	0	0	0	0	0	0	0	0	0	0	0	0	0	0	0	0	0	0
AL078585.1	ENSG00000225683	0	6	3.5365e-07	0	0	5.2914e-06	2.0612e-06	1.442	1	19.81879	3.416421	1	1	1	1	1.02	1.02	1	1	1	1	2.954614	1.422852	1	1	1	1	1	1	0.845810559723083	0.541428835779174	0	0	0	0	0	0	0	0	0	0	0	0	0	0	0	0	0	0	0	0	0	0	0	0	0
AL121963.1	ENSG00000234188	0	6	2.6012e-07	0	0	4.5143e-06	1.2845e-06	1.891	1	19.81879	3.416421	1	1	1	1	1.02	1.02	1	1	1	1	2.954614	1.422852	1	1	1	1	1	1	0.85715335555091	0.615721474960218	0	0	0	0	0	0	0	0	0	0	0	0	0	0	0	0	0	0	0	0	0	0	0	0	0
AL133481.1	ENSG00000235705	0	10	4.7048e-08	6.58574232081912e-06	3.94425767918088e-06	1.053e-05	4.4578e-06	1.957	1	19.81879	3.416421	1	1	1	1	1.02	1.02	1	1.01095034277129	0.974579473273128	1	2.954614	1.422852	1	0.509778734702155	1	1	1	1	0.845820915496891	0.541489285444903	0	0	0	0	0	0	0	0	0	0	0	0	0	0	0	0	0	0	0	0	0	0	0	0	0
AL135998.1	ENSG00000215306	0	14	1.3033e-08	0	0	5.8025e-07	2.9077e-07	1.937	1	19.81879	3.416421	1	1	1	1	1.02	1.02	1	1	1	1	2.954614	1.422852	1	1	1	1	1	1	0.840004641705763	0.509330063277031	0	0	0	0	0	0	0	0	0	0	0	0	0	0	0	0	0	0	0	0	0	0	0	0	0
AL136218.1	ENSG00000215462	0	13	2.7322e-07	0	0	1.7187e-06	5.0922e-07	1.833	1	19.81879	3.416421	1	1	1	1	1.02	1.02	1	1	1	1	2.954614	1.422852	1	1	1	1	1	1	0.857161579345812	0.615781924625947	0	0	0	0	0	0	0	0	0	0	0	0	0	0	0	0	0	0	0	0	0	0	0	0	0
AL136376.1	ENSG00000269279	0	1	8.6953e-08	0	0	1.541e-06	5.6129e-07	1.873	1	19.81879	3.416421	1	1	1	1	1.02	1.02	1	1	1	1	2.954614	1.422852	1	1	1	1	1	1	0.857169801684016	0.615842374291676	0	0	0	0	0	0	0	0	0	0	0	0	0	0	0	0	0	0	0	0	0	0	0	0	0
AL138815.1	ENSG00000215549	0	13	6.3552e-08	0	0	3.9642e-07	1.6589e-07	1.833	1	19.81879	3.416421	1	1	1	1	1.02	1.02	1	1	1	1	2.954614	1.422852	1	1	1	1	1	1	0.857178022565907	0.615902823957405	0	0	0	0	0	0	0	0	0	0	0	0	0	0	0	0	0	0	0	0	0	0	0	0	0
AL161645.2	ENSG00000268925	0	10	1.8907e-08	0	0	2.7261e-07	2.3174e-07	1.93	1	19.81879	3.416421	1	1	1	1	1.02	1.02	1	1	1	1	2.954614	1.422852	1	1	1	1	1	1	0.857186241991873	0.615963273623134	0	0	0	0	0	0	0	0	0	0	0	0	0	0	0	0	0	0	0	0	0	0	0	0	0
AL161784.1	ENSG00000267987	0	9	4.5067e-08	0	0	2.4941e-06	1.0232e-06	1.886	1	19.81879	3.416421	1	1	1	1	1.02	1.02	1	1	1	1	2.954614	1.422852	1	1	1	1	1	1	0.8571944599623	0.616023723288863	0	0	0	0	0	0	0	0	0	0	0	0	0	0	0	0	0	0	0	0	0	0	0	0	0
AL162407.1	ENSG00000234631	0	10	2.3414e-08	0	0	2.8103e-06	1.2541e-06	1.828	1	19.81879	3.416421	1	1	1	1	1.02	1.02	1	1	1	1	2.954614	1.422852	1	1	1	1	1	1	0.857202676477576	0.616084172954592	0	0	0	0	1	0	0	0	0	0	0	0	0	0	0	0	0	0	0	0	0	0	0	0	0
AL163636.6	ENSG00000259171	0	14	4.9125e-08	0	0	1.072e-06	6.3486e-07	1.877	1	19.81879	3.416421	1	1	1	1	1.02	1.02	1	1	1	1	2.954614	1.422852	1	1	1	1	1	1	0.857210891538086	0.616144622620321	0	0	0	0	0	0	0	0	0	0	0	0	0	0	0	0	0	0	0	0	0	0	0	0	0
AL354898.1	ENSG00000215428	0	9	4.1638e-07	0	0	1.4122e-05	6.6379e-06	1.58	1	19.81879	3.416421	1	1	1	1	1.02	1.02	1	1	1	1	2.954614	1.422852	1	1	1	1	1	1	0.857219105144217	0.61620507228605	0	0	0	0	0	0	0	0	0	0	0	0	0	0	0	0	0	0	0	0	0	0	0	0	0
AL354993.1	ENSG00000227164	0	20	1.0784e-07	0	0	2.0579e-06	9.1483e-07	1.812	1	19.81879	3.416421	1	1	1	1	1.02	1.02	1	1	1	1	2.954614	1.422852	1	1	1	1	1	1	0.857227317296355	0.616265521951779	0	0	0	0	0	0	0	0	0	0	0	0	0	0	0	0	0	0	0	0	0	0	0	0	0
AL355390.1	ENSG00000177596	0	13	4.044e-08	0	0	3.5887e-06	1.3563e-06	1.897	1	19.81879	3.416421	1	1	1	1	1.02	1.02	1	1	1	1	2.954614	1.422852	1	1	1	1	1	1	0.857235527994886	0.616325971617508	0	0	0	0	0	0	0	0	0	0	0	0	3	2	1	0	0	0	0	0	0	3	2	2	4
AL355490.1	ENSG00000224474	0	10	1.5759e-07	0	0	1.2112e-06	4.3323e-07	1.945	1	19.81879	3.416421	1	1	1	1	1.02	1.02	1	1	1	1	2.954614	1.422852	1	1	1	1	1	1	0.845831269212306	0.541549735110632	0	0	0	0	0	0	0	0	0	0	0	0	0	0	0	0	0	0	0	0	0	0	0	0	0
AL356356.1	ENSG00000225996	0	1	2.7676e-07	0	0	4.2047e-06	1.6071e-06	1.056	1.17847412354157	19.81879	3.416421	1	1	1	1.03220688212645	1.02	1.02	1.01179898398959	1	1	1.14830877392121	2.954614	1.422852	1	1	1	1.01179898398959	1	1	0.831894607840263	0.469687594020299	0	0	0	0	0	0	0	0	0	0	0	0	0	0	0	0	0	0	0	0	0	0	0	0	0
AL359736.1	ENSG00000205850	0	13	1.4946e-08	1.63386758508914e-06	9.71032414910859e-07	2.6049e-06	1.1987e-06	1.853	1	19.81879	3.416421	1	1	1	1	1.02	1.02	1	0.982905468768198	1	1	2.954614	1.422852	1	1.87598156447578	1	1	1.84391253903156	1	0.697344147864486	0.172255457380053	0	0	0	0	0	0	0	0	0	0	0	0	0	0	0	0	0	0	0	0	0	0	0	0	0
AL365202.1	ENSG00000203286	0	9	1.0048e-08	0	0	5.4312e-07	1.9099e-07	1.871	1	19.81879	3.416421	1	1	1	1	1.02	1.02	1	1	1	1	2.954614	1.422852	1	1	1	1	1	1	0.857243737240196	0.616386421283238	0	0	0	0	0	0	0	0	0	0	0	0	0	0	0	0	0	0	0	0	0	0	0	0	0
AL391421.1	ENSG00000204049	0	10	1.0319e-07	0	0	3.8805e-06	1.5936e-06	1.905	1	19.81879	3.416421	1	1	1	1	1.02	1.02	1	1	1	1	2.954614	1.422852	1	1	1	1	1	1	0.857251945032671	0.616446870948967	0	0	0	0	0	1	1	0	0	0	0	1	1	1	1	0	1	0	0	0	0	3	3	0	3
AL441883.1	ENSG00000268059	0	6	1.5044e-07	0	0	2.3511e-06	9.2643e-07	1.581	1	19.81879	3.416421	1	1	1	1	1.02	1.02	1	1	1	1	2.954614	1.422852	1	1	1	1	1	1	0.84136134233149	0.516523573498792	0	0	0	0	0	0	0	0	0	0	0	0	0	0	0	0	0	0	0	0	0	0	0	0	0
AL450307.1	ENSG00000189275	0	10	3.7814e-07	0	0	5.2215e-06	2.7435e-06	1.691	1	19.81879	3.416421	1	1	1	1	1.02	1.02	1	1	1	1	2.954614	1.422852	1	1	1	1	1	1	0.857260151372697	0.616507320614696	0	0	0	0	0	0	0	0	0	0	0	0	0	0	0	0	0	0	0	0	0	0	0	0	0
AL589765.1	ENSG00000240510	0	1	1.5992e-07	0	0	2.9173e-06	1.3392e-06	1.555	1	19.81879	3.416421	1	1	1	1	1.02	1.02	1	1	1	1	2.954614	1.422852	1	1	1	1	1	1	0.845841620869941	0.541610184776361	0	0	0	0	0	0	0	0	0	0	0	0	0	0	0	0	0	0	0	0	0	0	0	0	0
AL590708.2	ENSG00000232850	0	9	3.6912e-08	0	0	6.4885e-06	2.9735e-06	1.758	1	19.81879	3.416421	1	1	1	1	1.02	1.02	1	1	1	1	2.954614	1.422852	1	1	1	1	1	1	0.857268356260658	0.616567770280425	0	0	0	0	0	0	0	0	0	0	0	0	0	0	0	0	0	0	0	0	0	0	0	0	0
AL590714.1	ENSG00000268387	0	1	9.0436e-09	0	0	1.7964e-06	7.2228e-07	1.875	1	19.81879	3.416421	1	1	1	1	1.02	1.02	1	1	1	1	2.954614	1.422852	1	1	1	1	1	1	0.857276559696941	0.616628219946154	0	0	0	0	0	0	0	0	0	0	0	0	0	0	0	0	0	0	0	0	0	0	0	0	0
AL591025.1	ENSG00000214239	0	6	7.5192e-08	0	0	4.5271e-07	1.5765e-07	1.898	1	19.81879	3.416421	1	1	1	1	1.02	1.02	1	1	1	1	2.954614	1.422852	1	1	1	1	1	1	0.841372601390219	0.516584023164521	0	0	0	0	0	0	0	0	0	0	0	0	0	0	0	0	0	0	0	0	0	0	0	0	0
AL627171.1	ENSG00000197502	0	14	2.5383e-08	0	0	2.939e-07	1.0324e-07	1.922	1	19.81879	3.416421	1	1	1	1	1.02	1.02	1	1	1	1	2.954614	1.422852	1	1	1	1	1	1	0.85728476168193	0.616688669611883	0	0	0	0	0	0	0	0	0	0	0	0	0	0	0	0	0	0	0	0	0	0	0	0	0
AL645608.1	ENSG00000268179	0	1	1.749e-07	0	0	3.6499e-06	1.9494e-06	1.695	1	19.81879	3.416421	1	1	1	1	1.02	1.02	1	1	1	1	2.954614	1.422852	1	1	1	1	1	1	0.857292962216011	0.616749119277612	0	0	0	0	0	0	0	0	0	0	0	0	0	0	0	0	0	0	0	0	0	0	0	0	0
AL929472.1	ENSG00000230610	0	1	2.1417e-08	0	0	4.3897e-07	8.3881e-08	1.833	1	19.81879	3.416421	1	1	1	1	1.02	1.02	1	1	1	1	2.954614	1.422852	1	1	1	1	1	1	0.857301161299568	0.616809568943341	0	0	0	0	0	0	0	0	0	0	0	0	0	0	0	0	0	0	0	0	0	0	0	0	0
ALAD	ENSG00000148218	395	9	1.1368e-06	0	7.12516189582356e-06	1.4059e-05	5.0217e-06	0.868	1.64665722486462	19.81879	3.416421	1	1	1	1.14135909595806	1.02	1.02	1	1	1.00952132632369	1.56230641983198	2.954614	1.422852	1	1	0.724384862955579	1	1	1	0.857309358932987	0.61687001860907	0	0	1	2	0	0	0	0	0	0	2	2	3	1	4	0	0	0	0	7	8	12	13	2	1
ALAS1	ENSG00000023330	396	3	1.504e-06	0	1.21620930232558e-06	2.1266e-05	7.2808e-06	0.49	8.99178104689259	19.81879	3.416421	1	1	1	1.67514879971361	1.02	1.02	0.698053168110296	1	1	3.65660231304833	2.954614	1.422852	1.76843072014684	1	1	1.23445866678207	1	1	0.787160457002425	0.318559589627406	0	0	0	0	0	1	0	0	0	0	0	4	8	3	4	0	1	0	0	0	0	15	18	7	10
ALB	ENSG00000163631	399	4	1.9061e-06	0	9.79780645161291e-07	1.6874e-05	6.323e-06	0.387	15.5622769256931	19.81879	3.416421	2.58830439913031	1	1	1.95901073972022	1.02	1.02	0.887769437321061	1	1	4.80889207865973	2.954614	1.422852	1.69959562465209	1	1.26978416959692	3.90536063728643	1	1.26978416959692	0.443685071763836	0.0448045419555481	1	0	0	2	1	1	0	0	0	1	0	4	6	3	2	3	3	0	0	0	0	20	24	7	8
ALCAM	ENSG00000170017	400	3	1.3738e-06	0	4.91723886428758e-07	1.4864e-05	6.3358e-06	0.386	15.644848465842	19.81879	3.416421	3.92851713028521	1	2.77292386010284	1.96222514271963	1.02	1.02	1.21991897202184	1	1.01122905703301	4.82212026571198	2.954614	1.422852	1.89855326434332	1	1.65637554345146	9.09876445941673	1	4.64457836135102	0.0671407741355271	0.00232837616583163	1	0	1	1	1	1	0	0	0	2	0	6	5	1	2	1	0	0	0	1	0	16	18	14	10
ALDH16A1	ENSG00000161618	28114	19	2.4765e-06	0	0	3.3231e-05	1.5989e-05	1.076	1.14818509266492	19.81879	3.416421	1	1	1	1.0244684237978	1.02	1.02	1.05168641618651	1	1	1.11899908980159	2.954614	1.422852	1.26030795861078	1	1	1.32544876028271	1	1	0.769627638849859	0.278848566919683	0	0	0	1	2	3	0	0	0	0	0	9	8	2	4	6	3	0	0	0	0	18	15	7	6
ALDH18A1	ENSG00000059573	9722	10	2.4889e-06	2.75007616660239e-06	7.09145854222909e-06	2.7693e-05	9.9539e-06	0.519	7.70887185662763	19.81879	3.416421	1	236.205896362981	1	1.61047915736277	1.02	1.02	1.12690974800495	0.989611530712035	0.993500088789197	3.39745891781597	2.954614	1.422852	1	0.604276528246529	1.13505908125798	1.12690974800495	141.250894564874	1.12768129801079	0.0105944623033298	0.000258869236472857	0	3	1	4	0	0	0	0	1	1	0	4	4	3	3	2	1	0	1	5	7	23	28	11	16
ALDH1A1	ENSG00000165092	402	9	1.3034e-06	0	8.64303146959975e-06	1.4194e-05	5.6061e-06	0.335	20.4570168323387	19.81879	3.416421	3.93027554444424	1	1	2.13861322906929	1.02	1.02	0.861190847422582	1	0.971949351666129	5.55679599262593	2.954614	1.422852	5.22816677872372	1	1.29589649261795	17.69586668295	1	1.25954575582642	0.129606477503997	0.00556673796102355	1	0	1	1	1	2	0	0	0	2	1	4	3	4	2	1	1	0	0	6	11	16	18	10	6
ALDH1A2	ENSG00000128918	15472	15	1.2972e-06	0	9.41491287767674e-06	1.5269e-05	5.7229e-06	0.447	11.3074595075456	19.81879	3.416421	4.06301539064653	1	1	1.78260221294938	1.02	1.02	1	1	1.0182867835002	4.089725749795	2.954614	1.422852	0.458116396736166	1	2.13548342919256	1.86133397064657	1	2.17453455233045	0.495509770603729	0.0582987753654824	1	0	1	3	1	0	1	0	0	4	1	12	10	4	4	0	0	0	0	10	11	15	17	9	7
ALDH1A3	ENSG00000184254	409	15	9.7931e-07	3.44716845878136e-07	1.16288073476703e-05	1.8033e-05	8.2838e-06	0.511	8.04281741840798	19.81879	3.416421	4.27547049237912	1	2.85010843241566	1.62774656337105	1.02	1.02	1.21017568823692	1	1.03039516852203	3.46653413092291	2.954614	1.422852	1	1	0.948929685561544	5.17407044565154	1	2.78675782755977	0.197457414145184	0.0102902907406102	1	0	3	3	1	0	0	0	0	1	1	4	2	1	1	1	0	0	0	8	6	14	17	10	8
ALDH1B1	ENSG00000137124	407	9	7.2485e-07	0	0	2.0768e-05	9.2542e-06	1.299	1	19.81879	3.416421	1	1	1	1	1.02	1.02	1	1	1	1	2.954614	1.422852	1	1	1	1	1	1	0.845851970470411	0.541670634442091	0	0	0	1	1	0	3	0	0	0	0	3	6	7	4	1	2	0	0	0	0	17	16	8	9
ALDH1L1	ENSG00000144908	3978	3	2.2637e-06	0	4.98705528645398e-07	3.3175e-05	1.6084e-05	0.776	2.21712661311884	19.81879	3.416421	1	1	1	1.22397392585062	1.02	1.02	1.37547316089683	1	0.991389989396263	1.87863649076286	2.954614	1.422852	0.524022168298036	1	1	1	1	1	0.857317555116652	0.616930468274799	0	0	0	3	0	1	5	0	0	0	0	4	14	3	8	4	1	0	0	0	1	27	29	16	12
ALDH1L2	ENSG00000136010	26777	12	2.4e-06	0	0	2.5435e-05	1.0231e-05	0.922	1.45808666230421	19.81879	3.416421	1	1	1	1.10254741643401	1.02	1.02	1.14476737400474	1	1	1.41479317740456	2.954614	1.422852	0.846485331001216	1	1	1	1	1	0.857325749850948	0.616990917940528	0	0	0	1	1	0	1	0	0	0	0	16	15	6	5	7	6	0	0	0	0	46	42	7	7
ALDH2	ENSG00000111275	404	12	1.037e-06	0	7.70921481481482e-06	1.9475e-05	9.1515e-06	1.094	1.1230299982884	19.81879	3.416421	1	1	1	1.01804156958176	1.02	1.02	1	1	1.04466990521401	1.09465738518848	2.954614	1.422852	0.970751290552401	1	1.45088767471726	1	1	1.51569868962306	0.742654162337106	0.230467490775247	0	0	0	0	0	0	1	0	0	2	0	4	1	0	1	0	0	0	0	6	2	12	7	5	5
ALDH3A1	ENSG00000108602	405	17	1.0229e-06	0	1.06036253776435e-06	1.7549e-05	8.9966e-06	1.533	1	19.81879	3.416421	1	1	1	1	1.02	1.02	1	1	1.0103117279552	1	2.954614	1.422852	1	1	1	1	1	1.0103117279552	0.833900492552346	0.478991681471231	0	0	0	1	0	1	2	0	0	0	0	1	5	2	2	4	3	0	0	1	0	18	17	8	9
ALDH3A2	ENSG00000072210	403	17	1.105e-06	0	1.38200900630441e-06	1.5143e-05	5.9674e-06	0.825	1.86456037668683	19.81879	3.416421	1	1	1	1.177210505889	1.02	1.02	0.92625394761996	1	1.00601214930635	1.69917161828532	2.954614	1.422852	1.37943518960138	1	0.94550060422033	1.27770728985417	1	1	0.7780839714797	0.297013116836471	0	0	0	0	0	1	0	0	0	1	3	7	10	5	1	3	5	0	0	2	2	19	16	7	6
ALDH3B1	ENSG00000006534	410	11	8.436e-07	0	3.05730477759473e-06	2.138e-05	9.675e-06	0.995	1.28724357915653	19.81879	3.416421	1	1	1	1.05999568267163	1.02	1.02	1.00467265077282	1	1.00332587386149	1.25356166494639	2.954614	1.422852	0.928264400544982	1	1.43578630423797	1	1	1.44056154837792	0.753385188324454	0.248179291845034	0	0	0	3	0	0	1	0	0	2	1	6	5	1	2	1	1	0	0	2	2	8	17	4	5
ALDH3B2	ENSG00000132746	411	11	6.8394e-07	0	3.67097183657279e-07	1.6236e-05	8.2218e-06	1.656	1	19.81879	3.416421	1	1	1	1	1.02	1.02	1	1	1	1	2.954614	1.422852	1	1	1	1	1	1	0.841383858115463	0.51664447283025	0	0	0	2	0	1	0	0	0	0	0	3	5	1	3	0	2	0	0	0	0	9	8	6	8
ALDH4A1	ENSG00000159423	406	1	1.4183e-06	0	0	2.3372e-05	1.1522e-05	0.714	2.87982462732684	19.81879	3.416421	1	1	1	1.29330242590853	1.02	1.02	1.32317935625569	1	1	2.14662965612397	2.954614	1.422852	1.18725764902	1	1	1.57095481173992	1	1	0.735021550855917	0.218931882962825	0	0	0	2	1	1	1	0	0	0	0	4	9	3	2	3	1	0	0	0	0	14	19	9	7
ALDH5A1	ENSG00000112294	408	6	1.1631e-06	0	4.13194364202775e-06	1.6193e-05	7.6329e-06	0.937	1.41748512727347	19.81879	3.416421	1	1	1	1.09291001285587	1.02	1.02	0.899846981937472	1	1.04671731530334	1.37824984316916	2.954614	1.422852	0.888385358563787	1	0.842261084465757	1	1	1	0.857333943136258	0.617051367606257	0	0	0	0	0	0	1	0	0	0	1	1	2	5	6	1	4	0	0	7	4	20	14	8	7
ALDH6A1	ENSG00000119711	7179	14	1.845e-06	0	1.08560396323952e-06	1.4941e-05	5.048e-06	0.945	1.39733846996709	19.81879	3.416421	1	1	1	1.08796438519015	1.02	1.02	1.04548957862231	1	0.99453094794567	1.3595064330838	2.954614	1.422852	1	1	1	1.04548957862231	1	1	0.821791278675851	0.427065394854862	0	0	0	2	0	0	0	0	0	0	0	2	9	1	1	2	1	0	0	1	2	21	19	5	4
ALDH7A1	ENSG00000164904	877	5	2.1607e-06	0	0	1.4898e-05	5.7112e-06	1.24	1	19.81879	3.416421	1	1	1	1	1.02	1.02	1	1	1	1	2.954614	1.422852	1	1	1	1	1	1	0.857342134972968	0.617111817271986	0	0	0	1	0	1	2	0	0	0	0	3	8	2	4	2	2	0	0	0	0	17	24	4	7
ALDH8A1	ENSG00000118514	15471	6	7.7152e-07	0	0	1.7161e-05	8.3466e-06	1.462	1	19.81879	3.416421	1	1	1	1	1.02	1.02	1	1	1	1	2.954614	1.422852	1	1	1	1	1	1	0.845862318014329	0.54173108410782	0	0	0	1	0	2	1	0	0	0	0	4	8	4	2	2	0	0	0	0	0	13	18	6	5
ALDH9A1	ENSG00000143149	412	1	1.4125e-06	0	0	1.4384e-05	5.6252e-06	1.138	1.06943497782151	19.81879	3.416421	1	1	1	1.00434841768422	1.02	1.02	0.994270539877493	1	1	1.04279552205026	2.954614	1.422852	1.00694882419015	1	1	1.00117955105655	1	1	0.839050046097318	0.504373289612624	0	0	0	1	1	1	2	0	0	0	0	4	5	5	5	4	9	0	0	0	0	22	23	5	5
ALDOA	ENSG00000149925	414	16	1.011e-06	0	2.94049668874172e-06	1.6146e-05	7.0655e-06	0.755	2.410932933341	19.81879	3.416421	1	1	1	1.24611231903848	1.02	1.02	1.03787142101997	1	1.01939517298938	1.96396820367787	2.954614	1.422852	0.760710452463945	1	1	1	1	1.01939517298938	0.829049279270883	0.457002903037391	0	0	0	2	0	0	1	0	0	0	0	8	9	2	7	2	2	0	0	2	0	20	15	12	9
ALDOB	ENSG00000136872	417	9	9.5872e-07	0	0	1.186e-05	4.416e-06	1.1	1.11507370061933	19.81879	3.416421	1	1	1	1.01600881053445	1.02	1.02	1.0108549861604	1	1	1.08695836322829	2.954614	1.422852	0.973575344816224	1	1	1	1	1	0.857350325361462	0.617172266937716	0	0	0	0	0	0	1	0	0	0	0	5	6	0	4	2	1	0	0	0	0	11	13	13	6
ALDOC	ENSG00000109107	418	17	1.0252e-06	0	7.34403191489362e-06	1.4275e-05	4.903e-06	0.601	5.01451453147562	19.81879	3.416421	1	1	1	1.45531821444032	1.02	1.02	0.98632241341701	1	1.0009275426157	2.78098620886781	2.954614	1.422852	1	1	2.21820454358407	1	1	2.22026202282858	0.647795868166243	0.129101184043419	0	0	0	0	0	0	0	0	0	4	1	6	4	0	4	1	1	0	0	5	6	21	21	1	2
ALG1	ENSG00000033011	18294	16	1.2573e-06	2.43040212695247e-06	1.28916982386175e-06	1.5898e-05	7.0196e-06	1.499	1	19.81879	3.416421	1	1	1	1	1.02	1.02	1	1	1	1	2.954614	1.422852	1	1	1	1	1	1	0.857358514302123	0.617232716603445	0	0	0	0	1	0	0	0	0	0	0	2	4	1	1	0	1	0	0	0	0	9	9	3	6
ALG10	ENSG00000139133	23162	12	6.4828e-07	0	2.81847686375321e-07	1.1245e-05	4.1034e-06	1.203	1.00887475879181	19.81879	3.416421	1	1	1	1	1.02	1.02	1	1	1	1	2.954614	1.422852	1	1	1	1	1	1	0.845872663502307	0.541791533773549	0	0	0	0	0	0	0	0	0	0	0	2	5	0	0	1	4	0	0	0	0	11	20	6	5
ALG10B	ENSG00000175548	31088	12	6.5055e-07	0	0	1.0719e-05	3.8466e-06	1.365	1	19.81879	3.416421	1	1	1	1	1.02	1.02	1	1	1	1	2.954614	1.422852	1	1	1	1	1	1	0.857366701795335	0.617293166269174	0	0	0	0	0	0	2	0	0	0	0	3	5	1	3	3	4	0	0	0	0	11	14	5	8
ALG11	ENSG00000253710	32456	13	6.9083e-07	0	0	1.2426e-05	5.2754e-06	1.328	1	19.81879	3.416421	1	1	1	1	1.02	1.02	1	1	1	1	2.954614	1.422852	1	1	1	1	1	1	0.841395112507949	0.516704922495979	0	0	0	1	0	0	1	0	0	0	0	9	10	0	2	1	2	0	0	0	0	28	23	7	4
ALG12	ENSG00000182858	19358	22	1.0219e-06	0	0	1.9934e-05	1.0672e-05	1.033	1.21649266185715	19.81879	3.416421	1	1	1	1.04192005313464	1.02	1.02	1.0360702566635	1	1	1.18509810622393	2.954614	1.422852	0.944372938821046	1	1	1	1	1	0.857374887841483	0.617353615934903	0	0	0	0	0	0	1	0	0	0	0	5	4	2	1	3	2	0	0	0	0	17	12	17	13
ALG14	ENSG00000172339	28287	1	5.7104e-07	0	2.94649797833935e-06	6.6141e-06	2.8032e-06	1.196	1.01441348669906	19.81879	3.416421	1	1	1	1	1.02	1.02	1	1	1.01176573466682	1	2.954614	1.422852	1	1	2.18489298868608	1	1	2.21059985986636	0.648190843795541	0.129386125816656	0	0	0	1	0	0	0	0	0	4	2	9	4	2	0	0	0	0	0	4	4	8	9	3	2
ALG1L	ENSG00000189366	33721	3	2.6232e-07	0	0	5.2816e-06	2.366e-06	1.944	1	19.81879	3.416421	1	1	1	1	1.02	1.02	1	1	1	1	2.954614	1.422852	1	1	1	1	1	1	0.857383072440949	0.617414065600632	0	0	0	0	0	0	1	0	0	0	0	1	1	0	1	1	0	0	0	0	0	1	3	0	1
ALG2	ENSG00000119523	23159	9	6.2335e-07	0	1.40501113585746e-07	1.147e-05	5.1936e-06	1.175	1.03241061189891	19.81879	3.416421	1	1	1	1	1.02	1.02	1	1	1	1.00696863860454	2.954614	1.422852	1.00330584106939	1	1	1.00330584106939	1	1	0.837636088826437	0.497180648026576	1	0	0	0	0	1	1	0	0	0	0	5	9	3	6	4	4	0	0	0	0	12	17	9	2
ALG3	ENSG00000214160	23056	3	1.0735e-06	0	0	1.3672e-05	5.9932e-06	1.188	1.02102223990241	19.81879	3.416421	1	1	1	1	1.02	1.02	1	1	1	1	2.954614	1.422852	1	1	1	1	1	1	0.857391255594117	0.617474515266361	0	0	0	2	0	0	0	0	0	0	0	10	6	3	4	0	1	0	0	0	0	15	20	6	11
ALG5	ENSG00000120697	20266	13	1.4479e-06	0	3.34812863268223e-06	1.0011e-05	3.2124e-06	0.453	10.9510072565811	19.81879	3.416421	1	1	1	1.76669857836024	1.02	1.02	1.18767417823908	1	1.0069803729559	4.02543047466825	2.954614	1.422852	1	1	0.854464287905499	1.18767417823908	1	1	0.795891325384792	0.341590688490933	0	0	0	0	0	0	0	0	0	0	1	1	4	0	0	1	0	0	0	3	3	7	11	7	2
ALG6	ENSG00000088035	23157	1	1.2932e-06	0	3.80906285714285e-06	1.2806e-05	4.8668e-06	0.641	4.08954122062545	19.81879	3.416421	2.39876634232869	1	4.48401440837202	1.39199175428561	1.02	1.02	0.924896990091986	1	1.00212278998178	2.53178948636641	2.954614	1.422852	0.642182210776646	1	0.995264234146408	1.424753011284	1	4.47225270895443	0.379579756690138	0.0320995040475297	1	0	2	3	0	1	3	0	0	1	2	5	4	2	4	3	4	0	0	2	2	16	14	5	3
ALG8	ENSG00000159063	23161	11	1.9674e-06	0	0	1.2861e-05	4.8928e-06	0.83	1.8353387994431	19.81879	3.416421	1	1	1	1.17280233331771	1.02	1.02	1.14027043731589	1	1	1.68230962152354	2.954614	1.422852	1.90496353561676	1	1	2.17217360382854	1	1	0.653462430351133	0.133265875228816	0	0	0	2	1	2	0	0	0	0	0	0	3	2	2	4	3	0	0	0	0	20	15	5	10
ALG9	ENSG00000086848	15672	11	1.3675e-06	0	4.77709941520467e-06	1.2013e-05	4.3259e-06	0.653	3.85180450988276	19.81879	3.416421	13.9220089710032	1	1	1.37434992687449	1.02	1.02	1.40208235027922	1	1.0167657379071	2.46264176347221	2.954614	1.422852	1	1	0.977738979405741	19.5198030586726	1	1	0.151444528247025	0.00693835284052905	2	0	1	1	3	0	0	0	0	1	2	4	7	4	2	3	1	0	0	4	3	13	11	7	14
ALK	ENSG00000171094	427	2	4.0622e-06	0	0	5.3475e-05	2.442e-05	0.448	11.2472472051682	19.81879	3.416421	1.02082374672741	1	1	1.77993013924014	1.02	1.02	0.742307656985666	1	1	4.07891822808851	2.954614	1.422852	0.281739324570152	1	1	1	1	1	0.857399437301371	0.61753496493209	1	0	0	5	0	0	1	0	0	0	0	18	27	9	10	2	2	0	0	0	0	49	61	20	28
ALKAL1	ENSG00000196711	33775	8	3.0871e-07	0	1.01624391143911e-06	2.4811e-06	1.1368e-06	1.849	1	19.81879	3.416421	1	1	1	1	1.02	1.02	1	1	1	1	2.954614	1.422852	1	1	1	1	1	1	0.857407617563093	0.617595414597819	0	0	0	1	0	0	0	0	0	0	0	0	0	0	0	0	0	0	0	0	0	0	0	0	0
ALKAL2	ENSG00000189292	27683	2	3.2224e-07	0	3.07523510971788e-08	2.4525e-06	9.4889e-07	1.269	1	19.81879	3.416421	1	1	1	1	1.02	1.02	1	1	1	1	2.954614	1.422852	1	1	1	1	1	1	0.857415796379668	0.617655864263548	0	0	0	0	1	0	0	0	0	0	0	0	0	0	0	0	0	0	0	0	0	0	0	0	0
ALKBH1	ENSG00000100601	17911	14	1.0088e-06	0	0	1.2354e-05	4.8569e-06	1.026	1.22876583558194	19.81879	3.416421	1	1	1	1.04505565079928	1.02	1.02	1.08555689837495	1	1	1.19697447929344	2.954614	1.422852	1.23046133703033	1	1	1.33573579259695	1	1	0.768107661717481	0.275756321651884	0	0	0	1	0	2	1	0	0	0	0	6	5	2	3	4	1	0	0	0	0	17	14	6	8
ALKBH2	ENSG00000189046	32487	12	4.5488e-07	0	0	9.2822e-06	3.8644e-06	1.198	1.01280795605559	19.81879	3.416421	1	1	1	1	1.02	1.02	1	1	1	1	2.954614	1.422852	1	1	1	1	1	1	0.857423973751477	0.617716313929277	0	0	0	1	0	0	0	0	0	0	0	2	4	0	0	0	1	0	0	0	0	11	7	5	2
ALKBH3	ENSG00000166199	30141	11	1.3174e-06	0	0	8.7634e-06	2.5918e-06	1.324	1	19.81879	3.416421	1	1	1	1	1.02	1.02	1	1	1	1	2.954614	1.422852	1	1	1	1	1	1	0.857432149678903	0.617776763595006	0	0	0	1	0	0	3	0	0	0	0	3	7	2	2	0	2	0	0	0	0	7	12	8	5
ALKBH4	ENSG00000160993	21900	7	4.133e-07	0	1.94958052822371e-06	1.426e-05	6.6114e-06	0.802	2.01422086282667	19.81879	3.416421	1	1	1.7380553105446	1.19833845423473	1.02	1.02	1	1	1.00887890741971	1.78012197757466	2.954614	1.422852	1	1	1	1	1	1.75348734273726	0.708897587644464	0.184988003873875	0	0	1	3	0	0	0	0	0	0	0	1	2	0	1	0	0	0	0	1	0	10	11	4	4
ALKBH5	ENSG00000091542	25996	17	6.7326e-07	7.15860062524423e-06	4.60310316529895e-06	1.3681e-05	4.823e-06	0.343	19.6183011086575	19.81879	3.416421	1	1	1	2.10930077027146	1.02	1.02	1	1.00556952855231	1.03386494026686	5.43339921387274	2.954614	1.422852	1	1.46842692730608	0.626367536121252	1	1.47660537300468	1	0.748262495669504	0.239492689722506	0	0	0	0	1	0	0	1	0	0	4	1	6	3	5	0	0	3	3	8	7	14	12	12	5
ALKBH6	ENSG00000239382	28243	19	7.2735e-07	1.44681265671642e-06	2.24592429850746e-06	7.0448e-06	3.2722e-06	0.677	3.4249627176432	19.81879	3.416421	1	3.43621669155899	1	1.34080139465333	1.02	1.02	1.00934227402267	0.967762314357896	1.01254471238986	2.33149510697785	2.954614	1.422852	0.712167996312231	1	1.24061909155453	1	3.32544101805836	1.25618230124345	0.48773946688491	0.0560500421593156	0	1	0	1	1	0	1	0	0	1	0	1	2	3	1	1	1	0	4	2	1	5	6	4	4
ALKBH7	ENSG00000125652	21306	19	4.9158e-07	0	4.60896829971181e-06	1.0252e-05	4.5394e-06	1.634	1	19.81879	3.416421	1	1	1	1	1.02	1.02	1	1	1.05849579591693	1	2.954614	1.422852	1	1	1.07940324993489	1	1	1.14254380215515	0.804336583276602	0.366353052430377	0	0	0	0	0	0	0	0	0	1	1	2	1	1	0	0	0	0	0	8	4	10	9	3	2
ALKBH8	ENSG00000137760	25189	11	1.2896e-06	0	0	1.6909e-05	5.9282e-06	0.666	3.61287260200248	19.81879	3.416421	1	1	1	1.35589776979119	1.02	1.02	1.65305901389937	1	1	2.39045192312529	2.954614	1.422852	0.66755191280439	1	1	1.10350270670706	1	1	0.811614429717926	0.389964010736804	0	0	0	2	0	0	1	0	0	0	0	9	13	5	1	4	1	0	0	0	0	16	18	11	4
ALLC	ENSG00000151360	17377	2	1.25e-06	0	0	1.2666e-05	5.7314e-06	1.483	1	19.81879	3.416421	1	1	1	1	1.02	1.02	1	1	1	1	2.954614	1.422852	1	1	1	1	1	1	0.85744032416233	0.617837213260736	1	0	0	3	0	2	1	0	0	0	0	2	3	1	2	6	3	0	0	0	0	12	8	7	11
ALMS1	ENSG00000116127	428	2	8.1993e-06	0	0	0.00010433	3.9024e-05	0.874	1.6216569175258	19.81879	3.416421	1	1	1	1.13671605467279	1.02	1.02	1.64971492472414	1	1	1.54462570834113	2.954614	1.422852	0.893206569028425	1	1	1.47353620778783	1	1	0.748832250193732	0.240437434084805	0	0	0	3	1	3	6	0	0	0	0	36	76	16	39	19	15	0	0	0	0	159	165	68	54
ALOX12	ENSG00000108839	429	17	1.9852e-06	0	5.52432038834951e-06	2.2026e-05	8.3836e-06	1.039	1.20623698618857	19.81879	3.416421	1	1	1	1.03929988807825	1.02	1.02	0.967239478379751	1	1.01972613521596	1.17517400849649	2.954614	1.422852	0.97247338684918	1	1.06142218414608	1	1	1.08235994167177	0.815290069865872	0.402780074407257	0	0	0	2	1	1	3	0	0	1	1	5	8	3	2	3	6	0	0	5	4	18	27	4	5
ALOX12B	ENSG00000179477	430	17	1.6885e-06	0	1.50716246180707e-05	2.3764e-05	1.014e-05	0.552	6.47582146640571	19.81879	3.416421	1	1	1	1.54349771523165	1.02	1.02	0.734788583519771	1	1.01779829697521	3.13037041182223	2.954614	1.422852	1.66325501413786	1	0.503176625368839	1.22214079587052	1	1	0.789584707263766	0.324715621739885	0	0	1	1	0	1	0	0	0	4	15	13	20	3	6	0	1	0	0	14	16	33	26	13	8
ALOX15	ENSG00000161905	433	17	1.7771e-06	0	0	2.1264e-05	9.5249e-06	1.338	1	19.81879	3.416421	1	1	1	1	1.02	1.02	1	1	1	1	2.954614	1.422852	1	1	1	1	1	1	0.845883006934958	0.541851983439278	0	0	0	2	0	1	1	0	0	0	0	5	5	4	4	8	6	0	0	0	0	30	21	10	7
ALOX15B	ENSG00000179593	434	17	1.747e-06	0	0	2.2774e-05	9.6845e-06	1.184	1.0244399061498	19.81879	3.416421	1	1	1	1	1.02	1.02	1	1	1	1	2.954614	1.422852	1	1	1	1	1	1	0.857448497202139	0.617897662926465	0	0	0	1	1	1	1	0	0	0	0	6	11	4	3	3	3	0	0	0	0	28	29	13	11
ALOX5	ENSG00000012779	435	10	2.324e-06	0	9.79135581862855e-06	2.785e-05	1.2949e-05	0.636	4.19370863754876	19.81879	3.416421	1	1	1	1.39952044583768	1.02	1.02	1.0128183500797	1	1.04120410028369	2.56133581868831	2.954614	1.422852	0.575984225708493	1	0.759171600592441	1	1	1	0.857456668798713	0.617958112592194	0	0	0	2	0	0	1	0	0	0	1	4	11	5	1	3	3	0	0	6	2	25	17	9	9
ALOX5AP	ENSG00000132965	436	13	3.4283e-07	0	2.83989073724008e-06	5.6266e-06	2.7242e-06	0.963	1.35506985449454	19.81879	3.416421	1	1	1	1.07731998232775	1.02	1.02	1	1	1.011937897706	1.31918044417885	2.954614	1.422852	1	1	0.712038026091693	1	1	1	0.857464838952434	0.618018562257923	0	0	0	1	0	0	0	0	0	0	3	2	4	3	1	0	0	0	0	4	4	9	6	3	3
ALOXE3	ENSG00000179148	13743	17	2.3478e-06	1.8920018208303e-06	2.4942305171158e-06	2.7562e-05	1.163e-05	1.055	1.18005511350784	19.81879	3.416421	1	1	1	1.03261080314625	1.02	1.02	1.04216563887453	0.974981360580198	0.996374267255103	1.14983864642546	2.954614	1.422852	1.15923749614415	0.627707846316765	1	1.20811748577638	1	1	0.791784785957063	0.330457095869365	0	0	0	1	1	2	1	0	1	0	0	11	12	3	5	4	2	0	3	2	3	39	42	12	16
ALPI	ENSG00000163295	437	2	1.3123e-06	0	8.164425942156e-07	2.2721e-05	1.2358e-05	1.486	1	19.81879	3.416421	1	1	1	1	1.02	1.02	1	1	0.983138027801002	1	2.954614	1.422852	1	1	1	1	1	1	0.857473007663685	0.618079011923652	0	0	0	0	1	0	0	0	0	0	0	4	9	3	6	3	2	0	0	0	2	13	18	14	8
ALPK1	ENSG00000073331	20917	4	2.5789e-06	0	0	3.4475e-05	1.5641e-05	0.929	1.43864408766261	19.81879	3.416421	1	1	1	1.0979902881921	1.02	1.02	0.871541178810603	1	1	1.39750997790954	2.954614	1.422852	0.988851605720691	1	1	1	1	1	0.857481174932847	0.618139461589381	0	0	0	2	0	1	2	0	0	0	0	13	16	3	6	7	13	0	0	0	0	26	42	17	22
ALPK2	ENSG00000198796	20565	18	3.2617e-06	0	0	5.8003e-05	2.4923e-05	0.815	1.92645498193456	19.81879	3.416421	1	1	1	1.18622302783689	1.02	1.02	1.4225914967867	1	1	1.73367568054703	2.954614	1.422852	0.90401650302952	1	1	1.28604619016464	1	1	0.776210190823161	0.292840465808509	0	0	0	6	2	1	2	0	0	0	0	18	20	11	13	10	8	0	0	0	0	75	60	25	28
ALPK3	ENSG00000136383	17574	15	3.5803e-06	2.12954003267974e-06	5.55034150326798e-06	6.373e-05	2.8317e-05	0.911	1.49060121556764	19.81879	3.416421	1	1.82034637444139	1	1.10992277517909	1.02	1.02	1.34377693021156	0.986482704203447	1.01170923837733	1.44277918745778	2.954614	1.422852	2.04688522488344	1.83520514563901	2.96371667742604	2.75055714398926	3.2955516810479	2.9984195424849	0.104183521444085	0.00413006966896528	1	1	0	5	1	5	5	1	0	5	1	30	25	5	9	7	2	1	3	5	5	63	74	27	33
ALPL	ENSG00000162551	438	1	1.3315e-06	0	1.24466244554168e-05	2.1048e-05	1.1674e-05	0.693	3.17350637495961	19.81879	3.416421	1	1	1	1.31965661437431	1.02	1.02	0.777052721140833	1	1.04643102122778	2.24907885422098	2.954614	1.422852	0.710835814186204	1	1.13660167220879	1	1	1.18937524857865	0.795481052390048	0.340452871072448	0	0	1	1	1	1	3	0	0	4	7	9	10	0	4	1	3	0	0	14	13	21	26	8	9
ALPP	ENSG00000163283	439	2	1.4113e-06	6.30649609713791e-06	4.16241977450131e-06	2.289e-05	1.2032e-05	1.295	1	19.81879	3.416421	1	1	1	1	1.02	1.02	1	0.998506797693635	1.02614353324303	1	2.954614	1.422852	1	0.516129252659298	1.40696013573219	1	1	1.44374304481232	0.752873485126509	0.247292133204117	0	0	0	0	0	0	1	0	1	2	1	4	7	1	3	2	1	3	4	6	5	12	20	7	7
ALS2	ENSG00000003393	443	2	5.1047e-06	0	3.10903153028201e-06	4.5872e-05	1.806e-05	0.516	7.8323992232119	19.81879	3.416421	1	1	1	1.61690510500469	1.02	1.02	0.716843883377515	1	0.983571613883773	3.42315448062578	2.954614	1.422852	0.166687145647237	1	0.708529725420776	1	1	1	0.857489340760302	0.61819991125511	0	0	0	1	0	1	4	0	0	0	3	7	21	8	6	6	7	0	0	1	3	57	51	27	15
ALS2CL	ENSG00000178038	20605	3	2.7116e-06	0	0	3.5385e-05	1.666e-05	1.082	1.13958278196741	19.81879	3.416421	1	1	1	1.02227063222645	1.02	1.02	1.00120673891587	1	1	1.11067493023008	2.954614	1.422852	0.904299080804164	1	1	1	1	1	0.857497505146432	0.618260360920839	0	0	0	1	0	0	3	0	0	0	0	10	15	2	6	4	5	0	0	0	0	34	35	17	19
ALX1	ENSG00000180318	1494	12	9.0966e-07	0	3.31334310027599e-06	9.6171e-06	3.7406e-06	0.607	4.86177446932043	19.81879	3.416421	1	1	1	1.4453536409252	1.02	1.02	1	1	1.01117352991722	2.74167538418338	2.954614	1.422852	1	1	1.42905559168168	1	1	1.44502318708871	0.75263383749082	0.246878180386271	0	0	0	0	0	0	0	0	0	2	1	6	2	0	3	0	0	0	0	4	4	13	13	3	1
ALX3	ENSG00000156150	449	1	4.6354e-07	0	1.68292545454546e-06	1.0342e-05	3.8467e-06	1.032	1.21822554329809	19.81879	3.416421	1	1	1	1.04236277678558	1.02	1.02	0.98095384415076	1	0.997665261168288	1.18677496199848	2.954614	1.422852	1	1	1.62055832561637	1	1	1.6167747451645	0.728553159861085	0.209773260296949	0	0	0	0	0	0	0	0	0	2	0	7	2	0	2	0	1	0	0	2	3	7	11	6	11
ALX4	ENSG00000052850	450	11	9.9926e-07	0	4.37739671273813e-06	1.4703e-05	6.5276e-06	0.519	7.70887185662763	19.81879	3.416421	4.12643769576132	1	1	1.61047915736277	1.02	1.02	1.2602175225926	1	0.997465265436596	3.39745891781597	2.954614	1.422852	2.57912379291699	1	1.49577358420489	13.4119829923815	1	1.49198219520198	0.146668431434349	0.00662621150924515	1	0	0	1	1	2	1	0	0	3	3	5	8	0	0	2	1	0	0	3	4	10	17	4	4
ALYREF	ENSG00000183684	19071	17	3.5073e-07	4.13316966292135e-06	4.09413146067415e-06	8.2517e-06	3.668e-06	0.36	17.9442042799041	19.81879	3.416421	1	1	1	2.04906337323666	1.02	1.02	1	1.01638920832328	1.02205642009975	5.18153408825641	2.954614	1.422852	1	0.180786696207855	0.632245663239865	1	1	1	0.857505668091618	0.618320810586568	0	0	0	0	0	0	0	0	4	0	4	0	8	1	3	0	0	3	2	5	4	8	6	2	5
AMACR	ENSG00000242110	451	5	6.5924e-07	8.53700389105059e-07	1.50570233463036e-06	1.2055e-05	4.8469e-06	0.747	2.49254208384851	19.81879	3.416421	1	1	1	1.2548980144677	1.02	1.02	0.86742804867111	1.00330090200189	0.9667565992978	1.9978971122345	2.954614	1.422852	1	1	1	1	1.00330090200189	1	0.837648116604785	0.49724108771703	0	0	0	4	0	0	0	0	0	0	0	2	9	4	1	2	4	1	1	0	4	14	15	5	0
AMBN	ENSG00000178522	452	4	9.7478e-07	0	0	1.1931e-05	5.3465e-06	1.109	1.10353131149951	19.81879	3.416421	1	1	1	1.01305982821729	1.02	1.02	1.03285950578491	1	1	1.0757892185904	2.954614	1.422852	1	1	1	1.03285950578491	1	1	0.824753136452832	0.438890692549103	0	0	0	1	0	0	0	0	0	0	0	3	5	3	0	5	1	0	0	0	0	18	13	8	5
AMBP	ENSG00000106927	453	9	1.1193e-06	0	0	1.3154e-05	5.5403e-06	1.374	1	19.81879	3.416421	1	1	1	1	1.02	1.02	1	1	1	1	2.954614	1.422852	1	1	1	1	1	1	0.857513829596243	0.618381260252297	0	0	0	0	1	0	1	0	0	0	0	8	7	4	3	2	0	0	0	0	0	18	12	1	5
AMBRA1	ENSG00000110497	25990	11	3.0504e-06	0	3.05091661565927e-05	4.4947e-05	1.611e-05	0.14	58.4128228797157	19.81879	3.416421	1	1	1	3.04550046851715	1.02	1.02	0.275886895831048	1	0.91149916435735	9.90207156690167	2.954614	1.422852	1.04201758721535	1	0.87084983050529	1	1	1	0.857521989660686	0.618441709918026	1	0	4	4	1	1	0	0	0	5	9	9	16	3	9	1	2	0	0	18	33	32	50	15	22
AMD1	ENSG00000123505	457	6	7.036e-07	1.58328465984883e-06	5.19979546465096e-06	9.5464e-06	2.8483e-06	0.284	26.6890055548448	19.81879	3.416421	1	1	1	2.34041556209744	1.02	1.02	1	1.01051420358397	0.996156892542139	6.42372064054679	2.954614	1.422852	1	1	0.970183640984824	1	1.01051420358397	1	0.833695220837632	0.478024988787092	0	0	1	1	0	0	0	0	0	1	2	4	3	2	0	0	0	1	0	3	4	5	9	3	3
AMDHD1	ENSG00000139344	28577	12	9.4705e-07	0	0	1.3901e-05	5.9718e-06	1.166	1.0407773575642	19.81879	3.416421	1	1	1	1	1.02	1.02	1	1	1	1.01506475990773	2.954614	1.422852	1.01825026106733	1	1	1.01825026106733	1	1	0.829449833160382	0.458754291699995	1	0	0	2	0	2	1	0	0	0	0	4	5	3	6	3	1	0	0	0	0	14	20	4	7
AMDHD2	ENSG00000162066	24262	16	6.9289e-07	1.521201472909e-06	1.03294487112046e-05	2.3321e-05	1.1507e-05	0.81	1.95920338573788	19.81879	3.416421	1	1	1	1.19082881630137	1.02	1.02	0.91392577893101	1	1.02026755673402	1.75132415771896	2.954614	1.422852	0.817889055092854	1	0.883017809494696	1	1	1	0.85753014828533	0.618502159583755	0	0	1	1	0	0	1	0	0	1	2	3	3	3	2	0	1	0	0	7	6	17	15	5	10
AMER2	ENSG00000165566	26360	13	6.2496e-07	0	0	2.0879e-05	1.1343e-05	0.715	2.86680578124261	19.81879	3.416421	1	1	1	1.29208568305529	1.02	1.02	0.875760170134181	1	1	2.14190713647427	2.954614	1.422852	1	1	1	1	1	1	0.857538305470556	0.618562609249485	0	0	0	3	2	0	0	0	0	0	0	5	9	3	5	0	1	0	0	0	0	18	24	11	9
AMER3	ENSG00000178171	26771	2	6.5895e-07	0	0	3.1466e-05	1.5256e-05	0.539	6.93511333246664	19.81879	3.416421	1	1	1	1.56909758885215	1.02	1.02	0.636900591339368	1	1	3.23228497271404	2.954614	1.422852	0.596852888974318	1	1	1	1	1	0.857546461216743	0.618623058915214	0	0	0	2	1	0	1	0	0	0	0	6	12	2	7	0	2	0	0	0	0	38	29	14	16
AMFR	ENSG00000159461	463	16	1.8271e-06	0	8.84941816461683e-06	2.2884e-05	8.9425e-06	0.63	4.32282772276603	19.81879	3.416421	1	1	1	1.40869637203932	1.02	1.02	0.704895627418988	1	1.01088307003394	2.59737648744888	2.954614	1.422852	1.12898944100146	1	0.680617936483263	1	1	1	0.857554615524274	0.618683508580943	0	0	0	0	0	1	1	0	0	1	5	3	11	2	4	1	3	0	0	8	9	23	20	2	11
AMH	ENSG00000104899	464	19	7.4541e-07	5.51361143187067e-06	4.528438221709e-06	1.939e-05	9.8234e-06	1.771	1	19.81879	3.416421	1	1	1	1	1.02	1.02	1	0.956854587543624	1.02554426599339	1	2.954614	1.422852	1	0.502443740511225	1.39754095425071	1	1	1.43324011212274	0.754299913837095	0.249776539468877	1	0	0	1	1	0	0	1	3	2	1	9	9	1	3	2	0	2	8	6	5	13	19	11	10
AMHR2	ENSG00000135409	465	12	2.1838e-06	0	0	1.8043e-05	5.8818e-06	0.934	1.4252944282485	19.81879	3.416421	1	1	1	1.09479924034794	1.02	1.02	0.919396584907438	1	1	1.38541138682061	2.954614	1.422852	1	1	1	1	1	1	0.857562768393529	0.618743958246672	0	0	0	0	0	0	0	0	0	0	0	7	8	0	4	1	3	0	0	0	0	21	18	14	9
AMIGO1	ENSG00000181754	20824	1	6.3051e-07	7.38614484679666e-06	7.36505663881151e-06	1.7034e-05	7.6283e-06	0.238	33.9564806589366	19.81879	3.416421	1	1	1.86426254860473	2.54518484436649	1.02	1.02	1.42505461072824	0.954834859940571	0.958091854881744	7.3428067026678	2.954614	1.422852	1	0.992334915876433	1.20541144503793	1.42505461072824	1	2.15302728591641	0.566326148377234	0.0836035843813261	0	2	2	4	0	0	0	1	1	2	2	5	4	0	2	1	0	0	5	2	7	9	16	10	6
AMIGO2	ENSG00000139211	24073	12	5.6655e-07	0	8.04925807390166e-06	1.637e-05	7.3589e-06	0.55	6.54435869169202	19.81879	3.416421	1	1	1	1.54737217462873	1.02	1.02	1.00737360317535	1	1.0444670377457	3.14578142174389	2.954614	1.422852	1.16791272791727	1	0.920752894161681	1.17652445291637	1	1	0.797723643829474	0.34674247760951	0	0	0	0	0	2	3	0	0	1	2	3	7	6	2	1	1	0	0	8	5	15	15	7	4
AMIGO3	ENSG00000176020	24075	3	4.5517e-07	0	0	2.3221e-05	1.2068e-05	1.248	1	19.81879	3.416421	1	1	1	1	1.02	1.02	1	1	1	1	2.954614	1.422852	1	1	1	1	1	1	0.857570919824887	0.618804407912401	1	0	0	0	0	0	1	0	0	0	0	5	8	3	4	0	1	0	0	0	0	24	16	5	5
AMMECR1L	ENSG00000144233	28658	2	1.3976e-06	4.3026307922272e-06	2.67535376183359e-06	1.1071e-05	4.5327e-06	0.255	31.0534954608693	19.81879	3.416421	2.51674237000814	1	1.4574701688002	2.46697235923883	1.02	1.02	0.79333535925046	0.98816478229287	1.01982664319778	6.98617927683059	2.954614	1.422852	1	1	0.865079623422191	1.99662071225127	1	1.28582572660427	0.609162878712947	0.104618048176915	1	0	1	1	0	0	0	0	0	0	1	3	3	2	0	1	1	0	1	2	0	8	6	3	5
AMN	ENSG00000166126	14604	14	8.288e-07	0	6.39274502964771e-06	1.264e-05	6.5238e-06	0.816	1.92005212826413	19.81879	3.416421	1	1	1	1.18530988493071	1.02	1.02	1.03843344066261	1	1.059822918221	1.73017793488059	2.954614	1.422852	1.89870157613329	1	1.01307909415246	1.9716752104956	1	1.07368444195335	0.660664319607383	0.13881238620692	0	0	0	0	1	3	3	0	0	2	4	4	4	0	3	2	2	0	0	9	5	13	11	6	5
AMN1	ENSG00000151743	27281	12	6.165e-07	0	3.3713e-06	6.7426e-06	2.7634e-06	0.604	4.93748951183691	19.81879	3.416421	1	1	1	1.45031454492137	1.02	1.02	1.53233032341259	1	1.03130160076796	2.76124193174638	2.954614	1.422852	0.657560426120221	1	1.42753641064362	1.00759978042012	1	1.47222058545132	0.747221694031754	0.237780713105604	0	0	0	0	0	0	1	0	0	2	1	5	2	0	4	3	1	0	0	5	3	8	9	0	3
AMOTL1	ENSG00000166025	17811	11	2.7269e-06	0	3.81564343804815e-07	3.2335e-05	1.4133e-05	0.471	9.94871894175122	19.81879	3.416421	1	1	1	1.7208059349256	1.02	1.02	2.06742187961687	1	1	3.8402643278471	2.954614	1.422852	0.379662175794179	1	1	1	1	1	0.85757906981873	0.61886485757813	0	0	0	4	1	0	1	0	0	0	0	15	8	4	3	5	2	0	0	0	0	37	37	14	10
AMOTL2	ENSG00000114019	17812	3	2.1981e-06	0	0	3.1414e-05	1.2383e-05	0.428	12.5145232236772	19.81879	3.416421	1	1	1	1.83501706196541	1.02	1.02	1.53328520121097	1	1	4.30216679182754	2.954614	1.422852	3.85527288085494	1	1	5.91123285484486	1	1	0.39666785802968	0.0351347238708683	0	0	0	2	0	2	0	0	0	0	0	11	11	1	2	2	0	0	0	0	0	14	18	9	10
AMPD1	ENSG00000116748	468	1	2.0708e-06	0	0	2.3838e-05	8.1061e-06	1.202	1.00965223007523	19.81879	3.416421	1	1	1	1	1.02	1.02	1	1	1	1	2.954614	1.422852	1	1	1	1	1	1	0.845893348312894	0.541912433105007	0	0	0	2	0	0	1	0	0	0	0	7	8	1	3	1	7	0	0	0	0	28	33	13	11
AMPD2	ENSG00000116337	469	1	2.1435e-06	3.11500970537262e-06	2.24293842287695e-05	3.7919e-05	1.5482e-05	0.638	4.1516721211108	19.81879	3.416421	1.8639650720213	1	1	1.39649621349993	1.02	1.02	0.979031234781183	1.01320225284351	0.97116573374211	2.54946456584263	2.954614	1.422852	2.79586181117649	1.7567495344581	4.26877362766544	5.10211237481197	1.77994258599474	4.14568667229068	0.0762911823976323	0.00274279337665007	1	0	1	2	1	2	0	1	0	8	2	13	8	1	5	2	2	2	1	15	22	27	39	14	10
AMPD3	ENSG00000133805	470	11	2.1767e-06	0	9.29475199377553e-06	3.032e-05	1.2814e-05	0.907	1.50307384321035	19.81879	3.416421	1	1	1	1.11267045891016	1.02	1.02	0.964029245318557	1	1.00946098897632	1.45321031754951	2.954614	1.422852	1.10231581426289	1	0.696108998520946	1.06266468252657	1	1	0.818393485039846	0.414103435199033	0	0	1	2	0	1	1	0	0	0	2	8	9	3	1	2	3	0	0	4	3	36	29	15	12
AMPH	ENSG00000078053	471	7	2.0829e-06	1.3252438538206e-06	6.01529125138428e-07	2.1218e-05	9.0435e-06	0.569	5.92290206400905	19.81879	3.416421	2.26669518044571	1	1	1.5114700050125	1.02	1.02	0.634692542080527	1.00697526119286	1.02320770888412	3.0031651667652	2.954614	1.422852	1	0.643680310443527	1.27862931635033	1.43865452619877	1	1.30830337329488	0.692626110660588	0.167387922160008	1	0	0	2	1	0	0	0	1	1	0	7	4	5	4	1	3	2	2	2	0	26	21	7	12
AMT	ENSG00000145020	473	3	8.2656e-07	0	6.58514896867839e-07	1.4862e-05	5.6985e-06	0.789	2.11087471082666	19.81879	3.416421	1	1	1	1.21091739976017	1.02	1.02	0.90228229981856	1	1	1.8284214859209	2.954614	1.422852	0.796418812218435	1	1	1	1	1	0.857587218375438	0.618925307243859	0	0	0	0	1	0	1	0	0	0	0	3	8	1	2	0	1	0	0	0	0	16	20	6	8
AMTN	ENSG00000187689	33188	4	4.8463e-07	0	0	5.3947e-06	2.2568e-06	1.808	1	19.81879	3.416421	1	1	1	1	1.02	1.02	1	1	1	1	2.954614	1.422852	1	1	1	1	1	1	0.857595365495391	0.618985756909588	0	0	0	1	0	0	1	0	0	0	0	1	3	0	1	1	1	0	0	0	0	4	4	6	5
AMY1A	ENSG00000237763	474	1	3.5887e-07	1.32634919567125e-06	1.8575080432875e-07	1.5121e-06	3.6606e-07	1.839	1	19.81879	3.416421	1	1	1	1	1.02	1.02	1	0.990940092775879	1	1	2.954614	1.422852	1	1.9017336589052	1	1	1.88450412839053	1	0.692052705832367	0.166808984983356	0	0	0	0	0	0	0	1	0	0	0	1	0	1	0	0	0	0	1	0	0	0	1	0	0
AMY1C	ENSG00000187733	476	1	3.2062e-07	1.46810944720679e-06	5.29290552793214e-07	1.9974e-06	6.7428e-07	1.644	1	19.81879	3.416421	1	1	1	1	1.02	1.02	1	0.964119279776484	1	1	2.954614	1.422852	1	1	0.74288089267669	1	1	1	0.857603511178969	0.619046206575317	0	0	0	0	0	0	0	0	0	0	3	0	3	0	1	0	1	1	6	0	0	1	6	0	0
AMY2A	ENSG00000243480	477	1	8.3756e-07	4.64775871156662e-06	1.25068462664714e-06	7.048e-06	2.0269e-06	1.678	1	19.81879	3.416421	1	1	1	1	1.02	1.02	1	1	1	1	2.954614	1.422852	1	1	1	1	1	1	0.845903687636728	0.541972882770736	0	0	0	0	0	0	0	0	0	0	0	0	0	0	0	1	0	0	0	0	0	0	0	0	0
AMY2B	ENSG00000240038	478	1	1.8095e-06	0	0	1.4366e-05	4.2476e-06	1.723	1	19.81879	3.416421	1	1	1	1	1.02	1.02	1	1	1	1	2.954614	1.422852	1	1	1	1	1	1	0.857611655426551	0.619106656241046	0	0	0	0	0	1	1	0	0	0	0	1	4	1	2	0	2	0	0	0	0	3	17	3	0
AMZ1	ENSG00000174945	22231	7	8.3252e-07	0	0	2.0786e-05	1.0266e-05	1.939	1	19.81879	3.416421	1	1	1	1	1.02	1.02	1	1	1	1	2.954614	1.422852	1	1	1	1	1	1	0.857619798238518	0.619167105906775	1	0	0	2	2	0	4	0	0	0	0	5	13	2	7	4	5	0	0	0	0	35	31	7	8
AMZ2	ENSG00000196704	28041	17	7.8185e-07	0	0	9.8615e-06	3.6814e-06	1.445	1	19.81879	3.416421	1	1	1	1	1.02	1.02	1	1	1	1	2.954614	1.422852	1	1	1	1	1	1	0.845914024907072	0.542033332436465	0	0	0	0	0	0	0	0	0	0	0	4	3	2	0	1	4	0	0	0	0	4	15	4	3
ANAPC1	ENSG00000153107	19988	2	3.9534e-06	0	0	3.7879e-05	1.398e-05	0.305	23.9233731327987	19.81879	3.416421	1	1	1	2.25415332346471	1.02	1.02	0.58083018039187	1	1	6.04913852863244	2.954614	1.422852	0.166765324927483	1	1	1	1	1	0.857627939615248	0.619227555572504	0	0	0	0	0	0	1	0	0	0	0	5	7	3	2	1	1	0	0	0	0	14	17	8	8
ANAPC10	ENSG00000164162	24077	4	5.1834e-07	0	2.07260115606936e-06	4.98e-06	1.3155e-06	1.056	1.17847412354157	19.81879	3.416421	1	1	1	1.03220688212645	1.02	1.02	1.01695185537099	1	0.985199941037899	1.14830877392121	2.954614	1.422852	1	1	1	1.01695185537099	1	1	0.829847947827249	0.460505805058489	0	0	0	1	0	0	0	0	0	0	0	2	0	0	0	1	0	0	0	1	3	6	14	1	2
ANAPC11	ENSG00000141552	14452	17	5.4725e-07	0	1.65151181165203e-06	6.5279e-06	3.0885e-06	0.735	2.62361013313113	19.81879	3.416421	1	1	1	1.26845336508747	1.02	1.02	1.29084471729383	1	0.993633097072776	2.05031668147539	2.954614	1.422852	1	1	1.25422675450853	1.29084471729383	1	1.24624121451385	0.72978340322666	0.211474159261771	0	0	0	0	0	0	0	0	0	1	0	1	3	2	0	2	0	0	0	1	2	6	10	2	4
ANAPC13	ENSG00000129055	24540	3	2.435e-07	0	0	1.7559e-06	6.6055e-07	1.858	1	19.81879	3.416421	1	1	1	1	1.02	1.02	1	1	1	1	2.954614	1.422852	1	1	1	1	1	1	0.857636079557122	0.619288005238234	0	0	0	0	0	0	0	0	0	0	0	2	2	0	0	0	1	0	0	0	0	3	5	0	3
ANAPC15	ENSG00000110200	24531	11	4.1476e-07	3.51207442977191e-07	2.05087803121249e-06	3.6118e-06	1.6632e-06	0.775	2.22571837633741	19.81879	3.416421	1.916950637983	1	1	1.22499847655866	1.02	1.02	0.861420412855672	0.991851083032774	1.02119940921609	1.88258038498841	2.954614	1.422852	1.51692326052685	1	0.875050855755149	2.50489600203934	1	1	0.616738338760771	0.108940836782134	1	0	0	0	1	1	0	0	0	0	1	1	2	2	2	1	3	0	1	4	3	4	4	3	4
ANAPC16	ENSG00000166295	26976	10	2.2443e-07	0	1.29822757619739e-06	3.3252e-06	1.3828e-06	1.42	1	19.81879	3.416421	1	1	1	1	1.02	1.02	1	1	1.00992825046544	1	2.954614	1.422852	1	1	1.262384969817	1	1	1.27491824398115	0.778822503662312	0.298682640181348	0	0	0	1	0	1	1	0	0	1	0	2	0	0	0	0	2	0	0	1	0	2	0	1	2
ANAPC2	ENSG00000176248	19989	9	1.7172e-06	1.76907951356408e-06	1.7136706080449e-05	3.5682e-05	1.4705e-05	0.175	47.7338631386093	19.81879	3.416421	1	1	1	2.85933442128952	1.02	1.02	1	0.990526764513094	0.98945381307775	8.87348482631523	2.954614	1.422852	0.194443320522401	1.86476934803672	0.779316906819895	1	1.847103948874	1	0.696846594273247	0.171733482636486	0	0	2	4	1	0	1	1	0	1	2	7	10	8	12	0	0	0	1	6	7	20	29	17	19
ANAPC4	ENSG00000053900	19990	4	2.7234e-06	0	1.08843841669801e-05	1.9857e-05	6.7727e-06	0.461	10.4934258384851	19.81879	3.416421	1.86010984175833	1	1	1.74597112184501	1.02	1.02	0.816669240151608	1	1.06091630736861	3.94173253773246	2.954614	1.422852	0.217584734107935	1	0.676094687876272	1	1	1	0.857644218064518	0.619348454903963	1	0	0	0	0	0	2	0	0	0	2	3	8	3	7	1	1	0	0	11	7	23	21	5	9
ANAPC5	ENSG00000089053	15713	12	1.8786e-06	8.83218944410998e-07	1.3182512542645e-05	2.341e-05	1.0586e-05	0.754	2.42089003446434	19.81879	3.416421	1	1	1	1.24719971589862	1.02	1.02	1.00917892440402	0.99135396712009	1.0042661785155	1.96816557225021	2.954614	1.422852	1	0.656419106478065	1.19685235569381	1.00917892440402	1	1.2019583414999	0.79112610920128	0.328722322942645	0	0	2	2	0	0	0	0	1	5	9	8	12	5	4	2	2	0	1	10	12	21	24	8	6
ANAPC7	ENSG00000196510	17380	12	1.4499e-06	9.20490479817213e-07	8.41337192180756e-06	1.7516e-05	6.8641e-06	0.373	16.7569953245017	19.81879	3.416421	1	1	1	2.00485417278872	1.02	1.02	0.869280079996755	1	1.03995161579447	4.99804841283591	2.954614	1.422852	1	1.93626287454374	3.00133983096919	1	1.93626287454374	3.1212482067647	0.390007198183545	0.0339243422208778	0	0	1	1	0	0	0	1	0	6	3	7	8	1	2	1	1	0	0	9	7	16	22	5	14
ANG	ENSG00000214274	483	14	2.7559e-09	0	0	5.3565e-06	2.0694e-06	1.893	1	19.81879	3.416421	1	1	1	1	1.02	1.02	1	1	1	1	2.954614	1.422852	1	1	1	1	1	1	0.857652355137817	0.619408904569692	0	0	0	0	0	0	0	0	0	0	0	3	1	0	1	0	0	0	0	0	0	6	2	0	2
ANGEL1	ENSG00000013523	19961	14	2.1159e-06	0	0	2.0895e-05	8.0061e-06	0.777	2.20859600004605	19.81879	3.416421	1	1	1	1.22295228869464	1.02	1.02	0.922560149590042	1	1	1.8747043180588	2.954614	1.422852	0.602575662589171	1	1	1	1	1	0.857660490777396	0.619469354235421	0	0	0	1	0	0	2	0	0	0	0	2	7	2	6	2	3	0	0	0	0	22	22	9	14
ANGEL2	ENSG00000174606	30534	1	1.7467e-06	0	9.32006735896716e-07	1.4438e-05	5.3349e-06	0.708	2.95973565250214	19.81879	3.416421	1	1	1	1.30067484767919	1.02	1.02	1.46900676763633	1	1.02266816395036	2.17525825509478	2.954614	1.422852	0.680539473562057	1	1	1	1	1.02266816395036	0.827733414054297	0.451326597895224	0	0	0	2	0	0	1	0	0	0	0	6	3	0	3	3	0	0	0	2	0	20	16	3	4
ANGPT1	ENSG00000154188	484	8	1.298e-06	3.26217461746174e-06	1.46323492349235e-06	1.2162e-05	4.3399e-06	0.337	20.2441570217223	19.81879	3.416421	1	1	1	2.13122666969987	1.02	1.02	1	1	1.01381035542885	5.52564687120152	2.954614	1.422852	1	1	0.884538908159602	1	1	1	0.857668624983634	0.61952980390115	0	0	0	0	0	0	0	0	0	0	1	0	1	0	0	0	0	0	0	2	1	2	1	1	1
ANGPT2	ENSG00000091879	485	8	1.269e-06	0	0	1.4491e-05	6.2941e-06	0.377	16.4070177475075	19.81879	3.416421	1	1	1	1.99157038078777	1.02	1.02	1.23778048171696	1	1	4.94312537637802	2.954614	1.422852	1	1	1	1.23778048171696	1	1	0.786537598962222	0.317006265172526	0	0	0	1	2	0	0	0	0	0	0	5	6	2	1	1	0	0	0	0	0	16	19	8	11
ANGPT4	ENSG00000101280	487	20	1.0591e-06	0	3.2288814993954e-07	1.5942e-05	7.1668e-06	1.325	1	19.81879	3.416421	1	1	1	1	1.02	1.02	1	1	1	1	2.954614	1.422852	1	1	1	1	1	1	0.857676757756912	0.619590253566879	0	0	0	0	2	0	2	0	0	0	0	12	10	5	1	2	2	0	0	0	0	23	22	4	10
ANGPTL1	ENSG00000116194	489	1	9.311e-07	0	0	1.3055e-05	4.5042e-06	1.273	1	19.81879	3.416421	1	1	1	1	1.02	1.02	1	1	1	1	2.954614	1.422852	1	1	1	1	1	1	0.845924360124538	0.542093782102194	0	0	0	1	1	1	1	0	0	0	0	3	6	3	4	1	1	0	0	0	0	18	18	10	7
ANGPTL2	ENSG00000136859	490	9	1.2013e-06	0	1.20732631578947e-05	2.124e-05	1.04e-05	0.66	3.72081659316628	19.81879	3.416421	1	1	1	1.36433050859651	1.02	1.02	1.12792784643529	1	1.04632521795484	2.42342586977602	2.954614	1.422852	2.18799372454761	1	1.21683193824157	2.46789904974292	1	1.27320194299502	0.560262067888416	0.0810328201988198	0	0	1	1	0	2	1	0	0	2	1	6	6	4	2	1	0	0	0	10	7	15	15	9	8
ANGPTL3	ENSG00000132855	491	1	1.1463e-06	0	0	1.0561e-05	4.372e-06	1.301	1	19.81879	3.416421	1	1	1	1	1.02	1.02	1	1	1	1	2.954614	1.422852	1	1	1	1	1	1	0.845934693289736	0.542154231767923	0	0	0	1	0	1	1	0	0	0	0	4	6	1	1	5	6	0	0	0	0	14	22	5	1
ANGPTL4	ENSG00000167772	16039	19	1.1762e-06	0	3.98408748114631e-07	1.5094e-05	6.285e-06	1.283	1	19.81879	3.416421	1	1	1	1	1.02	1.02	1	1	1	1	2.954614	1.422852	1	1	1	1	1	1	0.857684889097606	0.619650703232608	0	0	0	1	1	1	1	0	0	0	0	3	6	0	1	2	3	0	0	0	0	13	12	1	8
ANGPTL5	ENSG00000187151	19705	11	8.746e-07	0	0	9.4821e-06	3.5061e-06	1.297	1	19.81879	3.416421	1	1	1	1	1.02	1.02	1	1	1	1	2.954614	1.422852	1	1	1	1	1	1	0.841406364568402	0.516765372161708	0	0	0	2	1	0	0	0	0	0	0	1	5	1	2	1	1	0	0	0	0	8	9	3	10
ANGPTL6	ENSG00000130812	23140	19	1.0506e-06	0	0	1.3581e-05	5.2446e-06	1.193	1.01685662976585	19.81879	3.416421	1	1	1	1	1.02	1.02	1	1	1	1	2.954614	1.422852	1	1	1	1	1	1	0.845945024403278	0.542214681433652	0	0	0	0	0	2	1	0	0	0	0	8	6	3	3	8	9	0	0	0	0	15	14	7	8
ANGPTL7	ENSG00000171819	24078	1	8.491e-07	0	0	1.2297e-05	4.7433e-06	1.75	1	19.81879	3.416421	1	1	1	1	1.02	1.02	1	1	1	1	2.954614	1.422852	1	1	1	1	1	1	0.845955353465775	0.542275131099381	0	0	0	3	0	0	0	0	0	0	0	1	3	0	2	1	0	0	0	0	0	7	14	5	9
ANHX	ENSG00000227059	40024	12	6.7963e-07	0	0	1.3191e-05	5.2802e-06	0.576	5.70999841853915	19.81879	3.416421	1	1	1	1.4987383216663	1.02	1.02	1	1	1	2.95269339873319	2.954614	1.422852	1	1	1	1	1	1	0.857693019006096	0.619711152898337	0	0	0	2	0	0	0	0	0	0	0	5	3	3	5	0	0	0	0	0	0	11	16	4	6
ANK1	ENSG00000029534	492	8	5.0465e-06	4.33860729267505e-06	2.87124593417231e-05	7.6394e-05	3.6053e-05	0.169	49.3706008716457	19.81879	3.416421	1	1	2.15172125087759	2.89092854324908	1.02	1.02	0.591025351128215	1	0.981047030126333	9.03943853893918	2.954614	1.422852	0.0606619661631256	0.56318266654835	4.33331811128772	1	1	9.14737341945606	0.295679932216838	0.0199997889562317	2	1	5	10	1	0	1	0	1	10	6	23	30	9	9	2	1	0	0	18	24	57	63	44	35
ANK2	ENSG00000145362	493	4	9.4292e-06	8.01022876068705e-07	3.58806007856427e-05	0.00011304	4.6114e-05	0.106	72.111690422511	19.81879	3.416421	1	1	1	3.22947687012674	1.02	1.02	0.922688363827731	1	1.09453700775127	11.0656657324376	2.954614	1.422852	8.71967980667355	1	1.76491131185677	8.04554709392132	1	1.93176074622607	0.187879397523458	0.00954008729324664	5	0	4	8	3	6	1	0	0	10	14	38	58	15	22	6	2	0	0	36	36	118	139	48	53
ANK3	ENSG00000151150	494	10	8.5288e-06	1.58559070996454e-06	2.95830929698908e-05	0.00012598	5.2316e-05	0.089	80.5702996414343	19.81879	3.416421	1	2.99675041012291	1	3.32726756034305	1.02	1.02	0.18637236804261	1.02266137189676	1.06917352085462	11.7249696892092	2.954614	1.422852	0.00245970523117892	0.636293320388163	4.13578695403404	1	1.95002325079299	4.42187389914917	0.308997167699964	0.0216477177095418	5	1	0	12	5	0	2	0	1	11	9	38	55	14	27	4	3	2	0	24	22	140	141	71	59
ANKAR	ENSG00000151687	26350	2	3.079e-06	0	0	3.489e-05	1.2274e-05	1.072	1.15404268289489	19.81879	3.416421	1	1	1	1.02596496769509	1.02	1.02	0.969909815642285	1	1	1.12466728047182	2.954614	1.422852	1.03120729903692	1	1	1.00017808129788	1	1	0.839599142045745	0.507214326488906	0	0	0	2	1	2	4	0	0	0	0	12	17	2	5	4	8	0	0	0	0	42	36	15	14
ANKDD1A	ENSG00000166839	28002	15	1.5405e-06	0	0	1.9252e-05	9.25e-06	1.285	1	19.81879	3.416421	1	1	1	1	1.02	1.02	1	1	1	1	2.954614	1.422852	1	1	1	1	1	1	0.845965680477838	0.54233558076511	0	0	0	1	0	2	1	0	0	0	0	7	7	2	3	4	1	0	0	0	0	24	18	8	7
ANKDD1B	ENSG00000189045	32525	5	8.0049e-07	0	0	9.7824e-06	3.9223e-06	1.027	1.22699201897116	19.81879	3.416421	1	1	1	1.04460246973593	1.02	1.02	1.00393661668927	1	1	1.19525801111962	2.954614	1.422852	1	1	1	1.00393661668927	1	1	0.837261991300384	0.495307045414738	0	0	0	0	0	0	0	0	0	0	0	3	6	0	3	1	1	0	0	0	0	18	15	9	8
ANKEF1	ENSG00000132623	15803	20	1.6501e-06	0	0	2.3566e-05	9.6113e-06	0.936	1.42007208777797	19.81879	3.416421	1	1	1	1.09353764687193	1.02	1.02	1.06871008568086	1	1	1.38062892890173	2.954614	1.422852	1	1	1	1.06871008568086	1	1	0.817563956655804	0.411030545068014	0	0	0	0	0	0	0	0	0	0	0	7	17	5	1	3	2	0	0	0	0	33	26	12	11
ANKFN1	ENSG00000153930	26766	17	2.1696e-06	0	0	2.1534e-05	8.2106e-06	0.751	2.45117671705814	19.81879	3.416421	1	1	1	1.25048038451909	1.02	1.02	1.07235254346931	1	1	1.98083239655579	2.954614	1.422852	1.38766761545643	1	1	1.4880688969247	1	1	0.746606832690076	0.23677742442142	0	0	0	3	1	1	0	0	0	0	0	7	19	1	4	4	4	0	0	0	0	29	23	13	9
ANKFY1	ENSG00000185722	20763	17	3.156e-06	0	2.28277421786657e-05	4.245e-05	2.0374e-05	0.312	23.06644245353	19.81879	3.416421	1	1	1	2.22639169246815	1.02	1.02	0.656114514310509	1	1.15474702273027	5.92991831707792	2.954614	1.422852	1.24249364648239	1	1.13791535383873	1	1	1.31400436696433	0.771551295628799	0.282834887579222	0	0	1	1	0	1	0	0	0	4	5	11	16	5	5	1	1	0	0	21	9	46	32	13	17
ANKH	ENSG00000154122	15492	5	9.1149e-07	7.52262957222567e-06	6.67057067575945e-06	1.8827e-05	9.0192e-06	0.499	8.57179554828085	19.81879	3.416421	1	1	1	1.65445536476611	1.02	1.02	0.739130140969743	1.01731043928306	1.02588537180686	3.57354935222685	2.954614	1.422852	1	8.0927133077665	1.03932718975166	1	8.23280173011584	1.06623056048736	0.305542751282985	0.0212112876678652	0	0	1	2	0	0	0	4	1	1	1	5	7	2	5	0	1	4	3	5	3	16	13	9	10
ANKHD1	ENSG00000131503	24714	5	5.9736e-06	1.56309924652696e-07	1.52101580527431e-05	6.8087e-05	2.5323e-05	0.112	69.4051534222583	19.81879	3.416421	1	1	1.60634744873826	3.19633650925817	1.02	1.02	1	1	0.995884019693276	10.8463569564725	2.954614	1.422852	1	1	0.807363510271103	1	1	1.29156827407644	0.775313119304435	0.290874001914351	2	0	3	6	2	0	0	0	0	1	2	5	7	4	2	0	0	0	0	3	2	24	29	11	8
ANKHD1-EIF4EBP3	ENSG00000254996	0	5	5.9736e-06	1.56309924652696e-07	1.52101580527431e-05	6.8087e-05	2.5323e-05	0.112	69.4051534222583	19.81879	3.416421	1	1	1	3.19633650925817	1.02	1.02	0.676853087512039	1	1.04537705196002	10.8463569564725	2.954614	1.422852	1	1	1.14875878531626	1	1	1.20088607240709	0.793198575836621	0.334226899799128	0	0	0	0	0	0	0	0	0	2	1	15	16	7	9	4	2	0	0	11	8	42	39	28	26
ANKIB1	ENSG00000001629	22215	7	2.7305e-06	4.24461955469507e-06	1.16051848983543e-05	2.9148e-05	9.5005e-06	0.207	40.0533218096276	19.81879	3.416421	1	1	1	2.69527487542238	1.02	1.02	0.356999186541935	1.02850121345129	1.01022942836294	8.05119579811993	2.954614	1.422852	1	0.386052317950815	0.647052191302306	1	1	1	0.85770114748276	0.619771602564066	0	1	0	2	2	0	0	0	2	1	5	6	12	1	1	1	2	4	2	7	7	26	23	16	11
ANKK1	ENSG00000170209	21027	11	1.2424e-06	0	0	2.3971e-05	1.1603e-05	1.162	1.04462530247628	19.81879	3.416421	1	1	1	1	1.02	1.02	1	1	1	1.01878824602768	2.954614	1.422852	1	1	1	1	1	1	0.857709274527976	0.619832052229795	0	0	0	0	2	0	0	0	0	0	0	5	12	1	5	5	1	0	0	0	0	30	36	6	13
ANKLE1	ENSG00000160117	26812	19	1.2509e-06	0	0	2.1289e-05	9.3577e-06	1.437	1	19.81879	3.416421	1	1	1	1	1.02	1.02	1	1	1	1	2.954614	1.422852	1	1	1	1	1	1	0.845976005440077	0.54239603043084	0	0	0	1	4	1	0	0	0	0	0	7	13	3	3	4	5	0	0	0	0	16	31	11	10
ANKLE2	ENSG00000176915	29101	12	2.0354e-06	0	0	3.1791e-05	1.5661e-05	0.847	1.74400388849542	19.81879	3.416421	1	1	1	1.15829264267284	1.02	1.02	1.00898680028282	1	1	1.6268745010085	2.954614	1.422852	0.979022373173547	1	1	1	1	1	0.857717400142122	0.619892501895524	0	0	0	1	2	1	2	0	0	0	0	11	10	11	7	2	2	0	0	0	0	42	45	22	15
ANKMY1	ENSG00000144504	20987	2	2.0124e-06	0	0	3.4849e-05	1.6787e-05	1.214	1.00062103049949	19.81879	3.416421	1	1	1	1	1.02	1.02	1	1	1	1	2.954614	1.422852	1	1	1	1	1	1	0.845986328353103	0.542456480096569	0	0	0	3	3	1	7	0	0	0	0	12	21	2	4	5	6	0	0	0	0	49	35	8	13
ANKMY2	ENSG00000106524	25370	7	1.1966e-06	0	0	1.0938e-05	4.1999e-06	0.924	1.45243790416127	19.81879	3.416421	1	1	1	1.10123464491939	1.02	1.02	1.02027932003168	1	1	1.40981374475138	2.954614	1.422852	0.801079883608736	1	1	1	1	1	0.857725524325576	0.619952951561254	0	0	0	0	1	0	2	0	0	0	0	6	2	0	1	2	2	0	0	0	0	18	20	6	4
ANKRA2	ENSG00000164331	13208	5	9.3756e-07	0	2.43043380556913e-06	7.8348e-06	3.1303e-06	1.069	1.15850093209248	19.81879	3.416421	1	1	1	1.02710399515579	1.02	1.02	0.991435856125516	1	0.988682676328163	1.12898137775639	2.954614	1.422852	1.2636088121861	1	1	1.25278708451747	1	1	0.783328288062472	0.309183201526821	0	0	0	0	0	3	1	0	0	0	0	3	1	2	2	1	2	0	0	2	4	10	15	2	0
ANKRD1	ENSG00000148677	15819	10	1.0652e-06	0	0	1.0067e-05	4.4825e-06	1.336	1	19.81879	3.416421	1	1	1	1	1.02	1.02	1	1	1	1	2.954614	1.422852	1	1	1	1	1	1	0.845996649217525	0.542516929762298	0	0	0	0	0	1	0	0	0	0	0	4	6	1	2	1	2	0	0	0	0	16	14	5	2
ANKRD10	ENSG00000088448	20265	13	6.9599e-07	0	4.4137613554434e-06	1.3294e-05	7.0024e-06	0.616	4.64230046371292	19.81879	3.416421	1	1	1	1.4307232948748	1.02	1.02	1.23120153927094	1	1.07118248850358	2.68402373496056	2.954614	1.422852	1.26900687688936	1	1.27250001054538	1.5624032201716	1	1.36307972791683	0.659062342278168	0.137553181448338	0	0	0	1	0	1	1	0	0	2	2	3	8	1	0	2	1	0	0	7	1	17	10	1	6
ANKRD11	ENSG00000167522	21316	16	4.965e-06	2.21089387060159e-05	1.10060556186152e-05	0.00011374	6.5969e-05	0.107	71.6510838873449	19.81879	3.416421	4.35354986283092e+224	11815.3400269048	1.05733462976075	3.22391750855288	1.02	1.02	7.93376245060662	1.06558315755333	0.956787197797035	11.0286559484832	2.954614	1.422852	22128112.5494258	0.979327246352341	0.540098546287369	7.64305680784025e+232	12329.9526654033	1	0	0	111	10	2	17	7	17	1	3	3	1	7	35	39	15	17	7	1	11	6	5	11	92	102	41	47
ANKRD12	ENSG00000101745	29135	18	4.5605e-06	0	0	4.7126e-05	1.6956e-05	0.197	42.2817717692719	19.81879	3.416421	134.076825701827	1	1	2.74563597480765	1.02	1.02	1.07001770174459	1	1	8.29743543548965	2.954614	1.422852	0.281207487075642	1	1	40.3433131529229	1	1	0.0689536064002503	0.00240879382029762	4	0	0	2	1	2	2	0	0	0	0	18	16	7	21	4	2	0	0	0	0	56	62	29	28
ANKRD13A	ENSG00000076513	21268	12	1.9936e-06	0	3.19036893203884e-06	1.8582e-05	7.3952e-06	0.571	5.86122082494515	19.81879	3.416421	1	1	1	1.50780584364584	1.02	1.02	0.533593918310996	1	0.979420146121873	2.9886338405074	2.954614	1.422852	3.21197163809816	1	1.00662920568863	1.71388853187659	1	1	0.714461234452622	0.191577057847572	0	0	0	2	0	2	0	0	0	1	2	6	10	1	2	1	4	0	0	0	2	19	12	6	8
ANKRD13B	ENSG00000198720	26363	17	1.5909e-06	7.1506938174681e-06	1.31755863591757e-05	2.5213e-05	1.0729e-05	0.425	12.7163885449984	19.81879	3.416421	1	1	2.17808351787347	1.84358117065614	1.02	1.02	0.480449211948545	0.978149799873426	0.980557104430812	4.33696523445211	2.954614	1.422852	1	2.0224589708863	0.894504623880469	1	1.97826783762465	1.91042507215841	0.51197831117188	0.0633638369098558	0	1	3	4	0	0	0	2	1	2	4	4	8	8	3	0	2	2	5	8	12	16	22	8	9
ANKRD13C	ENSG00000118454	25374	1	1.9443e-06	6.6395351442173e-07	7.96744217306077e-06	1.4283e-05	5.3861e-06	0.248	32.215165106889	19.81879	3.416421	1	1	1	2.49881875393408	1.02	1.02	0.453436252618554	1	1.08311338131184	7.13047949556082	2.954614	1.422852	1	1	0.837865743475672	1	1	1	0.857733647078716	0.620013401226982	0	0	0	0	0	0	0	0	0	1	3	2	4	1	3	1	2	0	0	13	8	21	24	13	5
ANKRD13D	ENSG00000172932	27880	11	1.4471e-06	0	1.3454296803653e-05	2.5041e-05	1.0774e-05	0.428	12.5145232236772	19.81879	3.416421	1	1	1	1.83501706196541	1.02	1.02	0.490507741941505	1	1.01174309879241	4.30216679182754	2.954614	1.422852	1.84022055170222	1	2.1164055552503	1	1	2.14125871477041	0.657145381710243	0.13606590265155	0	0	2	4	0	1	0	0	0	5	3	9	8	4	3	0	2	0	0	10	11	14	23	5	1
ANKRD16	ENSG00000134461	23471	10	9.2525e-07	0	3.76102827763496e-08	9.7536e-06	4.8726e-06	1.385	1	19.81879	3.416421	1	1	1	1	1.02	1.02	1	1	1	1	2.954614	1.422852	1	1	1	1	1	1	0.841417614297547	0.516825821827437	0	0	0	0	0	0	2	0	0	0	0	5	3	2	4	2	5	0	0	0	0	14	16	7	6
ANKRD17	ENSG00000132466	23575	4	5.1642e-06	1.76955652173913e-05	1.57749293922521e-05	6.7833e-05	2.6007e-05	0.062	96.8337555398718	19.81879	3.416421	1	1	1	3.51004390445876	1.02	1.02	0.145990261942555	1.0451150544463	1.0323868777369	12.9060124595729	2.954614	1.422852	0.362370848092264	0.865028073124425	0.618057361635547	1	1	1	0.857741768401921	0.620073850892711	3	2	2	7	4	1	0	2	2	0	2	11	21	5	11	0	1	11	9	12	11	69	62	26	19
ANKRD18A	ENSG00000180071	23643	9	1.755e-06	1.24890550113037e-06	5.47989148455163e-07	2.1139e-05	8.1227e-06	0.856	1.70032001331549	19.81879	3.416421	1	1	1	1.15090376665901	1.02	1.02	0.934200145409593	1.02298587870557	0.991312012427328	1.59868386179573	2.954614	1.422852	0.812031117407693	1	1	1	1.02298587870557	1	0.82750671662672	0.450360505481304	0	0	0	0	0	0	1	0	0	0	0	7	8	4	0	1	2	2	0	0	1	21	19	2	11
ANKRD18B	ENSG00000230453	23644	9	1.9191e-06	0	0	2.0883e-05	7.5987e-06	0.825	1.86456037668683	19.81879	3.416421	1	1	1	1.177210505889	1.02	1.02	0.87360898714624	1	1	1.69917161828532	2.954614	1.422852	0.613998069573969	1	1	1	1	1	0.857749888295566	0.620134300558441	0	0	0	0	0	1	5	0	0	0	0	6	16	2	2	4	7	0	0	0	0	27	20	3	10
ANKRD2	ENSG00000165887	495	10	1.007e-06	0	3.47965811965811e-07	1.454e-05	6.9271e-06	1.241	1	19.81879	3.416421	1	1	1	1	1.02	1.02	1	1	0.983873389894058	1	2.954614	1.422852	1	1	0.902829799670382	1	1	1	0.85775800676003	0.62019475022417	1	0	0	0	0	0	0	0	0	0	1	3	2	1	3	1	0	0	0	0	2	8	15	5	8
ANKRD22	ENSG00000152766	28321	10	6.7514e-07	0	0	5.5558e-06	2.0963e-06	1.718	1	19.81879	3.416421	1	1	1	1	1.02	1.02	1	1	1	1	2.954614	1.422852	1	1	1	1	1	1	0.85776612379569	0.620255199889899	0	0	0	1	0	0	1	0	0	0	0	2	1	1	2	2	1	0	0	0	0	8	6	0	6
ANKRD23	ENSG00000163126	24470	2	8.8112e-07	0	0	1.0402e-05	4.339e-06	1.878	1	19.81879	3.416421	1	1	1	1	1.02	1.02	1	1	1	1	2.954614	1.422852	1	1	1	1	1	1	0.857774239402923	0.620315649555628	0	0	0	3	1	0	2	0	0	0	0	5	5	1	0	3	6	0	0	0	0	5	13	2	6
ANKRD24	ENSG00000089847	29424	19	2.455e-06	0	3.53476378488769e-06	3.518e-05	1.7239e-05	0.901	1.52248457623981	19.81879	3.416421	1	1	1	1.11685854447495	1.02	1.02	1.30268277113433	1	0.982903529523132	1.46911521686313	2.954614	1.422852	3.709599524174	1	1	4.83243138794959	1	1	0.44934361227654	0.0461193564004843	0	0	0	1	1	5	0	0	0	0	0	8	14	2	5	6	2	0	0	1	3	41	36	11	14
ANKRD26	ENSG00000107890	29186	10	4.2834e-06	0	0	3.8743e-05	1.4459e-05	0.733	2.64650400996309	19.81879	3.416421	1	1	1	1.27075738176586	1.02	1.02	1.46678640362326	1	1	2.05923498005701	2.954614	1.422852	1.26689995497985	1	1	1.85827162871536	1	1	0.695622550353352	0.170458031709644	0	0	0	3	2	2	2	0	0	0	0	14	22	5	9	9	7	0	0	0	0	44	57	14	16
ANKRD27	ENSG00000105186	25310	19	2.8849e-06	0	0	3.4026e-05	1.6608e-05	1.105	1.10860366087689	19.81879	3.416421	1	1	1	1.014355771997	1.02	1.02	1.00623311377087	1	1	1.08069754288365	2.954614	1.422852	0.928055365995326	1	1	1	1	1	0.857782353582106	0.620376099221357	0	0	0	0	1	0	3	0	0	0	0	9	18	4	5	4	4	0	0	0	0	42	29	14	18
ANKRD28	ENSG00000206560	29024	3	2.8033e-06	0	0	2.7098e-05	1.0721e-05	0.171	48.8171850420378	19.81879	3.416421	1	1	1	2.88037389235261	1.02	1.02	1.59309084891326	1	1	8.98367580974135	2.954614	1.422852	1.18792515540076	1	1	1.89247269426282	1	1	0.690781961842833	0.165535674408431	0	0	0	3	0	1	0	0	0	0	0	4	10	4	2	2	0	0	0	0	0	20	33	12	10
ANKRD29	ENSG00000154065	27110	18	8.6987e-07	0	6.15874780814853e-07	8.9118e-06	3.9753e-06	1.325	1	19.81879	3.416421	1	1	1	1	1.02	1.02	1	1	0.983452789259598	1	2.954614	1.422852	1	1	1	1	1	1	0.857790466333616	0.620436548887086	0	0	0	0	0	0	1	0	0	0	0	5	4	0	1	1	0	0	0	0	2	11	18	2	7
ANKRD30A	ENSG00000148513	17234	10	2.8288e-06	0	0	2.7887e-05	1.1139e-05	1.263	1	19.81879	3.416421	1	1	1	1	1.02	1.02	1	1	1	1	2.954614	1.422852	1	1	1	1	1	1	0.857798577657831	0.620496998552815	0	0	0	0	0	2	3	0	0	0	0	13	12	3	1	7	7	0	0	0	0	47	41	13	18
ANKRD30B	ENSG00000180777	24165	18	2.7122e-06	3.93670955882354e-06	1.31122242647059e-06	2.8135e-05	1.0863e-05	0.908	1.49992147834398	19.81879	3.416421	1	1	1	1.11198022393054	1.02	1.02	0.934406572388074	1.0493756700729	1.0061258112267	1.45058968905481	2.954614	1.422852	1.5163391335943	0.78933757359676	0.887009997045832	1.41687725239976	1	1	0.756536238159647	0.253742404039472	0	0	0	0	0	3	3	1	2	0	1	6	11	7	2	3	5	5	1	2	2	28	42	15	12
ANKRD31	ENSG00000145700	26853	5	2.7161e-06	0	0	3.6611e-05	1.3746e-05	0.868	1.64665722486462	19.81879	3.416421	1	1	1	1.14135909595806	1.02	1.02	1.01356270105573	1	1	1.56230641983198	2.954614	1.422852	2.85034712852948	1	1	2.88900553453878	1	1	0.581006732441143	0.0902072180424108	0	0	0	1	1	4	1	0	0	0	0	13	29	2	11	5	6	0	0	0	0	62	44	19	17
ANKRD33	ENSG00000167612	13788	12	8.5518e-07	0	0	1.5916e-05	7.159e-06	1.875	1	19.81879	3.416421	3.76849151915445	1	1	1	1.02	1.02	1	1	1	1	2.954614	1.422852	1	1	1	3.76849151915445	1	1	0.512474899462086	0.0635231242557598	2	0	0	0	0	0	0	0	0	0	0	3	7	4	2	3	2	0	0	0	0	14	16	4	4
ANKRD33B	ENSG00000164236	35240	5	7.9049e-07	0	0	2.1175e-05	1.1069e-05	0.552	6.47582146640571	19.81879	3.416421	1	1	1	1.54349771523165	1.02	1.02	1	1	1	3.13037041182223	2.954614	1.422852	0.598054700026614	1	1	1	1	1	0.857806687555125	0.620557448218544	0	0	0	0	0	0	1	0	0	0	0	8	4	2	2	0	0	0	0	0	0	10	17	7	9
ANKRD34A	ENSG00000181039	27639	1	5.397e-07	5.81242962487976e-06	6.64337928823341e-06	1.3156e-05	6.0636e-06	0.247	32.3848764433788	19.81879	3.416421	10.5121033178187	1	1	2.50340933517258	1.02	1.02	1	1.00719687723954	0.971405256555063	7.15138058097387	2.954614	1.422852	0.34722510868126	0.527559563059474	1.43484659318637	3.65006621699822	1	1.39381752297137	0.434939360565333	0.0428420226399011	1	0	0	0	1	0	1	0	1	3	3	4	4	6	5	0	0	5	6	7	13	12	20	4	7
ANKRD34B	ENSG00000189127	33736	5	6.2647e-07	0	0	1.3289e-05	5.6073e-06	1.888	1	19.81879	3.416421	1	1	1	1	1.02	1.02	1	1	1	1	2.954614	1.422852	1	1	1	1	1	1	0.841428861696107	0.516886271493166	0	0	0	1	1	0	1	0	0	0	0	0	2	1	2	1	2	0	0	0	0	14	15	3	13
ANKRD34C	ENSG00000235711	33888	15	6.6965e-07	0	0	1.4816e-05	6.0893e-06	0.684	3.31185499609529	19.81879	3.416421	1	1	1	1.3314339527174	1.02	1.02	1.14438533860897	1	1	2.29495997176397	2.954614	1.422852	1	1	1	1.14438533860897	1	1	0.804044875351173	0.365452752113081	0	0	0	1	0	0	0	0	0	0	0	3	6	3	3	1	0	0	0	0	0	14	10	7	3
ANKRD35	ENSG00000198483	26323	1	2.8365e-06	0	1.02770001560793e-06	2.9794e-05	1.1936e-05	1.081	1.1410012641176	19.81879	3.416421	1	1	1	1.02263303850954	1.02	1.02	1.06578479293357	1	0.982806599524927	1.11204754620755	2.954614	1.422852	1.14662180224679	1	1	1.22205208008071	1	1	0.789631105336186	0.324835193275519	0	0	0	4	1	3	3	0	0	0	0	9	8	5	3	8	4	0	0	0	2	31	38	16	9
ANKRD36	ENSG00000135976	24079	2	4.3325e-06	0	0	3.3672e-05	1.2573e-05	1.43	1	19.81879	3.416421	1	1	1	1	1.02	1.02	1	1	1	1	2.954614	1.422852	1	1	1	1	1	1	0.857814796025877	0.620617897884273	0	0	0	0	0	1	0	0	0	0	0	4	6	4	3	5	10	0	0	0	0	13	22	6	6
ANKRD37	ENSG00000186352	29593	4	3.6984e-07	0	0	4.3695e-06	2.1243e-06	1.344	1	19.81879	3.416421	1	1	1	1	1.02	1.02	1	1	1	1	2.954614	1.422852	1	1	1	1	1	1	0.846006968033954	0.542577379428027	0	0	0	0	0	0	1	0	0	0	0	5	3	0	0	0	0	0	0	0	0	5	8	4	1
ANKRD39	ENSG00000213337	28640	2	6.7641e-07	0	3.09864176570458e-08	7.3004e-06	3.4879e-06	1.205	1.00733348699355	19.81879	3.416421	1	1	1	1	1.02	1.02	1	1	1	1	2.954614	1.422852	1	1	1	1	1	1	0.857822903070462	0.620678347550003	0	0	0	0	1	0	0	0	0	0	0	6	1	4	0	0	0	0	0	0	0	3	4	1	2
ANKRD40	ENSG00000154945	28233	17	1.0058e-06	0	2.28624937133278e-06	9.293e-06	3.9108e-06	0.561	6.17661138778085	19.81879	3.416421	1	1	1.59595615153376	1.52634279820956	1.02	1.02	0.980069592064761	1	0.984864059675345	3.0621937666026	2.954614	1.422852	0.589713190637301	1	1.60271403370384	1	1	2.51914568492211	0.614804790378368	0.107816878577562	0	0	1	2	0	0	1	0	0	2	0	2	1	2	4	1	1	0	0	1	3	10	8	3	1
ANKRD42	ENSG00000137494	26752	11	1.0585e-06	0	0	1.0125e-05	3.7866e-06	1.229	1	19.81879	3.416421	1	1	1	1	1.02	1.02	1	1	1	1	2.954614	1.422852	1	1	1	1	1	1	0.846017284802998	0.542637829093756	0	0	0	2	0	3	1	0	0	0	0	8	12	2	0	0	2	0	0	0	0	27	18	2	3
ANKRD44	ENSG00000065413	25259	2	9.2066e-07	0	2.19369338842975e-06	1.1903e-05	5.1411e-06	0.527	7.38917977175193	19.81879	3.416421	40.4226764114566	1	1	1.59362661031235	1.02	1.02	0.978418675233616	1	1.01262912283815	3.33012910692594	2.954614	1.422852	0.564703323741249	1	1	22.3341867142178	1	1.01262912283815	0.128625593940259	0.00550823874553925	2	0	0	3	0	0	1	0	0	0	0	5	4	2	1	1	1	0	0	2	1	19	13	12	2
ANKRD45	ENSG00000183831	24786	1	6.0472e-07	0	0	6.5349e-06	2.1848e-06	1.03	1.22171167379787	19.81879	3.416421	1	1	1	1.04325342725605	1.02	1.02	1.02212376081465	1	1	1.19014838301023	2.954614	1.422852	1	1	1	1.02212376081465	1	1	0.82793111632135	0.452171948059765	0	0	0	1	0	0	0	0	0	0	0	1	4	1	2	1	0	0	0	0	0	6	8	4	3
ANKRD46	ENSG00000186106	27229	8	6.8428e-07	8.17400000000001e-07	4.45326666666667e-06	6.767e-06	2.7418e-06	0.597	5.1192857348081	19.81879	3.416421	1	1	1	1.46205704722752	1.02	1.02	1	1	1.00520581216225	2.80759163821698	2.954614	1.422852	1.81492729972861	1	1.39947027255793	1.81492729972861	1	1.40675565192353	0.610766371902919	0.105515254210065	0	0	0	0	1	1	0	0	0	2	1	3	1	0	2	0	0	0	0	3	3	7	7	6	3
ANKRD49	ENSG00000168876	25970	11	5.0401e-07	0	2.04194594594594e-06	6.296e-06	2.4185e-06	1.344	1	19.81879	3.416421	1	1	1	1	1.02	1.02	1	1	0.993360246906515	1	2.954614	1.422852	1	1	1.32911235251013	1	1	1.32028737465596	0.770694739538933	0.281049684117236	0	0	0	0	0	0	0	0	0	2	2	3	4	1	1	1	0	0	0	3	5	6	9	1	3
ANKRD50	ENSG00000151458	29223	4	3.0929e-06	0	2.14550584450402e-06	3.8254e-05	1.4497e-05	0.305	23.9233731327987	19.81879	3.416421	1	1	1	2.25415332346471	1.02	1.02	0.655093586949291	1	1.00067590014912	6.04913852863244	2.954614	1.422852	1	1	1	1	1	1.00067590014912	0.839342766631131	0.505884461264601	0	0	0	3	1	0	0	0	0	0	0	14	24	4	6	1	1	0	0	1	1	49	48	16	14
ANKRD52	ENSG00000139645	26614	12	2.823e-06	9.57798785367247e-06	2.04213043726779e-05	3.8499e-05	1.7832e-05	0.09	80.0379930470353	19.81879	3.416421	1	1	1	3.32129155931352	1.02	1.02	1	0.979582990738607	1.08341085429696	11.6845264811301	2.954614	1.422852	1	0.304757624149414	0.861892982684938	1	1	1	0.857831008689256	0.620738797215731	1	0	2	3	2	0	0	0	2	2	3	8	9	2	6	0	0	1	3	16	10	31	20	14	14
ANKRD53	ENSG00000144031	25691	2	7.0984e-07	0	6.21682821909951e-06	1.6936e-05	7.5326e-06	1.365	1	19.81879	3.416421	1	1	1	1	1.02	1.02	1	1	1.00649859329939	1	2.954614	1.422852	1	1	1.49117442517322	1	1	1.50086496130088	0.744556183126819	0.233473972127222	0	0	0	1	0	0	3	0	0	2	0	5	7	1	4	3	5	0	0	4	4	19	15	6	8
ANKRD54	ENSG00000100124	25185	22	1.0304e-06	0	4.35269656428944e-06	8.3699e-06	3.1681e-06	0.829	1.84109385509189	19.81879	3.416421	1	1	1	1.1736787890917	1.02	1.02	0.879467075199615	1	0.997504588034898	1.6856614538775	2.954614	1.422852	1.18527289705864	1	3.33428663369468	1.04240848808954	1	3.32596621493388	0.536073501086563	0.0715990198153131	0	0	0	1	0	1	1	0	0	5	0	7	2	0	2	1	3	0	0	3	4	4	12	8	1
ANKRD55	ENSG00000164512	25681	5	1.5013e-06	0	6.84992125984251e-07	1.9332e-05	7.9923e-06	0.867	1.65093915443888	19.81879	3.416421	1	1	1	1.14214125565469	1.02	1.02	0.892605489768898	1	1.00713190791681	1.56528585722222	2.954614	1.422852	1	1	1	1	1	1.00713190791681	0.835840833439687	0.488296790498376	0	0	0	0	1	0	0	0	0	0	0	7	9	0	1	1	3	0	0	2	2	18	27	7	3
ANKRD6	ENSG00000135299	17280	6	1.9536e-06	0	0	2.2825e-05	9.9965e-06	0.908	1.49992147834398	19.81879	3.416421	1	1	1	1.11198022393054	1.02	1.02	1.16864684742296	1	1	1.45058968905481	2.954614	1.422852	2.25486336265118	1	1	2.63513896013183	1	1	0.604368567857635	0.101987204422978	0	0	0	2	4	4	2	0	0	0	0	5	8	0	3	5	3	0	0	0	0	16	19	6	10
ANKRD60	ENSG00000124227	16217	20	3.1622e-07	0	0	9.1042e-06	4.1359e-06	1.698	1	19.81879	3.416421	1	1	1	1	1.02	1.02	1	1	1	1	2.954614	1.422852	0.999999999999999	1	1	1	1	1	0.857839112882636	0.62079924688146	0	0	0	0	0	3	2	0	0	0	0	0	2	3	0	2	3	0	0	0	0	14	10	5	6
ANKRD61	ENSG00000157999	22467	7	4.5554e-07	0	0	1.2508e-05	5.9094e-06	1.146	1.06083190715428	19.81879	3.416421	1	1	1	1.00215035976088	1.02	1.02	0.999472470486592	1	1	1.03447068446068	2.954614	1.422852	1	1	1	1	1	1	0.857847215650978	0.62085969654719	0	0	0	0	0	0	0	0	0	0	0	9	11	0	0	1	2	0	0	0	0	20	16	11	6
ANKRD62	ENSG00000181626	35241	18	1.7829e-06	0	1.01055230819246e-05	2.0074e-05	7.1259e-06	0.418	13.1998322423193	19.81879	3.416421	1	1	1	1.8638727968334	1.02	1.02	0.372445550588557	1	1.03750832363425	4.41952407872823	2.954614	1.422852	2.32918723850019	1	0.498918611479476	1	1	1	0.857855316994657	0.620920146212919	0	0	0	1	0	2	1	0	0	1	8	2	13	5	5	2	5	0	0	11	10	24	22	5	9
ANKRD63	ENSG00000230778	40027	15	2.5003e-07	0	0	6.9935e-06	3.4102e-06	0.987	1.30346591570581	19.81879	3.416421	1	1	1	1.06414018118173	1.02	1.02	1	1	1	1.26925955897978	2.954614	1.422852	1	1	1	1	1	1	0.857863416914049	0.620980595878648	0	0	0	2	0	0	0	0	0	0	0	1	5	1	3	0	0	0	0	0	0	11	2	3	3
ANKRD65	ENSG00000235098	42950	1	3.1538e-07	0	0	8.4848e-06	4.1381e-06	1.961	1	19.81879	3.416421	1	1	1	1	1.02	1.02	1	1	1	1	2.954614	1.422852	1	1	1	1	1	1	0.85787151540953	0.621041045544377	0	0	0	1	0	0	2	0	0	0	0	1	3	0	0	1	4	0	0	0	0	13	4	0	2
ANKRD66	ENSG00000230062	44669	6	2.7778e-07	0	0	6.5584e-06	2.4102e-06	1.795	1	19.81879	3.416421	1	1	1	1	1.02	1.02	1	1	1	1	2.954614	1.422852	1	1	1	1	1	1	0.857879612481475	0.621101495210106	0	0	0	0	0	0	0	0	0	0	0	0	4	0	1	1	0	0	0	0	0	8	6	5	4
ANKRD7	ENSG00000106013	18588	7	7.431e-07	0	1.14995755952381e-06	6.4613e-06	2.4896e-06	1.227	1	19.81879	3.416421	1	1	1	1	1.02	1.02	1	1	0.978935548697284	1	2.954614	1.422852	1	1	1	1	1	1	0.857887708130259	0.621161944875835	0	0	0	0	0	0	0	0	0	0	0	1	3	2	1	2	1	0	0	1	4	10	16	1	3
ANKRD9	ENSG00000156381	20096	14	1.7046e-07	6.50639061703212e-06	4.36160938296788e-06	1.0868e-05	6.2851e-06	1.194	1.01603758688877	19.81879	3.416421	1	1	1	1	1.02	1.02	1	1.08950959072788	0.943819148215657	1	2.954614	1.422852	1	1.03180479264638	1.81231291840513	1	1.12416121734721	1.71049563494936	0.6859284450459	0.160793590505028	0	0	0	0	0	1	0	1	1	3	1	4	2	0	1	1	1	9	2	1	8	10	10	4	7
ANKS1A	ENSG00000064999	20961	6	2.7192e-06	6.67591649831651e-06	1.26325602693603e-05	3.956e-05	1.8264e-05	0.338	20.1385295571843	19.81879	3.416421	1	1	1	2.12754802910773	1.02	1.02	0.234311133142457	0.959399524471929	1.09696271904833	5.51014772198861	2.954614	1.422852	1	0.699069879589038	0.964290993292961	1	1	1.05779126995646	0.819246019058379	0.417297683953368	0	1	1	3	1	0	0	1	2	3	6	8	17	0	3	0	3	1	6	16	10	44	43	18	18
ANKS1B	ENSG00000185046	24600	12	3.1663e-06	7.81117004147353e-06	6.81624079043669e-06	3.1986e-05	1.3376e-05	0.215	38.3689004952153	19.81879	3.416421	1	1	1	2.65564683733148	1.02	1.02	0.328971943831251	1.00908004784993	0.96682685383819	7.86069318196541	2.954614	1.422852	0.0612046240740546	0.329589869177449	0.941825655104769	1	1	1	0.857895802356258	0.621222394541564	0	0	0	1	0	1	3	0	2	1	2	7	16	1	7	2	3	4	4	4	9	36	39	18	26
ANKS3	ENSG00000168096	29422	16	1.8359e-06	0	0	2.5774e-05	1.2214e-05	0.726	2.72908046913946	19.81879	3.416421	1	1	1	1.27892406487878	1.02	1.02	1.16174736404578	1	1	2.09086594358337	2.954614	1.422852	0.692952093457443	1	1	1	1	1	0.857903895159847	0.621282844207293	0	0	0	4	1	0	1	0	0	0	0	10	12	4	8	3	2	0	0	0	0	33	41	12	12
ANKS4B	ENSG00000175311	26795	16	6.179e-07	0	7.01072845293906e-07	1.1109e-05	5.3008e-06	1.244	1	19.81879	3.416421	1	1	1	1	1.02	1.02	1	1	1	1	2.954614	1.422852	1	1	1.05368251545762	1	1	1.05368251545762	0.820120374470987	0.420613242215491	0	0	0	0	0	0	1	0	0	1	2	2	11	1	2	2	1	0	0	0	0	1	18	2	4
ANKS6	ENSG00000165138	26724	9	1.6829e-06	0	0	2.7882e-05	1.3914e-05	0.694	3.15861208475974	19.81879	3.416421	1	1	1	1.31836623256436	1.02	1.02	1.23232510052409	1	1	2.24405553430948	2.954614	1.422852	1.55199919064822	1	1	1.91256755862889	1	1	0.687189321003323	0.162007422514262	0	0	0	1	0	2	2	0	0	0	0	9	10	5	5	4	3	0	0	0	0	25	27	12	7
ANKUB1	ENSG00000206199	29642	3	1.041e-06	0	0	1.2562e-05	4.9148e-06	1.129	1.07952201844469	19.81879	3.416421	1	1	1	1.00692561172147	1.02	1.02	1.00464916297738	1	1	1.05255634710398	2.954614	1.422852	1	1	1	1.00464916297738	1	1	0.836922036334656	0.493614812487845	0	0	0	0	0	0	0	0	0	0	0	5	7	0	2	2	1	0	0	0	0	17	19	4	6
ANKZF1	ENSG00000163516	25527	2	2.8201e-06	0	0	2.6381e-05	8.0454e-06	1.235	1	19.81879	3.416421	1	1	1	1	1.02	1.02	1	1	1	1	2.954614	1.422852	1	1	1	1	1	1	0.8579119865414	0.621343293873022	0	0	0	1	0	0	5	0	0	0	0	7	16	0	2	13	7	0	0	0	0	27	26	7	7
ANLN	ENSG00000011426	14082	7	3.1989e-06	0	0	3.1706e-05	1.0385e-05	0.374	16.6688403677612	19.81879	3.416421	1	1	1	2.00151922781398	1.02	1.02	0.710373824845065	1	1	4.98425092875479	2.954614	1.422852	1	1	1	1	1	1	0.857920076501293	0.621403743538751	0	0	0	1	1	0	0	0	0	0	0	11	19	4	8	1	1	0	0	0	0	28	29	17	12
ANO1	ENSG00000131620	21625	11	2.9374e-06	0	2.23501096892139e-05	3.8445e-05	1.9207e-05	0.33	20.9986670129087	19.81879	3.416421	1	1	1	2.15725093432483	1.02	1.02	1.5473968345441	1	1.01432671821617	5.63555681150327	2.954614	1.422852	0.235816256130624	1	0.468118537415564	1	1	1	0.8579281650399	0.621464193204481	0	0	3	3	0	0	1	0	0	2	9	4	16	5	5	4	2	0	0	16	18	30	32	20	20
ANO10	ENSG00000160746	25519	3	1.3747e-06	0	0	1.762e-05	6.907e-06	1.129	1.07952201844469	19.81879	3.416421	1	1	1	1.00692561172147	1.02	1.02	1.00159725374432	1	1	1.05255634710398	2.954614	1.422852	1.02110645920943	1	1	1.02273742532475	1	1	0.827662658758843	0.451024692193976	0	0	0	1	0	1	1	0	0	0	0	4	6	3	3	2	2	0	0	0	0	27	25	8	8
ANO2	ENSG00000047617	1183	12	3.0365e-06	0	0	3.304e-05	1.4406e-05	0.961	1.35958771851177	19.81879	3.416421	1	1	1	1.07847007224313	1.02	1.02	1.12219721072892	1	1	1.3235368383342	2.954614	1.422852	0.915222560554761	1	1	1.02706020465073	1	1	0.826071579080599	0.444323054434621	0	0	0	3	0	1	3	0	0	0	0	11	12	4	5	8	7	0	0	0	0	29	42	16	14
ANO3	ENSG00000134343	14004	11	3.5411e-06	4.44557798165139e-06	1.02945639143731e-05	2.8504e-05	9.6944e-06	0.766	2.30585309470189	19.81879	3.416421	1	1	1	1.23435170508615	1.02	1.02	0.761595398934381	1.02409911757276	1.00890572854534	1.91860802788225	2.954614	1.422852	0.655405506589308	1	3.40596264753504	1	1.02409911757276	3.43629522630955	0.531293724315626	0.0698788036381904	0	0	1	4	0	0	1	0	0	7	4	11	9	1	3	3	6	3	1	10	12	31	29	9	8
ANO4	ENSG00000151572	23837	12	3.6923e-06	0	1.75613426745329e-05	2.6597e-05	9.2977e-06	0.437	11.9276181756354	19.81879	3.416421	1	1	1	1.80979778984964	1.02	1.02	2.11612035287318	1	1.02559293221816	4.19984143562357	2.954614	1.422852	0.290119583764231	1	2.1683855867825	1	1	2.22388093212786	0.647082630840612	0.12858846887836	0	0	1	1	1	0	1	0	0	8	10	11	20	6	4	7	4	0	0	13	13	25	27	15	15
ANO5	ENSG00000171714	27337	11	3.2803e-06	0	0	2.3938e-05	8.2046e-06	0.949	1.38760603129799	19.81879	3.416421	1	1	1	1.08554151032244	1.02	1.02	1.30970574762851	1	1	1.35032589817383	2.954614	1.422852	1.31812368831132	1	1	1.72635417066663	1	1	0.71300894718735	0.189826549621935	0	0	0	4	2	2	1	0	0	0	0	9	10	2	5	9	4	0	0	0	0	28	34	18	15
ANO6	ENSG00000177119	25240	12	3.2967e-06	0	5.36883788588978e-07	2.815e-05	1.0061e-05	1.141	1.06616913984541	19.81879	3.416421	1	1	1	1.00351400751216	1.02	1.02	1.00082361057211	1	0.991329582888305	1.03963530393862	2.954614	1.422852	1.10364936508255	1	1.28014715535433	1.10455834236753	1	1.26904774555306	0.75869337643482	0.257652163618467	1	0	0	0	0	4	1	0	0	1	0	11	3	5	4	7	9	0	0	0	1	29	28	14	18
ANO7	ENSG00000146205	31677	2	2.7974e-06	0	0	3.6498e-05	1.7027e-05	1.371	1	19.81879	3.416421	1	1	1	1	1.02	1.02	1	1	1	1	2.954614	1.422852	1	1	1	1	1	1	0.857936252157595	0.621524642870209	0	0	0	1	4	1	2	0	0	0	0	11	13	1	6	5	4	0	0	0	0	39	30	15	13
ANO8	ENSG00000074855	29329	19	2.5163e-06	0	0	4.652e-05	2.067e-05	0.317	22.4729134413228	19.81879	3.416421	1	1	1	2.2068627796899	1.02	1.02	0.32659613876924	1	1	5.84641467020669	2.954614	1.422852	1	1	1	1	1	1	0.857944337854753	0.621585092535939	0	0	0	3	3	0	0	0	0	0	0	8	22	7	8	0	2	0	0	0	0	32	43	20	16
ANO9	ENSG00000185101	20679	11	2.3224e-06	0	4.74833778293674e-06	3.5214e-05	1.6708e-05	0.911	1.49060121556764	19.81879	3.416421	1	1	1	1.10992277517909	1.02	1.02	1.18217501662854	1	0.99652756229952	1.44277918745778	2.954614	1.422852	0.8395705076384	1	0.832786997674841	1	1	1	0.857952422131748	0.621645542201668	0	0	0	1	2	0	1	0	0	0	1	5	10	4	6	6	4	0	0	1	1	23	27	10	13
ANP32A	ENSG00000140350	13233	15	6.6657e-07	3.10189536981359e-06	4.78990354780517e-06	7.9976e-06	4.511e-06	0.218	37.75834296217	19.81879	3.416421	7.87389323270817	1	1	2.64094325569109	1.02	1.02	0.540895809997729	1	0.996808784260702	7.7906841991165	2.954614	1.422852	1	1	1.07582498691832	4.25895585794132	1	1.07239179728734	0.465782470526146	0.0501480207796278	1	1	0	1	0	0	0	0	0	1	1	1	1	2	0	0	1	0	0	3	4	3	5	6	4
ANP32B	ENSG00000136938	16677	9	8.4217e-07	4.41792430514489e-08	2.34489828503844e-06	5.7467e-06	2.618e-06	0.331	20.8892390941627	19.81879	3.416421	6.60927260491652	1	1	2.15350377120824	1.02	1.02	1	1	0.996611767529742	5.6197024471445	2.954614	1.422852	1	1	0.870341889576871	6.60927260491652	1	1	0.371687985121812	0.0307699023236054	1	0	0	0	0	0	0	0	0	0	1	4	2	0	3	0	0	0	0	2	3	7	5	6	4
ANP32E	ENSG00000143401	16673	1	7.5214e-07	0	2.59815758754864e-06	6.3593e-06	2.7507e-06	0.423	12.8527284065153	19.81879	3.416421	1	1	1	1.84933459731741	1.02	1.02	1	1	0.999953235062742	4.36035803492494	2.954614	1.422852	1	1	1	1	1	1	0.857960504988955	0.621705991867397	0	0	0	0	1	0	0	0	0	0	0	1	1	0	2	0	0	0	0	1	1	6	3	4	5
ANPEP	ENSG00000166825	500	15	2.5969e-06	0	5.08393996247654e-06	3.729e-05	1.8796e-05	0.638	4.1516721211108	19.81879	3.416421	1	1	1	1.39649621349993	1.02	1.02	0.685178340443617	1	1.00043441607989	2.54946456584263	2.954614	1.422852	0.761412916204451	1	1.96832495667918	1	1	1.96918002869082	0.678801374896609	0.154155690052331	0	0	0	3	1	2	4	0	0	3	0	17	10	5	5	1	3	0	0	4	5	29	38	15	17
ANTXR1	ENSG00000169604	21014	2	1.8613e-06	3.86524938675388e-06	3.8855928045789e-06	1.866e-05	7.4494e-06	0.3	24.5546819225569	19.81879	3.416421	1	1	1	2.27428550106213	1.02	1.02	1.1630417862624	1.01248620556283	1.02204040332517	6.13598592633845	2.954614	1.422852	1	1.6992775613573	0.846077618060217	1.1630417862624	1.7204950902967	1	0.674531226663329	0.150353137553916	0	0	0	1	1	0	0	1	0	0	1	3	2	5	5	1	0	2	1	3	1	16	13	5	12
ANTXR2	ENSG00000163297	21732	4	1.2365e-06	0	0	1.1802e-05	4.0669e-06	0.503	8.39162259233661	19.81879	3.416421	1	1	1	1.64544238007542	1.02	1.02	0.576466122782802	1	1	3.53741369677955	2.954614	1.422852	1	1	1	1	1	1	0.857968586426747	0.621766441533126	0	0	0	5	0	0	0	0	0	0	0	7	7	5	2	0	2	0	0	0	0	12	12	6	5
ANTXRL	ENSG00000198250	27277	10	1.2012e-06	0	0	1.789e-05	7.5124e-06	0.93	1.43593960206098	19.81879	3.416421	1	1	1	1.09734782840821	1.02	1.02	0.9994067412675	1	1	1.39507391323893	2.954614	1.422852	1.23178412568778	1	1	1.23105335899866	1	1	0.787826319347561	0.320232710477655	0	0	0	0	0	0	0	0	0	0	0	0	0	0	0	0	0	0	0	0	0	0	0	0	0
ANXA1	ENSG00000135046	533	9	1.0679e-06	0	0	9.8766e-06	3.51e-06	1.03	1.22171167379787	19.81879	3.416421	1	1	1	1.04325342725605	1.02	1.02	0.968940390498336	1	1	1.19014838301023	2.954614	1.422852	1.27698961728985	1	1	1.23732681843915	1	1	0.786681744107733	0.317364706607908	0	0	0	1	0	2	0	0	0	0	0	5	6	1	1	1	3	0	0	0	0	18	15	6	4
ANXA10	ENSG00000109511	534	4	1.5858e-06	0	0	8.3563e-06	2.7407e-06	1.24	1	19.81879	3.416421	1	1	1	1	1.02	1.02	1	1	1	1	2.954614	1.422852	1	1	1	1	1	1	0.857976666445498	0.621826891198855	0	0	0	1	0	1	2	0	0	0	0	0	4	0	3	0	1	0	0	0	0	12	15	9	5
ANXA11	ENSG00000122359	535	10	1.531e-06	0	0	1.7942e-05	7.7237e-06	0.98	1.31805470566614	19.81879	3.416421	1	1	1	1.06786733234487	1.02	1.02	1.02551895008455	1	1	1.28337672226975	2.954614	1.422852	1.16436231674917	1	1	1.19407562059062	1	1	0.794632527888024	0.338117742202714	0	0	0	1	0	1	0	0	0	0	0	9	6	7	4	1	0	0	0	0	0	28	24	4	9
ANXA13	ENSG00000104537	536	8	1.3117e-06	0	0	1.2561e-05	5.8059e-06	1.078	1.14529322279073	19.81879	3.416421	1	1	1	1.02372958488421	1.02	1.02	1.02432792877641	1	1	1.11620072650039	2.954614	1.422852	1	1	1	1.02432792877641	1	1	0.827022288086812	0.448307630054644	0	0	0	0	0	0	0	0	0	0	0	1	10	2	1	2	0	0	0	0	0	12	14	3	7
ANXA2	ENSG00000182718	537	15	9.6729e-07	0	0	1.0644e-05	4.537e-06	0.808	1.97265109098088	19.81879	3.416421	1	1	1	1.19268994393351	1.02	1.02	1.3691850000239	1	1	1.75845859196252	2.954614	1.422852	1.41485145148287	1	1	1.93719338463239	1	1	0.683861905485592	0.158829648535602	0	0	0	0	0	1	0	0	0	0	0	6	10	4	1	4	1	0	0	0	0	9	11	5	8
ANXA3	ENSG00000138772	541	4	1.2341e-06	0	0	8.38e-06	3.2428e-06	1.264	1	19.81879	3.416421	1	1	1	1	1.02	1.02	1	1	1	1	2.954614	1.422852	1	1	1	1	1	1	0.846027599525267	0.542698278759485	0	0	0	0	0	0	2	0	0	0	0	2	6	3	1	5	4	0	0	0	0	11	15	2	5
ANXA4	ENSG00000196975	542	2	1.5195e-06	0	1.329384213029e-06	1.1411e-05	4.6819e-06	1.016	1.24688479462847	19.81879	3.416421	1	1	1	1.04968473984378	1.02	1.02	1.00919499375895	1	1.00987803163469	1.2145076491224	2.954614	1.422852	1.07305877565423	1	1	1.08292554439937	1	1.00987803163469	0.813465823682821	0.396340321216699	0	0	0	0	1	1	1	0	0	0	0	3	6	2	2	2	2	0	0	1	0	6	10	5	4
ANXA5	ENSG00000164111	543	4	1.1693e-06	0	1.30367692307692e-07	8.4739e-06	2.5749e-06	1.446	1	19.81879	3.416421	1	1	1	1	1.02	1.02	1	1	1	1	2.954614	1.422852	1	1	1	1	1	1	0.857984745045582	0.621887340864584	0	0	0	0	0	2	1	0	0	0	0	2	4	0	2	1	2	0	0	0	0	10	16	7	2
ANXA6	ENSG00000197043	544	5	1.8616e-06	0	0	2.4188e-05	8.6883e-06	0.714	2.87982462732684	19.81879	3.416421	1	1	1	1.29330242590853	1.02	1.02	0.697237541486201	1	1	2.14662965612397	2.954614	1.422852	1.14716042932788	1	1	1	1	1	0.857992822227372	0.621947790530313	0	0	0	3	3	1	1	0	0	0	0	10	3	2	3	1	4	0	0	0	0	28	15	9	9
ANXA7	ENSG00000138279	545	10	1.6615e-06	0	0	1.4521e-05	4.4196e-06	0.936	1.42007208777797	19.81879	3.416421	1	1	1	1.09353764687193	1.02	1.02	0.960669354783044	1	1	1.38062892890173	2.954614	1.422852	1.10841033053461	1	1	1.06481583706955	1	1	0.818036749886015	0.412777769801887	0	0	0	0	0	1	1	0	0	0	0	4	3	0	3	1	2	0	0	0	0	13	11	1	5
ANXA9	ENSG00000143412	547	1	1.4345e-06	0	0	1.0848e-05	4.5348e-06	1.433	1	19.81879	3.416421	1	1	1	1	1.02	1.02	1	1	1	1	2.954614	1.422852	1	1	1	1	1	1	0.858000897991242	0.622008240196042	1	0	0	1	1	0	1	0	0	0	0	2	5	0	0	1	0	0	0	0	0	5	4	6	6
AOAH	ENSG00000136250	548	7	1.7474e-06	0	0	1.6367e-05	7.4713e-06	0.951	1.38281829201823	19.81879	3.416421	1	1	1	1.08434246295371	1.02	1.02	1.20777173428634	1	1	1.34578297687345	2.954614	1.422852	1.09912446648686	1	1	1.32749146308539	1	1	0.769308033969856	0.278194296735546	0	0	0	2	0	1	1	0	0	0	0	6	10	3	0	5	1	0	0	0	0	26	19	11	6
AOC1	ENSG00000002726	80	7	1.1957e-06	0	1.72067939086294e-06	3.0374e-05	1.3913e-05	0.969	1.34173848835812	19.81879	3.416421	1	1	1	1.07391803354983	1.02	1.02	0.946009489328186	1	1.03790839588006	1.30629475599198	2.954614	1.422852	0.907243947104086	1	1	1	1	1.03790839588006	0.823318304172641	0.433097829108034	0	0	0	2	2	0	1	0	0	0	0	7	11	7	3	1	3	0	0	4	1	33	27	15	15
AOC2	ENSG00000131480	549	17	1.7927e-06	0	0	2.544e-05	1.0334e-05	1.255	1	19.81879	3.416421	1	1	1	1	1.02	1.02	1	1	1	1	2.954614	1.422852	1	1	1	1	1	1	0.858008972337565	0.622068689861771	1	0	0	3	1	1	0	0	0	0	0	12	11	5	3	4	4	0	0	0	0	26	35	15	16
AOC3	ENSG00000131471	550	17	1.8206e-06	2.88424864212432e-06	1.69638624019312e-05	2.784e-05	1.1874e-05	1.032	1.21822554329809	19.81879	3.416421	1	1	1	1.04236277678558	1.02	1.02	1.06661778430135	1.02982050131345	1.08126271058933	1.18677496199848	2.954614	1.422852	0.972330321475977	0.564565878977527	5.0368850320237	1.03710481310173	1	5.44619596265275	0.409508390218282	0.0375749458162233	0	0	1	2	0	1	3	1	3	9	4	10	8	3	5	5	3	4	2	18	14	36	26	16	16
AOX1	ENSG00000138356	553	2	4.4183e-06	0	0	3.9155e-05	1.5507e-05	0.936	1.42007208777797	19.81879	3.416421	1	1	1	1.09353764687193	1.02	1.02	1.06548174208743	1	1	1.38062892890173	2.954614	1.422852	1.64524073435206	1	1	1.75297396379065	1	1	0.709048628372396	0.185162771105754	1	0	0	2	1	3	1	0	0	0	0	14	10	5	7	7	7	0	0	0	0	46	54	16	19
AP000275.65	ENSG00000265590	0	21	1.0388e-06	0	0	9.3919e-06	4.6708e-06	1.05	1.18805698205056	19.81879	3.416421	1	1	1	1.03465516738236	1.02	1.02	1.00203316381606	1	1	1.15758179583084	2.954614	1.422852	1	1	1	1.00203316381606	1	1	0.838649582839616	0.502318175186642	0	0	0	0	0	0	0	0	0	0	0	0	0	0	0	0	0	0	0	0	0	0	0	0	0
AP000295.9	ENSG00000249624	0	21	6.827e-07	0	0	8.9359e-06	3.7687e-06	0.978	1.32229140180403	19.81879	3.416421	1	1	1	1.06894972430938	1.02	1.02	0.916210185312335	1	1	1.28747645541002	2.954614	1.422852	1	1	1	1	1	1	0.858017045266715	0.6221291395275	0	0	0	0	0	0	0	0	0	0	0	0	0	0	0	0	0	0	0	0	0	0	0	0	0
AP000304.12	ENSG00000249209	0	21	5.7079e-07	0	0	5.4358e-06	2.0847e-06	0.778	2.20012619445913	19.81879	3.416421	1	1	1	1.22193355813919	1.02	1.02	1.2417291738387	1	1	1.87078383619985	2.954614	1.422852	0.800301521391655	1	1	1	1	1	0.858025116779065	0.62218958919323	0	0	0	0	0	0	0	0	0	0	0	0	0	0	0	0	0	0	0	0	0	0	0	0	0
AP000322.53	ENSG00000243627	0	21	1.0782e-07	0	0	4.2894e-06	2.1013e-06	1.614	1	19.81879	3.416421	1	1	1	1	1.02	1.02	1	1	1	1	2.954614	1.422852	1	1	1	1	1	1	0.858033186874986	0.622250038858959	0	0	0	0	0	0	0	0	0	0	0	0	0	0	0	0	0	0	0	0	0	0	0	0	0
AP000349.1	ENSG00000267954	0	22	2.4701e-07	0	0	7.1807e-06	3.3571e-06	1.539	1	19.81879	3.416421	1	1	1	1	1.02	1.02	1	1	1	1	2.954614	1.422852	1	1	1	1	1	1	0.858041255554853	0.622310488524688	0	0	0	0	0	0	0	0	0	0	0	0	0	0	0	0	0	0	0	0	0	0	0	0	0
AP000350.10	ENSG00000251357	0	22	5.322e-07	0	0	6.2978e-06	3.0717e-06	1.689	1	19.81879	3.416421	1	1	1	1	1.02	1.02	1	1	1	1	2.954614	1.422852	1	1	1	1	1	1	0.858049322819038	0.622370938190417	0	0	0	0	0	0	0	0	0	0	0	0	0	0	0	0	0	0	0	0	0	0	0	0	0
AP000350.4	ENSG00000218537	0	22	4.7138e-08	0	0	5.3544e-06	2.213e-06	1.692	1	19.81879	3.416421	1	1	1	1	1.02	1.02	1	1	1	1	2.954614	1.422852	1	1	1	1	1	1	0.858057388667914	0.622431387856146	0	0	0	0	0	0	0	0	0	0	0	0	0	0	0	0	0	0	0	0	0	0	0	0	0
AP000708.1	ENSG00000255537	0	11	6.6354e-08	0	0	5.4826e-06	2.8623e-06	1.819	1	19.81879	3.416421	1	1	1	1	1.02	1.02	1	1	1	1	2.954614	1.422852	1	1	1	1	1	1	0.858065453101852	0.622491837521875	0	0	0	0	0	0	0	0	0	0	0	2	5	2	0	0	1	0	0	0	0	5	7	2	0
AP000721.4	ENSG00000256100	0	11	1.9773e-07	0	7.32495878312072e-07	3.7889e-06	1.7914e-06	1.327	1	19.81879	3.416421	1	1	1	1	1.02	1.02	1	1	1	1	2.954614	1.422852	1	1	0.896481010578206	1	1	1	0.858073516121226	0.622552287187604	0	0	0	0	0	0	0	0	0	0	0	0	0	0	0	0	0	0	0	0	0	0	0	0	0
AP000758.1	ENSG00000269601	0	11	4.3518e-08	0	0	1.4461e-06	7.1734e-07	1.702	1	19.81879	3.416421	1	1	1	1	1.02	1.02	1	1	1	1	2.954614	1.422852	1	1	1	1	1	1	0.858081577726407	0.622612736853333	0	0	0	0	0	0	0	0	0	0	0	0	0	0	0	0	0	0	0	0	0	0	0	0	0
AP000769.1	ENSG00000173727	0	11	1.48e-07	0	0	2.6877e-06	1.1069e-06	1.624	1	19.81879	3.416421	1	1	1	1	1.02	1.02	1	1	1	1	2.954614	1.422852	1	1	1	1	1	1	0.858089637917767	0.622673186519062	0	0	0	0	0	0	0	0	0	0	0	0	2	3	1	0	0	0	0	0	0	0	4	3	2
AP000783.1	ENSG00000254667	0	11	1.7422e-07	0	0	3.7779e-06	1.7151e-06	0.754	2.42089003446434	19.81879	3.416421	1	1	1	1.24719971589862	1.02	1.02	0.906100848578895	1	1	1.96816557225021	2.954614	1.422852	1	1	1	1	1	1	0.858097696695679	0.622733636184791	0	0	0	0	0	0	0	0	0	0	0	0	0	0	0	0	0	0	0	0	0	0	0	0	0
AP000889.3	ENSG00000268467	0	11	2.4619e-07	0	7.22675e-09	2.8907e-06	1.2976e-06	1.699	1	19.81879	3.416421	1	1	1	1	1.02	1.02	1	1	1	1	2.954614	1.422852	1	1	1	1	1	1	0.846037912201371	0.542758728425214	0	0	0	0	0	0	0	0	0	0	0	0	0	0	0	0	0	0	0	0	0	0	0	0	0
AP001024.2	ENSG00000214306	0	11	8.8497e-08	0	0	1.4525e-06	7.5239e-07	1.87	1	19.81879	3.416421	1	1	1	1	1.02	1.02	1	1	1	1	2.954614	1.422852	1	1	1	1	1	1	0.858105754060514	0.62279408585052	0	0	0	0	0	0	0	0	0	0	0	0	0	0	0	0	0	0	0	0	0	0	0	0	0
AP001362.1	ENSG00000269018	0	11	2.2056e-07	0	0	3.6496e-06	1.3737e-06	1.314	1	19.81879	3.416421	1	1	1	1	1.02	1.02	1	1	1	1	2.954614	1.422852	1	1	1	1	1	1	0.846048222831917	0.542819178090943	0	0	0	0	0	0	0	0	0	0	0	0	0	0	0	0	0	0	0	0	0	0	0	0	0
AP001468.1	ENSG00000235878	0	21	2.1623e-07	0	0	8.2345e-06	3.2002e-06	1.258	1	19.81879	3.416421	1	1	1	1	1.02	1.02	1	1	1	1	2.954614	1.422852	1	1	1	1	1	1	0.840016183716078	0.50939051294276	0	0	0	0	0	0	0	0	0	0	0	0	0	0	0	0	0	0	0	0	0	0	0	0	0
AP001631.10	ENSG00000228120	0	21	2.8667e-08	0	0	4.8237e-06	2.3604e-06	1.803	1	19.81879	3.416421	1	1	1	1	1.02	1.02	1	1	1	1	2.954614	1.422852	1	1	1	1	1	1	0.858113810012643	0.622854535516249	0	0	0	0	0	0	0	0	0	0	0	0	0	0	0	0	0	0	0	0	0	0	0	0	0
AP001652.1	ENSG00000224130	0	11	1.2407e-07	0	0	3.3599e-06	1.5223e-06	1.518	1	19.81879	3.416421	1	1	1	1	1.02	1.02	1	1	1	1	2.954614	1.422852	1	1	1	1	1	1	0.858121864552439	0.622914985181979	0	0	0	0	0	0	0	0	0	0	0	0	0	0	0	0	0	0	0	0	0	0	0	0	0
AP002348.1	ENSG00000204306	0	11	2.4152e-08	0	0	5.9066e-07	4.2965e-07	1.924	1	19.81879	3.416421	1	1	1	1	1.02	1.02	1	1	1	1	2.954614	1.422852	1	1	1	1	1	1	0.841440106764808	0.516946721158896	0	0	0	0	0	0	0	0	0	0	0	0	0	0	0	0	0	0	0	0	0	0	0	0	0
AP002884.3	ENSG00000272790	0	11	6.4152e-07	0	0	6.2593e-06	2.1795e-06	1.42	1	19.81879	3.416421	1	1	1	1	1.02	1.02	1	1	1	1	2.954614	1.422852	1	1	1	1	1	1	0.858129917680272	0.622975434847708	0	0	0	0	0	0	0	0	0	0	0	0	0	0	0	0	0	0	0	0	0	0	0	0	0
AP003068.23	ENSG00000254614	0	11	5.6169e-08	0	0	3.5616e-06	1.6484e-06	1.953	1	19.81879	3.416421	1	1	1	1	1.02	1.02	1	1	1	1	2.954614	1.422852	1	1	1	1	1	1	0.840027723304398	0.509450962608489	0	0	0	0	0	0	0	0	0	0	0	0	0	0	0	0	0	0	0	0	0	0	0	0	0
AP003774.4	ENSG00000181908	0	11	4.2039e-08	0	0	4.3276e-06	1.9183e-06	1.725	1	19.81879	3.416421	1	1	1	1	1.02	1.02	1	1	1	1	2.954614	1.422852	1	1	1	1	1	1	0.858137969396513	0.623035884513437	0	0	0	0	0	0	0	0	0	0	0	0	0	0	0	0	0	0	0	0	0	0	0	0	0
AP005482.1	ENSG00000215527	0	18	3.168e-08	0	0	1.0151e-06	5.1779e-07	1.912	1	19.81879	3.416421	1	1	1	1	1.02	1.02	1	1	1	1	2.954614	1.422852	1	1	1	1	1	1	0.858146019701535	0.623096334179166	0	0	0	0	0	0	0	0	0	0	0	0	0	0	0	0	0	0	0	0	0	0	0	0	0
AP1AR	ENSG00000138660	28808	4	9.4177e-07	0	4.01810346907994e-06	7.1806e-06	2.599e-06	0.559	6.24181991342612	19.81879	3.416421	1	1	1	1.53011582154206	1.02	1.02	0.531846019270931	1	1.00213769177934	3.07718016650349	2.954614	1.422852	1.82393372291671	1	1.4106914226382	1	1	1.41370704609556	0.757030416667958	0.254630713224264	0	0	0	0	0	1	0	0	0	2	1	4	5	1	3	0	3	0	0	4	5	7	12	2	2
AP1B1	ENSG00000100280	554	22	2.081e-06	3.18807425821973e-06	1.758376840417e-05	3.6207e-05	1.7711e-05	0.263	29.7800183804353	19.81879	3.416421	1	1	1	2.43119440321323	1.02	1.02	0.29382372266314	1	0.899532209527049	6.82545901302593	2.954614	1.422852	13.0939297275024	0.592655434317139	0.88053347967042	3.84730717682432	1	1	0.509149440492423	0.0624629654705173	0	0	1	1	0	3	0	0	1	3	6	8	17	4	9	1	3	0	0	4	16	20	38	11	21
AP1G1	ENSG00000166747	555	16	3.3267e-06	7.6745863409217e-06	5.41709106052193e-06	2.4249e-05	7.9571e-06	0.202	41.1497609983746	19.81879	3.416421	1.64285060975371	4.86338924048497	1	2.7203436477533	1.02	1.02	0.890199145940531	1.0213436399522	0.968650614006616	8.17316099315303	2.954614	1.422852	0.127474298705659	2.89471101592335	0.679144713042458	1	14.3785844435607	1	0.198362911214624	0.0103627239431293	2	3	1	4	1	0	1	2	0	0	3	7	7	4	4	1	0	5	4	2	6	17	21	15	6
AP1G2	ENSG00000213983	556	14	2.6327e-06	0	0	2.7272e-05	9.546e-06	1.234	1	19.81879	3.416421	1	1	1	1	1.02	1.02	1	1	1	1	2.954614	1.422852	1	1	1	1	1	1	0.846058531417515	0.542879627756672	1	0	0	0	0	3	0	0	0	0	0	5	12	3	3	2	2	0	0	0	0	32	30	9	17
AP1M1	ENSG00000072958	13667	19	1.392e-06	1.28492998955068e-05	6.95217694183212e-06	2.006e-05	9.3802e-06	0.404	14.2206536017316	19.81879	3.416421	1	1	1	1.90576411256307	1.02	1.02	0.892652491924689	1.02474383432463	1.04986398932865	4.59048081776777	2.954614	1.422852	1.87848514620379	1.57092570876025	1.00273126369488	1.67683444680233	1.6097964342341	1.05273144472726	0.585193832298012	0.0921978256375377	0	1	1	2	0	1	0	2	1	2	4	4	5	0	3	1	1	7	6	5	0	12	6	3	3
AP1M2	ENSG00000129354	558	19	9.8108e-07	0	0	1.5397e-05	6.9476e-06	1.076	1.14818509266492	19.81879	3.416421	1	1	1	1.0244684237978	1.02	1.02	0.982659646205715	1	1	1.11899908980159	2.954614	1.422852	1.17380001862431	1	1	1.15344591101762	1	1	0.802471141794498	0.36065248423637	0	0	0	1	0	2	0	0	0	0	0	3	8	1	3	1	3	0	0	0	0	17	18	7	4
AP1S1	ENSG00000106367	559	7	4.42e-07	2.72240988483685e-06	1.04525335892515e-06	4.9507e-06	2.1298e-06	0.862	1.67285873950693	19.81879	3.416421	1	1	1	1.14608799099681	1.02	1.02	1	1.01357716162208	0.994594997871567	1.58032425740577	2.954614	1.422852	1	0.605018183146771	1	1	1	1	0.858154068595708	0.623156783844895	0	0	0	0	1	0	0	0	1	0	0	0	2	2	2	0	0	2	1	1	2	5	6	3	2
AP1S3	ENSG00000152056	18971	2	4.1998e-07	0	0	4.4595e-06	1.3824e-06	1.079	1.14385647082674	19.81879	3.416421	1	1	1	1.02336251133796	1.02	1.02	0.989549603130047	1	1	1.11481043108289	2.954614	1.422852	1	1	1	1	1	1	0.858162116079402	0.623217233510624	0	0	0	0	0	0	0	0	0	0	0	3	2	1	1	0	1	0	0	0	0	3	1	2	6
AP2A1	ENSG00000196961	561	19	2.3435e-06	1.54784110448698e-05	1.73946085660496e-05	3.9527e-05	2.0219e-05	0.101	74.4738967431362	19.81879	3.416421	1	1	1	3.25753405308603	1.02	1.02	0.0881670246995446	1.00216490880999	0.989736231142649	11.2535596299016	2.954614	1.422852	1	0.693178941980814	1.38367469175416	1	1	1.36947297454423	0.763402280912754	0.266489164274952	0	2	1	5	2	0	0	1	1	4	4	5	6	5	8	0	3	6	7	10	13	22	22	20	14
AP2A2	ENSG00000183020	562	11	2.319e-06	6.27391003741663e-06	1.91579396453554e-05	3.6905e-05	2.0128e-05	0.108	71.1943332650541	19.81879	3.416421	1	1	1	3.21837354316765	1.02	1.02	0.32128958202839	0.978958292993086	0.944748727426001	10.9918317542787	2.954614	1.422852	0.119584233478458	0.485789625335425	1.33961454453987	1	1	1.2655991361954	0.780668058705106	0.302917336039576	1	1	0	3	2	0	1	1	3	4	4	9	15	2	4	0	1	2	5	7	14	20	35	18	13
AP2B1	ENSG00000006125	563	17	2.1726e-06	8.95618335459185e-06	1.36646022002551e-05	2.7781e-05	1.0312e-05	0.263	29.7800183804353	19.81879	3.416421	1	1	1	2.43119440321323	1.02	1.02	1	1.03201598203062	1.00314411386144	6.82545901302593	2.954614	1.422852	1	1	0.830591616222401	1	1.03201598203062	1	0.824915643074876	0.439554564455925	0	1	0	2	1	0	0	0	0	1	2	1	7	6	10	0	0	4	1	8	9	17	21	20	14
AP2M1	ENSG00000161203	564	3	1.5146e-06	1.32999447704522e-05	3.9780552295478e-06	1.7278e-05	6.4642e-06	0.19	43.9297861314528	19.81879	3.416421	1	1	1	2.78140479899967	1.02	1.02	3.29659926973302	0.972498231982561	0.978189634653354	8.47543001847452	2.954614	1.422852	1	2.2557527279991	0.844643142112657	3.29659926973302	2.19371553976896	1	0.348602680460824	0.0271286059620883	0	2	0	2	0	0	0	2	0	0	1	2	1	5	7	3	0	2	5	0	2	2	7	9	10
AP2S1	ENSG00000042753	565	19	5.7218e-07	5.00998612288136e-06	1.14011387711864e-06	6.1501e-06	2.7025e-06	0.502	8.43629946094741	19.81879	3.416421	1	6167.69611747907	1	1.64768518126814	1.02	1.02	1	1.0358607662444	0.998529947093175	3.54640356293041	2.954614	1.422852	1	1.61518746880678	1.2660533790114	1	10319.2299130017	1.26419221356139	7.45229471046481e-05	1.2281745216633e-06	0	5	0	5	0	0	0	1	0	1	0	2	0	0	0	0	0	4	1	2	3	6	5	1	1
AP3B1	ENSG00000132842	566	5	3.1184e-06	7.02554925290536e-07	4.03489194798007e-06	2.7749e-05	9.7503e-06	0.344	19.515817382879	19.81879	3.416421	1	1	1	2.10568042881564	1.02	1.02	0.490726739594558	1	1.01797088422037	5.41819777572947	2.954614	1.422852	0.807844557804664	0.661697992866842	1.55209738429851	1	1	1.57998994669047	0.733643060525455	0.216934080223346	0	0	0	3	1	2	2	0	1	2	0	9	9	1	5	2	3	0	0	4	3	28	21	11	15
AP3B2	ENSG00000103723	567	15	2.6158e-06	1.00911319954777e-05	1.09602247032222e-05	3.4165e-05	1.4235e-05	0.342	19.7213017579853	19.81879	3.416421	1	11.7943531342372	1	2.11293080017914	1.02	1.02	1.64825390720388	0.999039726005824	1.00713221428215	5.44864984965594	2.954614	1.422852	1	0.203358071712296	2.21552780933734	1.64825390720388	2.39617371546959	2.23132942842158	0.304848145955909	0.021124271283736	0	4	1	5	0	0	0	0	3	5	3	14	12	3	4	5	3	4	5	6	6	21	27	17	12
AP3D1	ENSG00000065000	568	19	2.7949e-06	7.50180357808424e-06	1.04341632500932e-05	4.8267e-05	2.5036e-05	0.296	25.0716456469774	19.81879	3.416421	1	1	3.60416811153893	2.29057356784057	1.02	1.02	1	1.06677336998688	0.957660901495929	6.20649933862133	2.954614	1.422852	1	0.673935772894966	1.21610570284341	1	1	4.19747503438908	0.486263620587803	0.0556329084533707	1	0	3	5	2	0	0	1	2	3	4	12	19	9	5	0	0	6	0	5	11	41	41	17	15
AP3M1	ENSG00000185009	569	10	9.2701e-07	0	4.53650542691751e-06	1.2281e-05	4.0942e-06	0.644	4.02850471943728	19.81879	3.416421	1	1	1	1.38752524515764	1.02	1.02	1.04148435609194	1	1.02133506778661	2.51427118646185	2.954614	1.422852	0.362588182076138	1	1.53787485233302	1	1	1.57068551655487	0.735061837682693	0.218990655594083	0	0	0	1	0	0	3	0	0	2	0	4	4	0	3	2	2	0	0	5	4	17	12	8	7
AP3M2	ENSG00000070718	570	8	1.0226e-06	0	6.52601954397394e-06	1.3152e-05	4.6576e-06	1.112	1.09978698414733	19.81879	3.416421	1	1	1	1.01210318149468	1.02	1.02	1.00333780447665	1	1.05094449187831	1.07216597329631	2.954614	1.422852	1	1	0.499185162713379	1.00333780447665	1	1	0.837599990202899	0.49699932906772	0	0	0	0	0	0	0	0	0	0	6	6	8	1	3	2	2	0	0	7	3	13	10	4	9
AP3S1	ENSG00000177879	2013	5	3.7002e-07	2.64660186625195e-07	2.21568079315708e-06	4.3635e-06	1.6462e-06	1.599	1	19.81879	3.416421	1	1	1	1	1.02	1.02	1	1	1.00845052816388	1	2.954614	1.422852	1	1	1	1	1	1.00845052816388	0.835142515326777	0.484912930236633	0	0	0	0	0	1	0	0	0	0	0	0	1	0	3	0	0	0	0	1	0	2	2	3	2
AP3S2	ENSG00000157823	571	15	4.9074e-07	0	0	5.757e-06	2.0263e-06	1.427	1	19.81879	3.416421	1	1	1	1	1.02	1.02	1	1	1	1	2.954614	1.422852	1	1	1	1	1	1	0.858170162152989	0.623277683176353	0	0	0	0	0	0	1	0	0	0	0	4	3	0	2	1	1	0	0	0	0	3	9	3	2
AP4B1	ENSG00000134262	572	1	2.0588e-06	0	0	2.2714e-05	7.9614e-06	0.827	1.85273726524712	19.81879	3.416421	1	1	1	1.17543945761427	1.02	1.02	1.06586933674603	1	1	1.6923959193645	2.954614	1.422852	0.968421309246659	1	1	1.03221057857746	1	1	0.824886125018874	0.439433858789225	0	0	0	0	0	1	2	0	0	0	0	4	9	3	7	4	4	0	0	0	0	32	28	9	11
AP4E1	ENSG00000081014	573	15	2.7681e-06	0	0	2.6028e-05	1.0493e-05	0.431	12.3157976355589	19.81879	3.416421	1	1	1	1.82653196355729	1.02	1.02	0.327044616000016	1	1	4.26771500036181	2.954614	1.422852	0.337354980809622	1	1	1	1	1	0.858178206816839	0.623338132842082	0	0	0	6	0	0	1	0	0	0	0	10	8	2	3	0	3	0	0	0	0	44	35	17	9
AP4M1	ENSG00000221838	574	7	1.6178e-06	0	0	1.6891e-05	7.2334e-06	1.313	1	19.81879	3.416421	1	1	1	1	1.02	1.02	1	1	1	1	2.954614	1.422852	1	1	1	1	1	1	0.858186250071323	0.623398582507811	1	0	0	2	0	1	3	0	0	0	0	3	12	1	4	3	6	0	0	0	0	22	23	6	15
AP4S1	ENSG00000100478	575	14	6.1724e-07	0	0	4.2258e-06	1.1914e-06	1.633	1	19.81879	3.416421	1	1	1	1	1.02	1.02	1	1	1	1	2.954614	1.422852	1	1	1	1	1	1	0.85819429191681	0.62345903217354	0	0	0	0	0	0	0	0	0	0	0	3	2	2	1	0	2	0	0	0	0	6	8	3	1
AP5B1	ENSG00000254470	25104	11	1.149e-06	0	0	2.9088e-05	1.3234e-05	1.239	1	19.81879	3.416421	1	1	1	1	1.02	1.02	1	1	1	1	2.954614	1.422852	1	1	1	1	1	1	0.858202332353671	0.623519481839269	0	0	0	1	0	2	1	0	0	0	0	7	4	5	10	2	3	0	0	0	0	24	21	14	13
AP5M1	ENSG00000053770	20192	14	1.2484e-06	0	0	1.1995e-05	4.1025e-06	1.091	1.12708762866468	19.81879	3.416421	1	1	1	1.01907825371474	1.02	1.02	1.00066145698506	1	1	1.09858380932009	2.954614	1.422852	0.968044925083391	1	1	1	1	1	0.858210371382277	0.623579931504998	0	0	0	2	0	0	1	0	0	0	0	4	6	2	1	1	1	0	0	0	0	17	11	5	3
AP5S1	ENSG00000125843	15875	20	3.3919e-07	0	0	9.6731e-06	4.0447e-06	1.787	1	19.81879	3.416421	1	1	1	1	1.02	1.02	1	1	1	1	2.954614	1.422852	1	1	1	1	1	1	0.858218409002996	0.623640381170728	0	0	0	0	1	3	0	0	0	0	0	0	2	0	2	1	1	0	0	0	0	5	8	5	8
AP5Z1	ENSG00000242802	22197	7	2.1609e-06	0	0	3.5361e-05	1.9117e-05	1.469	1	19.81879	3.416421	1	1	1	1	1.02	1.02	1	1	1	1	2.954614	1.422852	1	1	1	1	1	1	0.8582264452162	0.623700830836457	0	0	0	3	3	2	4	0	0	0	0	7	15	2	6	5	9	0	0	0	0	34	39	12	16
APAF1	ENSG00000120868	576	12	3.2244e-06	0	4.7310498735092e-06	3.2323e-05	1.1722e-05	0.464	10.3268970805524	19.81879	3.416421	1.50393088008396	1	1.00084138921446	1.73833618204964	1.02	1.02	0.688214673276059	1	1.0130330143926	3.91093032479728	2.954614	1.422852	0.515328351154695	1	1	1	1	1.0138853694448	0.831067855439252	0.465942133934902	1	0	1	1	0	3	5	0	0	0	0	12	14	5	5	4	5	0	0	5	5	51	42	12	14
APBA1	ENSG00000107282	578	9	1.8215e-06	5.29533128723597e-07	2.292121971475e-05	3.8092e-05	2.3094e-05	0.388	15.4801210446226	19.81879	3.416421	1	1	1	1.95580553256716	1.02	1.02	1.1970094887572	1	1.07430714662621	4.79570680016564	2.954614	1.422852	4.35868051337043	1	1.33439114315926	5.21738193296551	1	1.43354594149071	0.3408332081291	0.0259817870462407	0	0	0	0	0	2	0	0	0	5	6	6	11	8	5	2	1	0	0	13	6	19	20	10	7
APBA2	ENSG00000034053	579	15	1.4488e-06	0	1.26652600520104e-05	3.0135e-05	1.5795e-05	0.384	15.8112461891364	19.81879	3.416421	1	1	1	1.96868157966729	1.02	1.02	0.614797397014004	1	1.00817026295127	4.84870585758108	2.954614	1.422852	1	1	0.698410926660528	1	1	1	0.858234480022257	0.623761280502185	0	0	1	1	0	0	0	0	0	1	4	6	7	6	12	0	1	0	0	5	4	24	16	22	14
APBA3	ENSG00000011132	580	19	1.4198e-06	0	0	2.4042e-05	1.1767e-05	1.239	1	19.81879	3.416421	1	1	1	1	1.02	1.02	1	1	1	1	2.954614	1.422852	1	1	1	1	1	1	0.858242513421537	0.623821730167915	0	0	0	1	0	2	3	0	0	0	0	6	7	3	1	3	2	0	0	0	0	23	19	8	2
APBB1	ENSG00000166313	581	11	1.5891e-06	1.56908065915004e-06	8.43941240242845e-06	2.5845e-05	1.0708e-05	0.321	22.0088796366557	19.81879	3.416421	1	1	1	2.19141918559922	1.02	1.02	1.20517472136106	0.990713459938573	0.967612546379135	5.78058415882709	2.954614	1.422852	1	0.636759242907864	1.52795806175198	1.20517472136106	1	1.47847139089236	0.704851310978074	0.180388927499309	0	0	0	1	1	0	0	0	1	3	2	11	7	4	2	1	0	0	1	1	4	26	24	11	10
APBB1IP	ENSG00000077420	17379	10	1.3416e-06	0	8.58628184530641e-06	1.5523e-05	6.2079e-06	0.371	16.9346390997785	19.81879	3.416421	1	1	1	2.0115521235049	1.02	1.02	0.437034558431323	1	1.05611905837425	5.02577763457945	2.954614	1.422852	0.382399141612586	1	1.34275517392144	1	1	1.41810932990906	0.756470175846161	0.25362397647537	0	0	0	1	1	0	1	0	0	4	6	4	9	5	5	0	2	0	0	9	5	17	12	6	12
APBB2	ENSG00000163697	582	4	2.2884e-06	0	1.43601626794258e-05	2.6212e-05	1.1772e-05	0.44	11.7380925668313	19.81879	3.416421	1	1	1	1.80154821882375	1.02	1.02	0.464058615863563	1	0.963792560960233	4.16641481403679	2.954614	1.422852	3.73749981286583	1	2.22165398538595	1.73441898994884	1	2.14121358414263	0.516568183693131	0.0648522483812996	0	0	0	1	0	2	0	0	0	6	5	7	8	2	7	0	2	0	0	10	17	18	29	9	13
APBB3	ENSG00000113108	20708	5	1.4521e-06	0	3.98692364990688e-06	1.7549e-05	5.8389e-06	0.974	1.33085700456452	19.81879	3.416421	1	1	1	1.07113806456263	1.02	1.02	0.919138159874261	1	1.04659480647939	1.29576515253247	2.954614	1.422852	1	1	1.09179614470576	1	1	1.14266817478327	0.804258898917169	0.366112965432167	1	0	0	0	0	0	0	0	0	1	1	4	5	1	6	3	7	0	0	5	1	18	14	13	8
APC	ENSG00000134982	583	5	7.1189e-06	0	0	7.5378e-05	2.5276e-05	0.161	51.6670395953266	19.81879	3.416421	1	1	1	2.93334738749504	1.02	1.02	0.219325718788938	1	1	9.26707550319152	2.954614	1.422852	1	1	1	1	1	1	0.85825054541441	0.623882179833644	0	0	0	10	2	0	0	0	0	0	0	35	49	13	9	2	2	0	0	0	0	105	112	41	49
APC2	ENSG00000115266	24036	19	2.9017e-06	4.45789574628399e-07	3.711880539763e-05	6.6409e-05	3.4527e-05	0.225	36.376105608022	19.81879	3.416421	1	1	1	2.60697550873062	1.02	1.02	0.950188996841612	1	1.01297968940606	7.6302641599258	2.954614	1.422852	0.160512190348377	1	4.96973583751631	1	1	5.03424146511743	0.439241094180019	0.0437967878492332	0	0	1	8	2	0	1	0	0	13	11	19	24	10	15	2	1	0	0	31	38	57	75	37	33
APCDD1	ENSG00000154856	15718	18	1.0176e-06	0	7.40563233992329e-06	2.1126e-05	9.6735e-06	0.681	3.35972843583723	19.81879	3.416421	1	1	1	1.33542610581242	1.02	1.02	0.880548193811593	1	1.00906953102965	2.3105257207891	2.954614	1.422852	1	1	1.02540087333804	1	1	1.03470077837661	0.824293101637063	0.437019911736462	0	0	1	4	0	0	0	0	0	1	1	6	6	1	0	1	2	0	0	7	8	19	28	7	7
APCDD1L	ENSG00000198768	26892	20	5.6332e-07	0	8.09625972396486e-06	2.1581e-05	1.0196e-05	0.774	2.23437163346826	19.81879	3.416421	1	1	1	1.22602594780097	1.02	1.02	1.45021558211445	1	1.01625698180857	1.88653603154163	2.954614	1.422852	0.797738100432827	1	1.26941883957885	1.15689222369407	1	1.29005575856134	0.746024970591752	0.235833366069445	0	0	0	0	1	0	1	0	0	3	4	5	9	0	1	4	1	0	0	9	10	20	21	3	5
APCS	ENSG00000132703	584	1	1.0227e-07	0	0	5.5512e-06	2.2825e-06	1.83	1	19.81879	3.416421	1	1	1	1	1.02	1.02	1	1	1	1	2.954614	1.422852	1	1	1	1	1	1	0.858258576001245	0.623942629499373	1	0	0	1	0	0	1	0	0	0	0	0	7	2	0	1	1	0	0	0	0	10	15	5	2
APEH	ENSG00000164062	586	3	1.9971e-06	0	6.22550073390647e-06	2.4557e-05	9.2958e-06	0.829	1.84109385509189	19.81879	3.416421	1	1	1	1.1736787890917	1.02	1.02	0.981861810048156	1	1.04787676124434	1.6856614538775	2.954614	1.422852	1.40922341307195	1	1.01619330154302	1.38366265112107	1	1.06484534561909	0.748903249282175	0.240555537962759	0	0	0	1	0	2	2	0	0	2	4	7	11	1	2	1	1	0	0	10	8	34	27	7	8
APEX1	ENSG00000100823	587	14	9.0791e-07	0	0	1.0156e-05	3.7993e-06	1.273	1	19.81879	3.416421	1	1	1	1	1.02	1.02	1	1	1	1	2.954614	1.422852	1	1	1	1	1	1	0.85826660518241	0.624003079165102	0	0	0	1	0	0	0	0	0	0	0	4	12	5	2	0	2	0	0	0	0	23	12	7	12
APH1A	ENSG00000117362	29509	1	7.6397e-07	3.29085494047619e-06	3.9348280952381e-06	8.5187e-06	3.2434e-06	0.45	11.1277904753939	19.81879	3.416421	5.87170751683797	1	1	1.77461177897657	1.02	1.02	0.713709618629405	0.98137194340975	0.978598106857505	4.05741339937515	2.954614	1.422852	2.05413554420343	1	1.09284047061275	8.60825377254718	1	1.0694516156389	0.293529329569213	0.0197422564166599	1	1	0	2	0	1	0	0	0	1	1	2	2	0	0	0	1	0	2	2	5	4	8	3	2
APH1B	ENSG00000138613	24080	15	7.9316e-07	0	0	6.9281e-06	3.0844e-06	1.737	1	19.81879	3.416421	1	1	1	1	1.02	1.02	1	1	1	1	2.954614	1.422852	1	1	1	1	1	1	0.846068837958772	0.542940077422401	0	0	0	1	0	0	0	0	0	0	0	1	3	2	2	3	3	0	0	0	0	17	8	2	3
API5	ENSG00000166181	594	11	1.8817e-06	1.91920613138686e-06	7.76203240875912e-06	1.3897e-05	4.9315e-06	0.144	57.0389626763273	19.81879	3.416421	1	1	1	3.02412276539665	1.02	1.02	0.378799167272419	0.982641220080444	1.03641257936395	9.77669291491393	2.954614	1.422852	1	1	1.44948198928618	1	1	1.50226136725768	0.744445192673038	0.233297058447092	0	0	0	0	0	0	0	0	0	2	0	3	2	2	4	0	1	0	2	6	3	14	9	5	5
APIP	ENSG00000149089	17581	11	5.4122e-07	0	2.15749433962264e-06	6.497e-06	2.209e-06	1.742	1	19.81879	3.416421	1	1	1	1	1.02	1.02	1	1	0.965751436042035	1	2.954614	1.422852	1	1	1	1	1	1	0.846079142456298	0.54300052708813	0	0	0	1	0	0	1	0	0	0	0	3	2	1	0	1	3	0	0	0	4	3	8	2	3
APLF	ENSG00000169621	28724	2	1.0731e-06	0	0	1.1393e-05	4.2156e-06	1.528	1	19.81879	3.416421	1	1	1	1	1.02	1.02	1	1	1	1	2.954614	1.422852	1	1	1	1	1	1	0.858274632958276	0.624063528830831	0	0	0	1	0	1	1	0	0	0	0	6	11	1	2	3	1	0	0	0	0	26	16	9	5
APLNR	ENSG00000134817	339	11	4.0413e-07	0	0	1.6323e-05	7.1694e-06	0.499	8.57179554828085	19.81879	3.416421	1	1	1	1.65445536476611	1.02	1.02	0.639748966152803	1	1	3.57354935222685	2.954614	1.422852	0.801606226504418	1	1	1	1	1	0.858282659329211	0.62412397849656	0	0	0	2	0	1	2	0	0	0	0	2	1	4	2	1	3	0	0	0	0	16	17	6	8
APLP1	ENSG00000105290	597	19	1.8779e-06	0	1.28839620042745e-05	2.4594e-05	1.0124e-05	0.437	11.9276181756354	19.81879	3.416421	1	1	1	1.80979778984964	1.02	1.02	0.867754434568741	1	1.06550032049391	4.19984143562357	2.954614	1.422852	1.69481191381767	1	0.765576635840997	1.47068055397521	1	1	0.749292901822993	0.241205161119292	0	0	0	2	0	1	0	0	0	1	3	5	6	5	2	1	1	0	0	9	3	14	14	7	11
APLP2	ENSG00000084234	598	11	1.9533e-06	0	0	2.6775e-05	1.0082e-05	0.393	15.0755106503984	19.81879	3.416421	1	1	1	1.93991705679726	1.02	1.02	0.86113302511475	1	1	4.73041979498706	2.954614	1.422852	0.0702588834580426	1	1	1	1	1	0.858290684295583	0.624184428162289	0	0	0	1	0	1	5	0	0	0	0	10	19	5	8	2	2	0	0	0	0	36	35	7	14
APMAP	ENSG00000101474	13238	20	1.2894e-06	0	3.80723122238587e-07	1.4564e-05	6.5526e-06	1.294	1	19.81879	3.416421	1	1	1	1	1.02	1.02	1	1	1	1	2.954614	1.422852	1	1	1	1	1	1	0.846089444910699	0.543060976753859	0	0	0	0	1	2	0	0	0	0	0	3	10	2	2	2	4	0	0	0	0	15	27	7	13
APOA1	ENSG00000118137	600	11	3.8427e-07	3.1166e-07	4.23412371428571e-06	7.7915e-06	3.855e-06	1.338	1	19.81879	3.416421	1	1	1	1	1.02	1.02	1	1.01588232327776	0.970481183674364	1	2.954614	1.422852	1	1	0.763856164623581	1	1.01588232327776	1	0.830161939632182	0.461895005007896	0	0	0	0	1	0	0	0	0	0	2	3	5	0	2	1	0	2	1	2	6	15	18	1	2
APOA2	ENSG00000158874	601	1	1.2906e-07	0	5.78920408163264e-07	2.8587e-06	1.377e-06	1.718	1	19.81879	3.416421	1	1	1	1	1.02	1.02	1	1	1	1	2.954614	1.422852	1	1	1	1	1	1	0.846099745322583	0.543121426419588	0	0	0	0	0	1	0	0	0	0	0	1	1	0	0	0	0	0	0	0	0	3	1	2	1
APOA4	ENSG00000110244	602	11	8.0098e-07	0	0	1.6554e-05	7.8827e-06	1.19	1.01934186986129	19.81879	3.416421	1	1	1	1	1.02	1.02	1	1	1	1	2.954614	1.422852	1	1	1	1	1	1	0.846110043692558	0.543181876085318	0	0	0	1	0	0	2	0	0	0	0	5	5	2	2	1	1	0	0	0	0	13	14	7	6
APOA5	ENSG00000110243	17288	11	6.9018e-07	0	8.8016632016632e-06	1.68e-05	7.6417e-06	1.596	1	19.81879	3.416421	1	1	1	1	1.02	1.02	1	1	1.02696021828734	1	2.954614	1.422852	1	1	1.17404632868716	1	1	1.20569887398803	0.792213722676527	0.331593896799922	0	0	0	0	0	0	0	0	0	2	2	4	8	1	0	0	2	0	0	8	7	16	21	6	14
APOB	ENSG00000084674	603	2	7.8267e-06	0	0	0.00011881	4.9817e-05	0.461	10.4934258384851	19.81879	3.416421	1	1	1	1.74597112184501	1.02	1.02	2.39311754966165	1	1	3.94173253773246	2.954614	1.422852	0.912673977469546	1	1	2.18413611260187	1	1	0.651314728112204	0.131667446201499	1	0	0	9	3	4	4	0	0	0	0	47	51	12	26	13	9	0	0	0	0	156	152	61	71
APOBEC1	ENSG00000111701	604	12	5.999e-07	0	2.59288461538461e-06	7.275e-06	2.7998e-06	1.59	1	19.81879	3.416421	1	1	1	1	1.02	1.02	1	1	0.992141341091804	1	2.954614	1.422852	1	1	1.59372024017466	1	1	1.58119573641204	0.733479749594532	0.216699101243913	0	0	0	1	0	0	0	0	0	2	0	3	3	5	2	1	0	0	0	1	2	3	5	4	6
APOBEC2	ENSG00000124701	605	6	4.3306e-07	0	0	7.4916e-06	3.1171e-06	1.065	1.16453272411983	19.81879	3.416421	1	1	1	1.02864504117179	1.02	1.02	1	1	1	1.13481814105179	2.954614	1.422852	1	1	1	1	1	1	0.858298707857762	0.624244877828018	0	0	0	2	2	0	0	0	0	0	0	3	4	1	0	0	0	0	0	0	0	8	4	3	7
APOBEC3A	ENSG00000128383	17343	22	4.3297e-07	2.42829049773756e-06	2.01248733031674e-06	7.3514e-06	3.1855e-06	1.168	1.03888341175295	19.81879	3.416421	1	1	1	1	1.02	1.02	1	1.01006183149483	1	1.01323207317824	2.954614	1.422852	1	2.49348897233949	1	1	2.51857803821338	1	0.614999238762668	0.107929244848501	0	0	0	0	0	0	0	2	1	0	0	4	2	2	0	0	1	3	3	0	0	4	9	4	2
APOBEC3B	ENSG00000179750	17352	22	1.3496e-06	6.61876036320568e-06	2.62089024871694e-06	1.4655e-05	5.6889e-06	1.358	1	19.81879	3.416421	1	1	1	1	1.02	1.02	1	1.01471839718877	1.0241054560477	1	2.954614	1.422852	1	0.509033034652171	0.865944720811365	1	1	1	0.846120340021231	0.543242325751047	0	0	0	0	0	0	1	0	1	0	1	2	7	1	2	2	0	7	8	3	1	21	17	2	7
APOBEC3C	ENSG00000244509	17353	22	5.0371e-07	0	0	7.0325e-06	2.78e-06	0.943	1.40228701711164	19.81879	3.416421	1	1	1	1.08918826644153	1.02	1.02	1.04584808717091	1	1	1.36414430039661	2.954614	1.422852	1	1	1	1.04584808717091	1	1	0.821729513335076	0.426824146246269	0	0	0	1	0	0	0	0	0	0	0	7	2	1	0	1	0	0	0	0	0	9	7	1	0
APOBEC3D	ENSG00000243811	17354	22	1.1381e-06	1.35677540729248e-06	2.99918774243599e-06	1.4161e-05	5.1091e-06	1.657	1	19.81879	3.416421	1	1	1	1	1.02	1.02	1	1.010729915307	1.04395706745271	1	2.954614	1.422852	1	1	0.781365630074525	1	1.010729915307	1	0.833476342059941	0.47699789077682	0	0	0	0	0	0	1	0	0	0	2	2	8	2	0	0	2	1	0	4	0	14	9	10	8
APOBEC3F	ENSG00000128394	17356	22	1.226e-06	0	6.38671474358975e-06	1.3396e-05	5.4907e-06	1.019	1.24137597059255	19.81879	3.416421	1	1	1	1.04827732952558	1.02	1.02	1.0204622266578	1	1.02635024177807	1.20917692515939	2.954614	1.422852	1.07648147214642	1	1.14983476022135	1.09850868002241	1	1.18013318415802	0.774517630087185	0.289146336742722	0	0	0	0	0	1	1	0	0	1	0	5	1	0	3	1	0	0	0	5	3	17	10	6	7
APOBEC3G	ENSG00000239713	17357	22	1.1854e-06	0	0	1.3663e-05	5.1447e-06	1.667	1	19.81879	3.416421	1	1	1	1	1.02	1.02	1	1	1	1	2.954614	1.422852	1	1	1	1	1	1	0.858306730016116	0.624305327493747	0	0	0	0	0	0	1	0	0	0	0	5	4	1	4	2	1	0	0	0	0	14	14	2	8
APOBEC3H	ENSG00000100298	24100	22	6.4379e-07	0	1.80634548215642e-07	8.2033e-06	3.4724e-06	1.017	1.24504150719145	19.81879	3.416421	1	1	1	1.04921381157273	1.02	1.02	0.967437297180673	1	1	1.21272395498467	2.954614	1.422852	1	1	1	1	1	1	0.858314750771013	0.624365777159476	0	0	0	0	0	0	0	0	0	0	0	0	2	1	1	1	3	0	0	0	0	11	5	2	7
APOBEC4	ENSG00000173627	32152	1	4.4191e-07	0	0	9.6731e-06	3.5955e-06	1.47	1	19.81879	3.416421	1	1	1	1	1.02	1.02	1	1	1	1	2.954614	1.422852	1	1	1	1	1	1	0.858322770122822	0.624426226825206	0	0	0	1	0	1	0	0	0	0	0	7	3	0	2	1	0	0	0	0	0	11	12	11	5
APOBR	ENSG00000184730	24087	16	1.5027e-06	0	0	3.3035e-05	1.5996e-05	0.767	2.29669537530239	19.81879	3.416421	1	1	1	1.23330061447691	1.02	1.02	1.16953055038525	1	1	1.91455723788165	2.954614	1.422852	0.792257323997239	1	1	1	1	1	0.85833078807191	0.624486676490935	0	0	0	1	0	1	3	0	0	0	0	10	9	4	4	6	6	0	0	0	0	23	33	12	18
APOC1	ENSG00000130208	607	19	1.2622e-07	0	0	2.5834e-06	9.4019e-07	1.468	1	19.81879	3.416421	1	1	1	1	1.02	1.02	1	1	1	1	2.954614	1.422852	0.999999999999999	1	1	1	1	1	0.858338804618646	0.624547126156664	0	0	0	0	0	1	1	0	0	0	0	0	4	0	0	4	1	0	0	0	0	4	5	1	1
APOC2	ENSG00000234906	609	19	3.1863e-07	0	4.05817901234568e-08	2.6297e-06	1.3595e-06	0.936	1.42007208777797	19.81879	3.416421	1	1	1	1.09353764687193	1.02	1.02	1.01308495768224	1	1	1.38062892890173	2.954614	1.422852	1	1	1	1.01308495768224	1	1	0.831495924211078	0.467875224112768	0	0	0	1	0	0	0	0	0	0	0	0	1	0	1	1	1	0	0	0	0	6	3	0	3
APOC3	ENSG00000110245	610	11	2.4494e-07	0	0	3.3634e-06	1.8573e-06	1.757	1	19.81879	3.416421	1	1	1	1	1.02	1.02	1	1	1	1	2.954614	1.422852	1	1	1	1	1	1	0.858346819763398	0.624607575822393	0	0	0	0	0	0	0	0	0	0	0	0	0	0	0	0	0	0	0	0	0	3	2	1	0
APOC4	ENSG00000267467	611	19	2.509e-07	0	0	3.5161e-06	1.7106e-06	1.935	1	19.81879	3.416421	1	1	1	1	1.02	1.02	1	1	1	1	2.954614	1.422852	1	1	1	1	1	1	0.846130634309208	0.543302775416776	0	0	0	0	0	0	0	0	0	0	0	3	3	1	0	0	1	0	0	0	0	3	8	2	1
APOD	ENSG00000189058	612	3	3.7259e-07	0	0	6.0114e-06	3.3726e-06	1.34	1	19.81879	3.416421	1	1	1	1	1.02	1.02	1	1	1	1	2.954614	1.422852	1	1	1	1	1	1	0.858354833506533	0.624668025488122	0	0	0	1	0	0	0	0	0	0	0	2	4	1	1	2	0	0	0	0	0	3	4	6	5
APOE	ENSG00000130203	613	19	5.0083e-07	6.51564508156203e-07	9.12190311418685e-06	1.6685e-05	7.8805e-06	1.034	1.21476654923402	19.81879	3.416421	1	1	1	1.04147905866487	1.02	1.02	1	1	0.959000053622422	1.18342780054083	2.954614	1.422852	1	1	1	1	1	1	0.858362845848419	0.624728475153851	0	0	0	0	0	0	0	0	0	0	0	2	3	1	0	0	0	0	0	1	5	5	9	4	7
APOF	ENSG00000175336	615	12	3.8315e-07	0	0	8.6903e-06	3.5517e-06	1.23	1	19.81879	3.416421	1	1	1	1	1.02	1.02	1	1	1	1	2.954614	1.422852	1	1	1	1	1	1	0.858370856789424	0.62478892481958	0	0	0	0	0	0	1	0	0	0	0	1	6	1	2	3	0	0	0	0	0	11	8	3	6
APOH	ENSG00000091583	616	17	1.0413e-06	0	0	1.0254e-05	4.2623e-06	1.66	1	19.81879	3.416421	1	1	1	1	1.02	1.02	1	1	1	1	2.954614	1.422852	1	1	1	1	1	1	0.858378866329914	0.624849374485309	0	0	0	0	1	1	2	0	0	0	0	5	6	2	1	1	4	0	0	0	0	13	18	2	2
APOL1	ENSG00000100342	618	22	3.3553e-07	0	0	1.2602e-05	5.3934e-06	1.725	1	19.81879	3.416421	1	1	1	1	1.02	1.02	1	1	1	1	2.954614	1.422852	1	1	1	1	1	1	0.858386874470258	0.624909824151038	0	0	0	0	0	0	1	0	0	0	0	5	7	1	3	4	7	0	0	0	0	17	28	7	5
APOL2	ENSG00000128335	619	22	1.3606e-07	0	0	1.052e-05	4.0259e-06	1.834	1	19.81879	3.416421	1	1	1	1	1.02	1.02	1	1	1	1	2.954614	1.422852	1	1	1	1	1	1	0.858394881210821	0.624970273816767	0	0	0	0	0	0	1	0	0	0	0	4	7	1	3	2	2	0	0	0	0	20	17	8	5
APOL3	ENSG00000128284	14868	22	2.1693e-07	0	0	1.2343e-05	4.9381e-06	1.788	1	19.81879	3.416421	1	1	1	1	1.02	1.02	1	1	1	1	2.954614	1.422852	1	1	1	1	1	1	0.858402886551972	0.625030723482496	0	0	0	0	0	1	1	0	0	0	0	6	5	5	3	4	2	0	0	0	0	14	18	10	11
APOL4	ENSG00000100336	14867	22	2.7774e-07	0	0	9.9967e-06	3.8899e-06	1.555	1	19.81879	3.416421	1	1	1	1	1.02	1.02	1	1	1	1	2.954614	1.422852	1	1	1	1	1	1	0.841451349504372	0.517007170824625	0	0	0	2	0	0	2	0	0	0	0	4	12	0	1	0	2	0	0	0	0	11	19	1	6
APOL5	ENSG00000128313	14869	22	1.135e-06	0	2.70799857803057e-08	1.2696e-05	5.2707e-06	1.133	1.07498494193352	19.81879	3.416421	1	1	1	1.00576641056974	1.02	1.02	0.994577717234078	1	1	1.0481659985824	2.954614	1.422852	0.984573813706421	1	1	1	1	1	0.858410890494077	0.625091173148226	0	0	0	0	1	0	1	0	0	0	0	5	5	1	3	0	2	0	0	0	0	14	24	13	6
APOL6	ENSG00000221963	14870	22	4.6634e-08	0	0	1.197e-05	5.308e-06	1.884	1	19.81879	3.416421	1	1	1	1	1.02	1.02	1	1	1	1	2.954614	1.422852	1	1	1	1	1	1	0.841462589915524	0.517067620490354	0	0	0	2	2	0	0	0	0	0	0	3	8	2	1	2	0	0	0	0	0	15	8	9	10
APOLD1	ENSG00000178878	25268	12	2.6996e-07	0	0	7.1678e-06	3.3999e-06	1.74	1	19.81879	3.416421	1	1	1	1	1.02	1.02	1	1	1	1	2.954614	1.422852	1	1	1	1	1	1	0.846140926557096	0.543363225082505	0	0	0	1	0	2	0	0	0	0	0	6	6	1	4	3	2	0	0	0	0	9	15	4	11
APOM	ENSG00000204444	13916	6	4.2149e-07	0	8.18853268765133e-07	5.8986e-06	1.9704e-06	1.191	1.01850875954861	19.81879	3.416421	1	1	1	1	1.02	1.02	1	1	1.01520727578474	1	2.954614	1.422852	1	1	1	1	1	1.01520727578474	0.830460848164474	0.463223866501373	0	0	0	1	0	0	0	0	0	0	0	2	2	0	1	1	0	0	0	4	4	9	10	0	3
APP	ENSG00000142192	620	21	2.8033e-06	0	1.2285854211452e-05	2.8204e-05	1.2082e-05	0.419	13.1296908713	19.81879	3.416421	1	1	1	1.86094744586689	1.02	1.02	0.809314273321132	1	1.07971685896795	4.4076123035031	2.954614	1.422852	1.42610573860494	1	1.21209372211474	1.15416772951816	1	1.3087180264165	0.743366604678725	0.231587307902311	0	0	0	1	0	1	0	0	0	2	1	4	7	0	3	2	2	0	0	12	6	30	20	14	16
APPBP2	ENSG00000062725	622	17	1.7394e-06	4.20314684402712e-06	7.22988002086593e-06	1.4935e-05	5.3127e-06	0.271	28.5611055798652	19.81879	3.416421	1.752249017554	1	1	2.39607648007074	1.02	1.02	1.18178541748747	1.00802257144016	1.05407734718368	6.66905633284709	2.954614	1.422852	0.264222515308127	1	2.22285639576198	1	1.00802257144016	2.34306257281506	0.630918355044452	0.117628099724006	1	0	0	0	0	0	1	0	0	4	1	6	3	6	7	2	1	1	0	8	4	12	8	10	8
APPL1	ENSG00000157500	24035	3	2.3973e-06	0	0	1.9313e-05	5.827e-06	0.35	18.911617864803	19.81879	3.416421	1	1	1	2.08416120580934	1.02	1.02	0.381815707326601	1	1	5.32801310894405	2.954614	1.422852	3.99552203569739	1	1	1.52555307219882	1	1	0.741405694698677	0.228523228158166	0	0	0	1	1	2	0	0	0	0	0	3	11	1	5	2	4	0	0	0	0	19	16	10	13
APPL2	ENSG00000136044	18242	12	1.7723e-06	0	0	2.1047e-05	8.435e-06	1.089	1.12982239769814	19.81879	3.416421	1	1	1	1.01977695915765	1.02	1.02	1.01149784948771	1	1	1.10123014836796	2.954614	1.422852	1.03592103134771	1	1	1.04783189544731	1	1	0.821264557715237	0.42501489605766	0	0	0	3	1	1	1	0	0	0	0	7	12	4	6	4	4	0	0	0	0	32	20	15	10
APRT	ENSG00000198931	626	16	5.0606e-07	0	0	5.6309e-06	2.6645e-06	1.958	1	19.81879	3.416421	1	1	1	1	1.02	1.02	1	1	1	1	2.954614	1.422852	1	1	1	1	1	1	0.858418893037503	0.625151622813954	0	0	0	2	1	0	0	0	0	0	0	3	1	1	2	1	1	0	0	0	0	8	9	0	3
APTX	ENSG00000137074	15984	9	1.1284e-06	0	0	9.6891e-06	3.3329e-06	1.3	1	19.81879	3.416421	1	1	1	1	1.02	1.02	1	1	1	1	2.954614	1.422852	1	1	1	1	1	1	0.858426894182616	0.625212072479684	0	0	0	4	0	0	2	0	0	0	0	3	8	3	1	0	3	0	0	0	0	16	18	5	4
AQP1	ENSG00000250424	633	7	9.1917e-07	0	1.03971562678878e-05	1.7266e-05	8.8348e-06	1.083	1.13817036239724	19.81879	3.416421	1	1	1	1.0219097747089	1.02	1.02	0.971858739487785	1	0.988272249840969	1.10930818092531	2.954614	1.422852	1.07303109436613	1	1.25484344739578	1.04283464680187	1	1.24012695695603	0.775012168606166	0.290218629598467	1	0	0	3	2	0	0	0	0	0	0	0	0	0	0	0	0	0	0	0	0	0	0	0	0
AQP10	ENSG00000143595	16029	1	4.569e-07	1.71367622047244e-06	4.77662624671916e-06	9.3809e-06	4.0283e-06	1.109	1.10353131149951	19.81879	3.416421	1	1	1	1.01305982821729	1.02	1.02	1	1.01039004857269	1.02899106764584	1.0757892185904	2.954614	1.422852	1.03530755252521	0.632690241188469	0.624376031252733	1.03530755252521	1	1	0.82406937885908	0.436114751240044	1	0	0	1	0	1	1	0	1	0	4	0	6	3	4	0	0	1	0	5	3	8	9	5	10
AQP11	ENSG00000178301	19940	11	3.8154e-07	0	3.78211363636364e-06	6.526e-06	3.0295e-06	1.347	1	19.81879	3.416421	1	1	1	1	1.02	1.02	1	1	1.0062831340175	1	2.954614	1.422852	1	1	0.8476858985104	1	1	1	0.858434893929782	0.625272522145413	0	0	0	0	0	1	0	0	0	0	1	0	2	0	1	0	3	0	0	3	3	6	5	5	1
AQP12A	ENSG00000184945	19941	2	2.067e-07	0	2.96718311965812e-06	7.4458e-06	4.1495e-06	1.534	1	19.81879	3.416421	1	1	1	1	1.02	1.02	1	1	1.01935175595851	1	2.954614	1.422852	1	1	1	1	1	1.01935175595851	0.829104676496992	0.457244467847643	0	0	0	0	0	0	0	0	0	0	0	2	1	0	0	0	1	0	0	2	0	4	6	4	2
AQP12B	ENSG00000185176	6096	2	1.8694e-07	0	4.65027263374486e-08	8.2183e-06	5.3239e-06	1.79	1	19.81879	3.416421	1	1	1	1	1.02	1.02	1	1	1	1	2.954614	1.422852	1	1	1	1	1	1	0.858442892279369	0.625332971811142	0	0	0	0	0	0	0	0	0	0	0	2	5	0	1	0	0	0	0	0	0	6	7	1	1
AQP2	ENSG00000167580	634	12	5.5364e-07	0	6.98911939429237e-06	1.1561e-05	6.0204e-06	1.569	1	19.81879	3.416421	1	1	1	1	1.02	1.02	1	1	1.07117137218831	1	2.954614	1.422852	1	1	1.47018881056318	1	1	1.57482416558687	0.734496454541844	0.218167899104611	0	0	1	1	0	0	0	0	0	2	0	3	1	2	4	1	0	0	0	8	2	11	4	1	3
AQP3	ENSG00000165272	636	9	8.0235e-07	0	6.42773790536949e-06	1.0325e-05	5.1297e-06	0.644	4.02850471943728	19.81879	3.416421	1	1	1	1.38752524515764	1.02	1.02	1.15683633411959	1	1.03437246815707	2.51427118646185	2.954614	1.422852	0.679136753821418	1	1	1	1	1.03437246815707	0.824397250900869	0.437442330973151	0	0	0	0	0	0	1	0	0	0	0	1	2	0	3	1	0	0	0	5	2	9	7	8	4
AQP4	ENSG00000171885	637	18	6.0357e-07	0	0	9.9268e-06	3.833e-06	0.991	1.29529517653071	19.81879	3.416421	1.08318543345436	1	1	1.06205271378986	1.02	1.02	1	1	1	1.26135296601069	2.954614	1.422852	0.930524976362217	1	1	1.00793109986102	1	1	0.835455274918354	0.48642355549346	1	0	0	1	0	0	1	0	0	0	0	2	1	3	1	0	0	0	0	0	0	15	17	5	3
AQP5	ENSG00000161798	638	12	3.1138e-07	0	4.94419858156028e-06	1.0536e-05	5.699e-06	1.06	1.17221429390776	19.81879	3.416421	1	1	1	1.03060758094479	1.02	1.02	0.992902037112536	1	1.03294222034221	1.14225134183224	2.954614	1.422852	1	1	1.97337930350448	1	1	2.03838679933928	0.669987946433528	0.146441452983356	0	0	1	1	0	0	0	0	0	3	0	3	1	0	1	1	2	0	0	6	4	12	10	6	9
AQP6	ENSG00000086159	639	12	4.3964e-07	0	1.05156512017887e-06	1.075e-05	5.4353e-06	1.087	1.13258103769157	19.81879	3.416421	1	1	1	1.02048176275139	1.02	1.02	1.00296929270189	1	1	1.10389958700379	2.954614	1.422852	0.949068320858658	1	1	1	1	1	0.858450889231743	0.625393421476871	0	0	0	0	0	0	2	0	0	0	0	4	3	3	3	1	1	0	0	0	0	11	9	8	8
AQP8	ENSG00000103375	642	16	5.8673e-07	0	7.7873180998196e-07	1.0039e-05	5.2425e-06	1.123	1.08649135120556	19.81879	3.416421	1	1	1	1.00870623741899	1.02	1.02	1.00983476350051	1	1.01076595118599	1.05930029739275	2.954614	1.422852	0.983490492092077	1	1	1	1	1.01076595118599	0.833411811283626	0.476695804780432	0	0	0	2	0	0	1	0	0	0	0	2	2	2	6	2	0	0	0	1	0	11	14	3	4
AQP9	ENSG00000103569	643	15	6.2686e-07	0	0	8.4783e-06	3.4563e-06	0.661	3.70255187657268	19.81879	3.416421	1	1	1	1.36291517441202	1.02	1.02	1.31462958208542	1	1	2.41788955387505	2.954614	1.422852	3.1175645591226	1	1	4.09844259348367	1	1	0.493366358951929	0.0576698720314707	0	0	0	2	0	3	2	0	0	0	0	4	3	0	1	4	3	0	0	0	0	12	16	6	2
AQPEP	ENSG00000172901	0	5	2.0276e-06	0	0	2.5149e-05	1.0311e-05	0.925	1.44964213794844	19.81879	3.416421	1	1	1	1.10058148700401	1.02	1.02	1.04593837833762	1	1	1.40733647545037	2.954614	1.422852	0.834484962816269	1	1	1	1	1	0.858458884787268	0.6254538711426	0	0	0	1	1	0	0	0	0	0	0	0	0	0	0	0	0	0	0	0	0	0	0	0	0
AQR	ENSG00000021776	29513	15	4.7942e-06	8.37254104515475e-06	1.18418715372907e-05	4.0606e-05	1.274e-05	0.219	37.5572895846213	19.81879	3.416421	1	1	1	2.63606139441921	1.02	1.02	0.14903339752251	1.04929166817254	0.989701969731392	7.76751735824491	2.954614	1.422852	0.296741736318024	1.39148480480436	0.916669107473369	1	1.46007341206991	1	0.750837254009889	0.243804478731002	1	1	0	1	1	2	2	1	0	2	4	5	11	7	9	3	5	6	2	4	5	24	22	23	20
ARAP1	ENSG00000186635	16925	11	3.8914e-06	0	2.48276836158192e-05	6.2275e-05	2.5168e-05	0.353	18.6162788609066	19.81879	3.416421	1	1	1	2.07353147340175	1.02	1.02	1.31633438862232	1	0.932407626560799	5.28357179650828	2.954614	1.422852	1	1	0.41909409308136	1.31633438862232	1	1	0.771238123640537	0.282180262038606	0	0	0	5	3	0	0	0	0	1	7	6	20	6	10	2	0	0	0	6	13	34	37	17	34
ARAP2	ENSG00000047365	16924	4	4.7522e-06	0	0	4.2959e-05	1.5599e-05	0.561	6.17661138778085	19.81879	3.416421	1.09348610906054	1	1	1.52634279820956	1.02	1.02	5.73519392187312	1	1	3.0621937666026	2.954614	1.422852	27.4253386548118	1	1	171.994031582294	1	1	0.0114960435926749	0.000283824855836901	1	0	0	4	3	6	1	0	0	0	0	19	27	6	12	12	4	0	0	0	0	59	57	20	23
ARAP3	ENSG00000120318	24097	5	4.2282e-06	0	2.48540954294324e-05	5.7809e-05	2.0659e-05	0.433	12.1850398648761	19.81879	3.416421	1	1	1	1.82091900094076	1.02	1.02	1.02287807030531	1	0.982040908541685	4.24493848884927	2.954614	1.422852	0.621552811154919	1	0.382059697143187	1	1	1	0.858466878946312	0.625514320808329	1	0	2	5	0	1	1	0	0	4	16	12	30	7	8	4	3	0	0	11	14	41	54	22	14
ARC	ENSG00000198576	648	8	8.3159e-07	1.13223618677043e-05	6.28625486381322e-06	1.8255e-05	1.0051e-05	0.491	8.94409651389531	19.81879	3.416421	1	1	1	1.67282072875416	1.02	1.02	0.738379845264229	1.00233018878126	0.990362303085554	3.64725262392785	2.954614	1.422852	1	2.31436196731207	1.04668348564497	1	2.31975486760407	1.03659586744497	0.626989910932547	0.115140252540593	0	1	0	1	0	0	0	3	2	1	1	4	3	2	6	0	1	7	9	2	3	9	13	5	9
ARCN1	ENSG00000095139	649	11	1.9939e-06	6.61869358669834e-07	8.2778390736342e-06	1.5062e-05	5.6323e-06	0.101	74.4738967431362	19.81879	3.416421	101.634103784503	1	1	3.25753405308603	1.02	1.02	1.10823289564869	1	1.04444999575109	11.2535596299016	2.954614	1.422852	0.131785925203014	1	1.0445186841225	14.8436097859267	1	1.09094753519367	0.179153563117106	0.00888041386377469	3	0	0	0	0	0	1	0	0	3	6	7	9	1	5	1	0	0	0	10	8	24	24	11	8
AREG	ENSG00000109321	651	4	2.3897e-07	3.09998144329897e-06	7.5221855670103e-07	3.8522e-06	1.8406e-06	0.823	1.87656556345846	19.81879	3.416421	1	1	1	1.17899197879361	1.02	1.02	1	1.00117944239439	1	1.70598875091008	2.954614	1.422852	1	0.819169165005304	1	1	1	1	0.85847487170924	0.625574770474058	0	0	0	0	0	0	0	1	2	0	0	1	2	0	0	0	0	1	1	0	0	1	1	1	0
AREGB	ENSG00000205595	651	4	1.8854e-07	2.84198496058217e-06	6.89615039417828e-07	3.5316e-06	1.2375e-06	1.034	1.21476654923402	19.81879	3.416421	1	1	1	1.04147905866487	1.02	1.02	1	1	1	1.18342780054083	2.954614	1.422852	1	1	1	1	1	1	0.858482863076418	0.625635220139787	0	0	0	0	0	0	0	0	0	0	0	0	0	0	0	0	0	0	0	0	0	0	0	0	0
AREL1	ENSG00000119682	20363	14	2.6445e-06	0	1.24253467652495e-05	2.7426e-05	9.517e-06	0.6	5.04048397439958	19.81879	3.416421	1	1	1	1.4569956823567	1.02	1.02	0.674796154540058	1	1.00548051362615	2.78760745455933	2.954614	1.422852	1.44740428646747	1	2.02070247731703	1	1	2.03177696477836	0.670800179917685	0.147131191570866	0	0	1	2	0	1	0	0	0	4	1	13	9	3	7	2	4	0	0	10	12	29	26	15	7
ARF1	ENSG00000143761	652	1	3.1642e-07	6.11991913477538e-06	1.95488086522462e-06	8.0748e-06	3.5216e-06	0.402	14.3725474301125	19.81879	3.416421	1	32847.460594	1.73563100275922	1.91189218944863	1.02	1.02	1	1	1.00887037294117	4.61555144924314	2.954614	1.422852	1	1.53762942142954	1	1	50507.221828582	1.75102669704195	1.01780397332182e-05	1.50252748546195e-07	0	6	1	7	0	0	0	1	0	0	0	1	0	0	2	0	0	0	0	1	0	1	0	7	5
ARF3	ENSG00000134287	654	12	5.2478e-07	3.78408050209205e-06	2.85611949790795e-06	6.6402e-06	2.6863e-06	0.716	2.85387140454639	19.81879	3.416421	1	6.0409448395697	1	1.29087234242085	1.02	1.02	1	0.992709461501707	0.987666930284787	2.13719848419801	2.954614	1.422852	1	1	0.862214533679672	1	5.99690309865075	1	0.391889382929491	0.034262616783145	0	2	0	2	0	0	0	0	0	0	1	0	1	0	1	0	0	1	2	0	1	1	3	1	2
ARF4	ENSG00000168374	655	3	4.2901e-07	2.54038401360544e-06	1.97803894557823e-06	4.6246e-06	1.5121e-06	0.298	24.8118202027167	19.81879	3.416421	1	1.29336358545601	1.72511404066447	2.2824092363145	1.02	1.02	1	1.00995514620444	0.989052044303156	6.17112650736221	2.954614	1.422852	1	7.33077505601803	1	1	9.57574581085773	1.70622756857527	0.177759995191875	0.00877740321740778	0	1	1	2	1	0	0	3	0	0	0	3	0	2	0	0	0	3	3	0	1	3	4	1	1
ARF5	ENSG00000004059	658	7	3.854e-07	2.95189283276451e-06	1.92968259385666e-06	6.1124e-06	2.4959e-06	0.33	20.9986670129087	19.81879	3.416421	1	1	1	2.15725093432483	1.02	1.02	1	0.989423348093232	1	5.63555681150327	2.954614	1.422852	1	3.56893413592375	1	1	3.5311867618899	1	0.529928677484991	0.0693957847268113	0	1	0	1	0	0	0	2	0	0	0	2	0	0	0	0	0	0	1	0	0	2	4	1	4
ARF6	ENSG00000165527	659	14	1.7863e-07	3.41537030567686e-06	1.20162969432314e-06	4.617e-06	2.0123e-06	0.722	2.7780152405268	19.81879	3.416421	1	1	1	1.28366323550309	1.02	1.02	1	1.02089957718906	1.01008396455274	2.10923555488426	2.954614	1.422852	1	1	0.888795798971743	1	1.02089957718906	1	0.82840872645432	0.454225023884954	0	0	0	0	0	0	0	0	0	0	1	0	1	1	1	0	0	2	0	1	0	3	0	3	4
ARFGAP1	ENSG00000101199	15852	20	1.4773e-06	0	0	1.5807e-05	8.7682e-06	0.599	5.0666018374051	19.81879	3.416421	17.9168934817565	1	1	1.4586779662499	1.02	1.02	0.813482155664707	1	1	2.79424872738484	2.954614	1.422852	1	1	1	14.5750731323543	1	1	0.195184575102562	0.0101097448934993	2	0	0	2	1	0	0	0	0	0	0	2	9	5	4	1	2	0	0	0	0	23	15	9	8
ARFGAP2	ENSG00000149182	13504	11	1.5919e-06	0	1.07882935352359e-06	1.7475e-05	6.8673e-06	0.54	6.89860547735262	19.81879	3.416421	1	1	1	1.56709302672409	1.02	1.02	1.31403111476962	1	1	3.22429720636341	2.954614	1.422852	2.3401701433367	1	1	3.0750563821993	1	1	0.565434687518023	0.0832201278440962	0	0	0	1	0	2	1	0	0	0	0	3	9	1	1	4	3	0	0	0	0	20	12	4	14
ARFGAP3	ENSG00000242247	661	22	1.6009e-06	0	0	1.4713e-05	5.9026e-06	0.944	1.39980568218456	19.81879	3.416421	1	1	1	1.08857528601039	1.02	1.02	1.03004936738499	1	1	1.36182138678893	2.954614	1.422852	2.18153889114416	1	1	2.24709275474881	1	1	0.64468026509815	0.126880416093685	1	0	0	0	1	4	1	0	0	0	0	10	3	3	1	3	3	0	0	0	0	18	14	4	11
ARFGEF1	ENSG00000066777	15772	8	5.2992e-06	1.42757002364837e-05	1.78862123460817e-05	4.6362e-05	1.6323e-05	0.143	57.3782231450677	19.81879	3.416421	1	1	1	3.0294679552876	1.02	1.02	0.316254522699894	0.975596138598616	1.03774718772654	9.80783359333347	2.954614	1.422852	0.462742077678732	1.38596826999373	0.934615132535909	1	1.35214529242609	1	0.765631954235647	0.270823922025654	2	1	1	4	1	1	0	3	3	4	8	9	14	9	18	1	1	3	6	16	16	49	43	24	28
ARFGEF2	ENSG00000124198	15853	20	5.5715e-06	0	2.0034476845213e-05	5.6003e-05	2.2229e-05	0.249	32.0464079481579	19.81879	3.416421	1	1	1	2.49423843390138	1.02	1.02	0.956347661264925	1	1.00598741632235	7.10965079291813	2.954614	1.422852	0.330613912582022	1	2.28058271408557	1	1	2.29423751225235	0.638161206866806	0.122389439738957	0	0	2	6	0	3	3	0	0	8	9	14	21	6	10	6	4	0	0	15	18	53	47	27	10
ARFGEF3	ENSG00000112379	21213	6	5.0239e-06	0	1.84757744885848e-05	7.3122e-05	3.5585e-05	0.203	40.9276824344128	19.81879	3.416421	1	1	1	2.71531176821642	1.02	1.02	1	1	1	8.14858534488532	2.954614	1.422852	1	1	1	1	1	1	0.858490853048212	0.625695669805516	0	0	0	1	2	0	0	0	0	0	0	0	0	0	0	0	0	0	0	0	0	0	0	0	0
ARFIP1	ENSG00000164144	21496	4	8.7234e-07	0	1.65886604234528e-06	9.3875e-06	3.2901e-06	0.941	1.40729302018172	19.81879	3.416421	1	1	1	1.09042047979199	1.02	1.02	1.05912816354741	1	1.00556772362614	1.3688140716005	2.954614	1.422852	1	1	1	1.05912816354741	1	1.00556772362614	0.818004234714806	0.412657261562132	0	0	0	0	0	0	0	0	0	0	0	3	3	0	1	2	1	0	0	2	2	12	12	7	5
ARFIP2	ENSG00000132254	17160	11	1.0846e-06	0	7.66705177111717e-06	1.1346e-05	4.4652e-06	0.429	12.4479343494408	19.81879	3.416421	1	1	1	1.83217992945672	1.02	1.02	0.509456744991606	1	0.961564449899899	4.29064446879723	2.954614	1.422852	1	1	1	1	1	1	0.858498841624986	0.625756119471245	0	0	0	0	1	0	0	0	0	0	0	4	3	2	6	0	2	0	0	3	8	9	11	6	9
ARFRP1	ENSG00000101246	662	20	7.7729e-07	0	4.65517034482759e-06	8.5443e-06	4.4361e-06	0.641	4.08954122062545	19.81879	3.416421	1	1	1	1.39199175428561	1.02	1.02	1	1	0.985178378448385	2.53178948636641	2.954614	1.422852	1	1	1	1	1	1	0.858506828807107	0.625816569136975	0	0	0	0	0	0	0	0	0	0	0	0	1	0	2	0	0	0	0	2	4	4	8	1	8
ARG1	ENSG00000118520	663	6	8.2663e-07	0	0	8.6193e-06	3.5472e-06	0.917	1.47255389154623	19.81879	3.416421	1	1	1	1.10586717777534	1.02	1.02	0.966800117628984	1	1	1.42738778415859	2.954614	1.422852	0.803041503707596	1	1	1	1	1	0.858514814594939	0.625877018802703	0	0	0	0	1	0	2	0	0	0	0	3	6	0	0	1	2	0	0	0	0	14	19	11	6
ARG2	ENSG00000081181	664	14	1.0911e-06	0	0	9.1806e-06	3.3651e-06	0.859	1.68642821852651	19.81879	3.416421	1	1	1	1.1484849535487	1.02	1.02	1.11557591540377	1	1	1.58946104449456	2.954614	1.422852	0.56504754672457	1	1	1	1	1	0.858522798988848	0.625937468468433	0	0	0	2	0	0	4	0	0	0	0	3	8	1	1	3	2	0	0	0	0	10	9	4	6
ARGFX	ENSG00000186103	30146	3	1.9299e-07	0	0	7.7224e-06	2.9344e-06	1.851	1	19.81879	3.416421	1	1	1	1	1.02	1.02	1	1	1	1	2.954614	1.422852	1	1	1	1	1	1	0.858530781989198	0.625997918134162	1	0	0	0	0	0	3	0	0	0	0	1	2	1	0	2	3	0	0	0	0	5	8	0	1
ARGLU1	ENSG00000134884	25482	13	1.5352e-06	4.44086208072769e-06	4.52753791927231e-06	8.9684e-06	3.1278e-06	0.394	14.9958094078493	19.81879	3.416421	3.46925944404908	1	1	1.93676679849599	1.02	1.02	1	1	1.07980603853016	4.71748943451806	2.954614	1.422852	1	3.340943308901	0.892465098572172	3.46925944404908	3.340943308901	1	0.240789150893716	0.0140806506993842	1	0	0	0	2	0	0	2	0	1	3	3	4	1	0	0	0	0	0	9	3	10	4	2	3
ARHGAP1	ENSG00000175220	673	11	9.5192e-07	0	3.16923460612315e-06	1.5695e-05	7.2734e-06	0.409	13.8476341978459	19.81879	3.416421	1	1	1	1.89060151993437	1.02	1.02	0.669957489479593	1	1.06093083912187	4.52851882974555	2.954614	1.422852	2.04338466666196	1	0.643068881049926	1.36898086131794	1	1	0.763433151811167	0.266548518904563	0	0	0	2	0	1	0	0	0	0	4	4	6	1	2	0	1	0	0	8	4	15	12	12	15
ARHGAP10	ENSG00000071205	26099	4	2.6282e-06	0	0	2.2704e-05	9.1506e-06	0.932	1.43058294977598	19.81879	3.416421	1	1	1	1.09606929134933	1.02	1.02	0.962029073845565	1	1	1.39022633713618	2.954614	1.422852	1.37394863324836	1	1	1.3217785311553	1	1	0.770378785690741	0.280395243427742	0	0	0	3	0	2	1	0	0	0	0	9	9	6	9	4	6	0	0	0	0	28	31	8	14
ARHGAP11A	ENSG00000198826	15783	15	2.1196e-06	3.49084625668448e-06	3.88248380867498e-06	2.5351e-05	9.3961e-06	0.742	2.54586272172968	19.81879	3.416421	1	1	1	1.2604905187962	1.02	1.02	1.11417355146021	0.98521806741821	1.0064726445401	2.01951336097934	2.954614	1.422852	1.40191348737759	2.37874792867426	0.768801525930904	1.56197492907146	2.34358543716352	1	0.518667204674676	0.065544813333035	0	0	0	2	1	1	0	2	1	0	2	6	10	1	5	5	5	1	3	5	6	27	37	15	8
ARHGAP11B	ENSG00000187951	15782	15	4.1666e-07	2.060625e-06	1.75055e-06	6.8923e-06	2.7217e-06	1.559	1	19.81879	3.416421	1	1	1	1	1.02	1.02	1	1.00250980101196	0.973996127142843	1	2.954614	1.422852	1	2.53446725223045	0.879887150484296	1	2.54082826070487	1	0.612650168479997	0.106581386569243	0	0	0	0	0	0	0	0	0	0	0	0	0	0	0	0	0	0	0	0	0	0	0	0	0
ARHGAP12	ENSG00000165322	16348	10	2.3077e-06	0	3.00378113879004e-07	2.3125e-05	8.1112e-06	0.596	5.14585323439496	19.81879	3.416421	1	1	1	1.46375387716209	1.02	1.02	0.914321566643794	1	1	2.81429341906604	2.954614	1.422852	0.535366893336053	1	1.16821868819485	1	1	1.16821868819485	0.799268505667406	0.351177499092725	0	0	0	1	2	0	1	0	0	1	1	7	8	6	2	1	1	0	0	0	0	29	37	7	11
ARHGAP15	ENSG00000075884	21030	2	1.5682e-06	0	0	1.3271e-05	5.1713e-06	0.903	1.51591806791595	19.81879	3.416421	1	1	1	1.11545359854681	1.02	1.02	1.29050238765365	1	1	1.46377895985672	2.954614	1.422852	0.913675538083858	1	1	1.17910046343795	1	1	0.797258663261819	0.345424294836878	1	0	0	1	1	1	3	0	0	0	0	6	7	1	2	5	1	0	0	0	0	6	26	5	2
ARHGAP17	ENSG00000140750	18239	16	2.299e-06	7.20343462406668e-07	1.13466181628755e-05	2.7842e-05	1.2698e-05	0.442	11.613408836892	19.81879	3.416421	1	1	1	1.79609186349347	1.02	1.02	0.484646554165331	1	0.991520667491296	4.1443177389708	2.954614	1.422852	1.56951371164052	1	1.12047294415358	1	1	1.1109720814931	0.810402747898989	0.385875271941583	0	0	1	2	1	1	0	0	0	2	2	8	8	5	5	1	3	0	0	10	14	33	31	12	18
ARHGAP18	ENSG00000146376	21035	6	2.1534e-06	0	0	1.7355e-05	6.8257e-06	0.859	1.68642821852651	19.81879	3.416421	1	1	1	1.1484849535487	1.02	1.02	1.17637804546894	1	1	1.58946104449456	2.954614	1.422852	1	1	1	1.17637804546894	1	1	0.797786843245394	0.346922240645442	0	0	0	1	1	0	0	0	0	0	0	3	7	4	6	6	5	0	0	0	0	26	22	10	4
ARHGAP19	ENSG00000213390	23724	10	1.7044e-06	0	5.53065170611742e-07	1.4627e-05	5.2745e-06	1.097	1.11902547517543	19.81879	3.416421	1	1	1	1.01701845240004	1.02	1.02	1.00624339592742	1	1	1.09078235219678	2.954614	1.422852	1	1	1	1.00624339592742	1	1	0.836174649162083	0.489928389187045	0	0	0	1	0	0	0	0	0	0	0	0	0	0	0	1	0	0	0	0	0	0	0	0	0
ARHGAP19-SLIT1	ENSG00000269891	0	10	1.8079e-06	0	3.01425882352942e-07	1.5528e-05	5.6727e-06	1.011	1.25620706134987	19.81879	3.416421	1	1	1	1.05206641669889	1.02	1.02	1.0599640709809	1	0.980262187115445	1.22352852960376	2.954614	1.422852	1.18077596842511	1	0.903601241694791	1.25158010240829	1	1	0.783552630436114	0.309720476209827	1	0	0	1	0	2	2	0	0	0	1	6	10	2	0	3	1	0	0	1	4	23	16	6	5
ARHGAP20	ENSG00000137727	18357	11	2.3284e-06	0	0	3.084e-05	1.1237e-05	0.431	12.3157976355589	19.81879	3.416421	2.16195424865954	1	1	1.82653196355729	1.02	1.02	0.341470005042545	1	1	4.26771500036181	2.954614	1.422852	2.85084861616047	1	1	2.10461768988562	1	1	0.662248645385686	0.14007234265692	1	0	0	3	0	3	2	0	0	0	0	18	18	3	4	0	3	0	0	0	0	35	42	15	15
ARHGAP21	ENSG00000107863	23725	10	4.9478e-06	5.50776824034335e-06	2.21839416309013e-05	5.7618e-05	2.2656e-05	0.203	40.9276824344128	19.81879	3.416421	1	1	1	2.71531176821642	1.02	1.02	0.973934975515915	0.983347351447691	1.10274298891061	8.14858534488532	2.954614	1.422852	0.257351961989394	4.38734160748227	2.48804442277245	1	4.31428074961394	2.74367354331047	0.235787704810968	0.0136081391163555	0	1	1	4	0	2	2	3	1	7	5	17	20	8	5	5	3	1	3	21	15	45	49	16	26
ARHGAP22	ENSG00000128805	30320	10	1.4294e-06	0	0	3.092e-05	1.5038e-05	0.921	1.46094014722209	19.81879	3.416421	1	1	1	1.10320703747579	1.02	1.02	0.8514308211632	1	1	1.41729537533668	2.954614	1.422852	1.12300998506813	1	1	1	1	1	0.858538763596354	0.626058367799891	0	0	0	1	1	1	1	0	0	0	0	1	8	2	11	1	5	0	0	0	0	29	25	16	17
ARHGAP23	ENSG00000225485	29293	17	2.5362e-06	0	0	4.619e-05	1.955e-05	0.22	37.3574508320022	19.81879	3.416421	1	1	1	2.63118925659074	1.02	1.02	0.61309046466	1	1	7.74443449572333	2.954614	1.422852	0.523418937366643	1	1	1	1	1	0.858546743810681	0.62611881746562	0	0	0	4	0	1	1	0	0	0	0	7	16	2	8	2	2	0	0	0	0	36	33	16	18
ARHGAP24	ENSG00000138639	25361	4	2.3606e-06	0	0	2.177e-05	8.1178e-06	0.833	1.8183367031822	19.81879	3.416421	1	1	1	1.17018841369812	1.02	1.02	0.913067164204664	1	1	1.67231543007814	2.954614	1.422852	0.664162666900349	1	1	1	1	1	0.858554722632544	0.626179267131349	0	0	0	4	0	0	2	0	0	0	0	12	12	5	1	1	2	0	0	0	0	34	33	9	7
ARHGAP25	ENSG00000163219	28951	2	1.597e-06	0	2.86819860627177e-06	2.1107e-05	8.5664e-06	0.336	20.3503184686169	19.81879	3.416421	1	1	1	2.13491506597726	1.02	1.02	1.77170113867278	1	1	5.54119623671082	2.954614	1.422852	1	1	0.783246236427681	1.77170113867278	1	1	0.706454748640315	0.182192817013419	0	0	0	2	1	0	0	0	0	0	2	3	10	5	3	2	0	0	0	0	0	18	18	11	7
ARHGAP26	ENSG00000145819	17073	5	2.4415e-06	0	1.13518156971376e-05	2.4998e-05	9.8517e-06	0.276	27.8256291547228	19.81879	3.416421	1	1	1.0128731462258	2.37446274928956	1.02	1.02	0.691476289501922	1	1.04288117640585	6.57342885325903	2.954614	1.422852	1.45763136797928	1	0.590660559374076	1.00791752979192	1	1	0.835467751018369	0.486483981238057	0	0	2	3	0	1	0	0	0	1	6	5	12	5	2	1	1	0	0	7	3	14	13	7	12
ARHGAP27	ENSG00000159314	31813	17	1.5861e-06	0	1.14740411188811e-05	2.4229e-05	1.0884e-05	0.567	5.98527479857264	19.81879	3.416421	1	1	1	1.51515562530929	1.02	1.02	0.750580546907047	1	0.971542772300179	3.01778614498413	2.954614	1.422852	1.55461266379365	1	1.11785580050852	1.16686202341886	1	1.08604472345788	0.7804104225039	0.302320782482362	0	0	0	1	0	2	2	0	0	2	2	6	14	4	6	0	1	0	0	7	12	28	32	15	10
ARHGAP28	ENSG00000088756	25509	18	1.8099e-06	0	0	1.5608e-05	6.0485e-06	0.856	1.70032001331549	19.81879	3.416421	1	1	1	1.15090376665901	1.02	1.02	1.22649787990953	1	1	1.59868386179573	2.954614	1.422852	1	1	1	1.22649787990953	1	1	0.788768639873603	0.322623354075934	0	0	0	1	2	0	0	0	0	0	0	7	5	1	4	5	3	0	0	0	0	19	20	9	6
ARHGAP29	ENSG00000137962	30207	1	3.1713e-06	0	0	3.2463e-05	1.0763e-05	0.249	32.0464079481579	19.81879	3.416421	1	1	1	2.49423843390138	1.02	1.02	8.97499093275151	1	1	7.10965079291813	2.954614	1.422852	1	1	1	8.97499093275151	1	1	0.300293770935441	0.0205602737759631	0	0	0	3	0	0	0	0	0	0	0	9	20	4	5	6	0	0	0	0	0	41	29	19	9
ARHGAP30	ENSG00000186517	27414	1	2.3119e-06	1.89957339320797e-07	7.48831827111983e-06	3.5622e-05	1.2464e-05	0.209	39.6243295534669	19.81879	3.416421	1	1	1	2.6853115646121	1.02	1.02	0.374904484716602	1	1.01272843216669	8.00304160684072	2.954614	1.422852	1	1	1.71124667195534	1	1	1.7330281591398	0.712031283005053	0.188660114615597	0	0	1	1	0	0	0	0	0	3	1	20	20	7	8	2	3	0	0	6	6	40	39	14	14
ARHGAP31	ENSG00000031081	29216	3	3.0054e-06	0	1.13979570121303e-05	4.328e-05	1.9199e-05	0.192	43.4511462669901	19.81879	3.416421	1	1	1	2.77114359521771	1.02	1.02	1.47098508025262	1	0.960451946206968	8.4240875008644	2.954614	1.422852	0.135344426314463	1	2.34577234646476	1	1	2.25300161552056	0.643138439871232	0.125799417260624	0	0	0	1	0	0	1	0	0	6	5	14	26	5	6	3	1	0	0	8	15	52	48	33	30
ARHGAP32	ENSG00000134909	17399	11	4.4725e-06	7.88977020903374e-06	6.69647756175999e-06	6.4026e-05	2.5067e-05	0.254	31.2166795179139	19.81879	3.416421	19.630275732476	1	1	2.47149098169945	1.02	1.02	0.759829398242819	1.02497447174655	1.02620052484148	7.00658090886676	2.954614	1.422852	0.0473541422694518	0.662442806216584	1.0388331629949	1	1	1.06605113708811	0.817890333552969	0.412235498470067	3	0	0	3	1	0	2	1	2	1	1	19	23	10	6	2	1	4	2	7	6	73	65	19	25
ARHGAP33	ENSG00000004777	23085	19	3.102e-06	0	1.88744564851207e-05	4.6753e-05	1.9802e-05	0.406	14.0703012661855	19.81879	3.416421	1	1	1	1.89967209951442	1.02	1.02	2.78722204114227	1	1.03575066742917	4.56557395473308	2.954614	1.422852	1.79032707734238	1	1.01012944470804	4.99003909082251	1	1.04624224654621	0.427513134314865	0.0412400289612794	0	0	1	1	1	2	1	0	0	4	7	12	16	4	6	4	0	0	0	14	13	44	47	14	21
ARHGAP35	ENSG00000160007	4591	19	3.1017e-06	2.36234981978374e-06	3.0506639567481e-05	4.9674e-05	2.0592e-05	0.057	100.282467317792	19.81879	3.416421	14.5597568309149	1	15.2581787884731	3.5515516712028	1.02	1.02	0.835236258613801	1	1.0463007191996	13.1449250038244	2.954614	1.422852	1	1.81636017661973	0.791302722468191	12.1608368217801	1.81636017661973	12.6328658173498	0.00637562996462238	0.000146859475224102	4	0	7	10	0	0	0	1	0	5	10	7	16	5	10	1	0	0	0	21	20	40	38	21	28
ARHGAP39	ENSG00000147799	29351	8	2.1263e-06	6.72216307185052e-06	2.10076075010304e-05	4.9375e-05	2.5935e-05	0.449	11.187357926426	19.81879	3.416421	1	1	1	1.77726666411003	1.02	1.02	1.11633051159143	0.970553754381064	1.00031655824537	4.06814747186491	2.954614	1.422852	1.61728036992916	2.0612510263596	0.581162228998774	1.8054194227498	2.00055492235513	1	0.524378255852392	0.067467734052584	0	0	1	3	1	1	0	2	1	2	7	11	13	4	10	1	0	0	3	14	17	40	36	27	22
ARHGAP40	ENSG00000124143	16226	20	1.4985e-06	0	0	1.8236e-05	8.0668e-06	0.812	1.94595596899622	19.81879	3.416421	1	1	1	1.18897846242904	1.02	1.02	1.0976886837195	1	1	1.74423271167258	2.954614	1.422852	1.24509586552762	1	1	1.36672764173561	1	1	0.76367981260787	0.267023390244305	0	0	0	1	0	2	3	0	0	0	0	8	4	0	0	2	1	0	0	0	0	16	14	5	7
ARHGAP42	ENSG00000165895	26545	11	2.9405e-06	0	0	1.889e-05	7.075e-06	0.155	53.4820783908821	19.81879	3.416421	1	1	1	2.96532607969222	1.02	1.02	0.294991706259019	1	1	9.4427923602412	2.954614	1.422852	1	1	1	1	1	1	0.858562700062307	0.626239716797078	0	0	0	2	0	0	0	0	0	0	0	8	4	1	5	1	2	0	0	0	0	20	20	5	6
ARHGAP44	ENSG00000006740	29096	17	2.6501e-06	1.41381519699812e-06	1.00821247654784e-05	2.4707e-05	1.1286e-05	0.22	37.3574508320022	19.81879	3.416421	1	1	1	2.63118925659074	1.02	1.02	2.59855109550331	1	0.969043867421431	7.74443449572333	2.954614	1.422852	0.169949365642016	1	2.10949440422559	1	1	2.04419261577463	0.669375749489947	0.145924304295678	0	0	0	2	0	0	1	0	0	4	1	9	4	0	0	3	0	0	0	2	5	12	21	13	12
ARHGAP45	ENSG00000180448	17102	19	2.4591e-06	4.2680704338511e-06	2.54683650241028e-05	5.505e-05	2.9077e-05	0.38	16.1491147447694	19.81879	3.416421	1.70649417346523	1	1	1.98170528266784	1.02	1.02	1	1	1	4.90239740397922	2.954614	1.422852	1	1	1	1.70649417346523	1	1	0.715658234546897	0.193036479126904	1	0	2	3	2	0	0	0	0	0	0	0	0	0	0	0	0	0	0	0	0	0	0	0	0
ARHGAP5	ENSG00000100852	675	14	2.5098e-06	0	5.67947086991219e-06	3.9317e-05	1.3452e-05	0.263	29.7800183804353	19.81879	3.416421	1	1	1	2.43119440321323	1.02	1.02	0.429873100496443	1	0.972222947511029	6.82545901302593	2.954614	1.422852	1	1	1	1	1	1	0.858570676100333	0.626300166462807	0	0	0	0	0	0	0	0	0	0	0	9	8	6	7	1	2	0	0	3	7	30	39	21	28
ARHGAP8	ENSG00000241484	677	22	1.2309e-06	0	0	2.2562e-05	1.1552e-05	1.751	1	19.81879	3.416421	1	1	1	1	1.02	1.02	1	1	1	1	2.954614	1.422852	1	1	1	1	1	1	0.839715302063786	0.507818821633804	0	0	0	1	0	2	3	0	0	0	0	6	10	4	9	11	8	0	0	0	0	41	45	21	18
ARHGAP9	ENSG00000123329	14130	12	1.9933e-06	5.93988444254227e-07	8.77232933875455e-06	2.5701e-05	9.8177e-06	0.836	1.80172307553057	19.81879	3.416421	1	1	1	1.1675975508071	1.02	1.02	0.912798489869766	1	0.930841631667313	1.66241268377317	2.954614	1.422852	1.21076201624189	0.664890634468111	2.62730313151414	1.10518174001727	1	2.44560313382326	0.597635037477032	0.0984171130253817	0	0	0	2	0	2	3	0	1	7	7	13	18	7	2	3	5	0	0	7	18	22	35	21	16
ARHGDIA	ENSG00000141522	678	17	5.7513e-07	6.26998952879581e-07	4.28822498130142e-06	7.4848e-06	3.7428e-06	0.87	1.63819319244783	19.81879	3.416421	1	1	1.07229120016941	1.13980192618698	1.02	1.02	1.0618627166689	1	0.985755516563359	1.55637561698265	2.954614	1.422852	0.863074285386245	1	1.0857756989631	1	1	1.14768333499779	0.803497567100137	0.363772419728482	0	0	1	2	0	0	1	0	0	1	1	6	5	4	4	3	3	0	0	2	4	13	10	13	6
ARHGDIB	ENSG00000111348	679	12	4.66e-07	0	0	6.01e-06	2.8523e-06	1.297	1	19.81879	3.416421	1	1	1	1	1.02	1.02	1	1	1	1	2.954614	1.422852	1	1	1	1	1	1	0.846151216765503	0.543423674748234	0	0	0	0	0	0	1	0	0	0	0	0	8	0	2	3	1	0	0	0	0	4	9	3	3
ARHGDIG	ENSG00000242173	680	16	3.4684e-07	0	0	8.2644e-06	4.3073e-06	0.367	17.2953227870562	19.81879	3.416421	1	1	1	2.02506058105183	1.02	1.02	1.38446036918734	1	1	5.08177690773727	2.954614	1.422852	1	1	1	1.38446036918734	1	1	0.76118583503349	0.262276546927279	0	0	0	1	0	0	0	0	0	0	0	0	1	1	1	1	0	0	0	0	0	7	7	3	4
ARHGEF1	ENSG00000076928	681	19	2.6922e-06	9.76043194282866e-06	1.53210460362307e-05	4.1563e-05	1.6859e-05	0.342	19.7213017579853	19.81879	3.416421	1	1	1	2.11293080017914	1.02	1.02	0.176668999727846	1.00757932127422	0.931913592321974	5.44864984965594	2.954614	1.422852	4.82792818159559	1.80148394994842	0.80572217242834	1	1.81513797557543	1	0.700290966866519	0.175389630241746	0	0	0	1	0	3	1	2	1	1	2	8	6	5	6	3	7	6	7	6	15	30	38	11	11
ARHGEF10	ENSG00000104728	14103	8	3.6902e-06	0	0	5.1512e-05	2.6984e-05	0.976	1.32655878739076	19.81879	3.416421	1	1	1	1.07003995627838	1.02	1.02	1.01582350167352	1	1	1.29160588631572	2.954614	1.422852	1.17821951186035	1	1	1.19686307027805	1	1	0.79399583419608	0.336381662805895	1	0	0	2	2	2	2	0	0	0	0	18	26	9	7	10	13	0	0	0	0	60	83	29	25
ARHGEF10L	ENSG00000074964	25540	1	2.8595e-06	5.0888337113525e-07	1.30007585054315e-05	5.0749e-05	2.3996e-05	0.442	11.613408836892	19.81879	3.416421	1.67862433296194	1	1	1.79609186349347	1.02	1.02	1.4823712617932	1.01153779783245	0.991931631519685	4.1443177389708	2.954614	1.422852	0.195936028835881	1	4.32049146862375	1	1.01153779783245	4.28563215143884	0.477778062460436	0.0532940124918363	1	0	1	2	0	0	2	0	0	7	1	14	6	6	9	3	1	1	0	5	6	29	35	16	14
ARHGEF11	ENSG00000132694	14580	1	5.1379e-06	0	1.91621187007874e-05	5.4826e-05	2.0038e-05	0.215	38.3689004952153	19.81879	3.416421	1	1	1	2.65564683733148	1.02	1.02	1.69000567757735	1	0.999859018412233	7.86069318196541	2.954614	1.422852	0.685852027000544	1	1.3395118073842	1.15909381960885	1	1.33932296088276	0.737256459955362	0.222224669872658	0	0	1	3	2	2	1	0	0	4	4	20	24	7	11	3	0	0	0	17	22	46	74	28	23
ARHGEF12	ENSG00000196914	14193	11	5.1717e-06	4.62185452214222e-06	1.59672247756189e-05	4.5629e-05	1.4882e-05	0.179	46.6807240091019	19.81879	3.416421	1	1	1	2.83839612583045	1.02	1.02	0.341462962443129	1.0079761474026	1.06974510723842	8.76503549700316	2.954614	1.422852	0.540999750072351	0.556154535077129	0.41977169362014	1	1	1	0.858578650746988	0.626360616128536	0	0	0	2	0	1	0	0	1	0	6	9	14	2	7	2	2	3	3	15	11	46	49	14	9
ARHGEF15	ENSG00000198844	15590	17	1.8534e-06	2.04987361710107e-06	4.20700806300393e-06	3.1779e-05	1.135e-05	0.665	3.63059099142715	19.81879	3.416421	10.1796660465678	1	1.08660777724495	1.35729338775128	1.02	1.02	1.0418753789163	1.02221405162835	0.997736555443893	2.39590709363836	2.954614	1.422852	1.13837278687146	1	1.08739525704827	12.0735173678677	1.02221405162835	1.17889772021264	0.195639962452292	0.0101457808650479	2	0	1	1	1	1	1	0	0	1	1	9	24	3	5	3	3	2	0	3	4	31	28	9	16
ARHGEF16	ENSG00000130762	15515	1	1.6643e-06	0	2.19478539205156e-06	3.0227e-05	1.3589e-05	1.018	1.24320523780639	19.81879	3.416421	1	1	1	1.04874467615229	1.02	1.02	1.03729155191331	1	1	1.21094705211951	2.954614	1.422852	0.927612712292314	1	1	1	1	1	0.858586624002636	0.626421065794265	0	0	0	2	2	0	1	0	0	0	0	9	8	4	7	3	2	0	0	0	0	22	20	15	8
ARHGEF17	ENSG00000110237	21726	11	4.7154e-06	0	3.33969726151068e-05	7.8988e-05	3.4213e-05	0.293	25.466497661408	19.81879	3.416421	1	1	1	2.30289632536436	1.02	1.02	0.221101021327418	1	1.02812126509985	6.25999816268969	2.954614	1.422852	0.12989540775843	1	2.23748152218237	1	1	2.30040233322367	0.637400568204702	0.121878533796762	1	0	4	6	2	0	1	0	0	10	12	23	34	10	16	0	2	0	0	37	46	87	96	41	28
ARHGEF18	ENSG00000104880	17090	19	2.434e-06	2.78923179326547e-06	1.35082361002349e-05	5.1621e-05	2.5864e-05	0.455	10.8347393505351	19.81879	3.416421	1	1	1	1.76146590483928	1.02	1.02	1	1	1	4.00429046535319	2.954614	1.422852	1	1	1	1	1	1	0.858594595867639	0.626481515459994	0	0	1	6	2	0	0	0	0	0	0	3	2	0	0	0	0	0	0	0	0	9	9	4	4
ARHGEF19	ENSG00000142632	26604	1	2.0026e-06	0	4.43916614906832e-06	2.8446e-05	1.049e-05	1.151	1.05562563312267	19.81879	3.416421	1	1	1.04672727746178	1.00082016718886	1.02	1.02	1.00029510414672	1	0.981485793140572	1.02943279173298	2.954614	1.422852	0.98859941074288	1	0.983821554496182	1	1	1.01072705926459	0.833489239713723	0.477058308037572	0	0	1	2	1	0	1	0	0	1	2	6	15	3	4	3	3	0	0	1	3	19	28	9	13
ARHGEF2	ENSG00000116584	682	1	3.911e-06	1.50534533061736e-05	1.69160104982764e-05	4.2453e-05	1.5042e-05	0.156	53.1737531487618	19.81879	3.416421	1	1	1	2.95998898481179	1.02	1.02	1.27932548042064	0.987290275372239	0.95627496884808	9.41320052421894	2.954614	1.422852	1	0.0714744611175308	0.374826567418399	1.27932548042064	1	1	0.777685753196248	0.296118830986035	1	0	1	3	0	0	0	1	7	0	7	5	19	6	7	2	0	8	12	11	19	24	43	8	9
ARHGEF25	ENSG00000240771	30275	12	1.8232e-06	0	1.52149425287356e-06	1.891e-05	7.2671e-06	0.851	1.72420947804511	19.81879	3.416421	1	1	1	1.15498403923974	1.02	1.02	1.20079592622116	1	0.982032353008048	1.61424802712158	2.954614	1.422852	0.702835509731307	1	1	1	1	1	0.858602566342363	0.626541965125724	0	0	0	5	0	0	2	0	0	0	0	7	13	2	4	4	2	0	0	0	2	21	25	12	11
ARHGEF26	ENSG00000114790	24490	3	2.0262e-06	0	0	2.24e-05	9.3477e-06	0.99	1.2973266490793	19.81879	3.416421	1	1	1	1.06257171632867	1.02	1.02	0.936218532348796	1	1	1.2633187643153	2.954614	1.422852	1	1	1	1	1	1	0.858610535427171	0.626602414791453	0	0	0	3	1	0	0	0	0	0	0	9	12	4	7	0	2	0	0	0	0	36	40	13	14
ARHGEF28	ENSG00000214944	30322	5	4.3525e-06	0	0	4.8528e-05	2.0878e-05	0.704	3.01475393005699	19.81879	3.416421	1	1	1	1.30565902126263	1.02	1.02	0.844993690967843	1	1	2.19462650216638	2.954614	1.422852	0.259188234028725	1	1	1	1	1	0.858618503122425	0.626662864457182	0	0	0	5	0	0	4	0	0	0	0	16	26	8	6	3	4	0	0	0	0	43	50	19	26
ARHGEF3	ENSG00000163947	683	3	2.3023e-06	2.19348491379311e-06	8.90424568965517e-06	2.0154e-05	7.6651e-06	0.515	7.87402578638978	19.81879	3.416421	1	1	1	1.61906017166649	1.02	1.02	1.09258765912868	1	1.06390361554464	3.43177473300664	2.954614	1.422852	0.28635311355134	1	1.77961000673226	1	1	1.89333352042188	0.690491321731782	0.165246342756484	0	0	1	2	1	0	2	0	0	4	3	12	10	3	4	1	0	0	0	9	4	21	22	6	11
ARHGEF33	ENSG00000214694	37252	2	2.0558e-06	0	0	2.3902e-05	1.1508e-05	0.598	5.09286884732035	19.81879	3.416421	1	1	1	1.46036508241319	1.02	1.02	0.751218960682072	1	1	2.80091009819411	2.954614	1.422852	0.387286864034291	1	1	1	1	1	0.858626469428491	0.626723314122911	0	0	0	2	1	0	2	0	0	0	0	12	10	3	2	0	1	0	0	0	0	26	35	11	16
ARHGEF37	ENSG00000183111	34430	5	1.383e-06	0	0	2.2056e-05	9.6296e-06	1.07	1.15700862527936	19.81879	3.416421	1	1	1	1.02672272939824	1.02	1.02	0.989948493531904	1	1	1.12753732269566	2.954614	1.422852	1.07990110884315	1	1	1.06904647586271	1	1	0.817514889541014	0.410849818133357	0	0	0	1	2	1	0	0	0	0	0	6	11	1	9	1	2	0	0	0	0	26	19	10	10
ARHGEF38	ENSG00000236699	25968	4	1.3649e-06	0	0	1.8557e-05	7.2163e-06	0.915	1.47848411571745	19.81879	3.416421	1	1	1	1.10721029464947	1.02	1.02	1.05826688370149	1	1	1.43248440467417	2.954614	1.422852	1.46539932647036	1	1	1.55078357860206	1	1	0.737690260853439	0.222871768127942	0	0	0	0	0	2	1	0	0	0	0	5	9	0	2	4	4	0	0	0	0	21	17	11	6
ARHGEF39	ENSG00000137135	25909	9	1.0821e-06	0	2.78461653432976e-06	1.1554e-05	3.4373e-06	1.278	1	19.81879	3.416421	1	1	1	1	1.02	1.02	1	1	1.03614746373416	1	2.954614	1.422852	1	1	0.863346700872006	1	1	1	0.85863443434573	0.62678376378864	0	0	0	1	0	3	0	0	0	0	1	1	5	1	1	3	0	0	0	4	1	8	9	2	3
ARHGEF4	ENSG00000136002	684	2	1.6591e-06	5.63786248912099e-06	1.21505657093124e-06	2.7922e-05	1.2412e-05	0.553	6.44183560562901	19.81879	3.416421	1	1.67080542781066	1	1.54156905884648	1.02	1.02	0.601347908250251	1.06464728599657	1.05952123173222	3.12270081408651	2.954614	1.422852	1.01598154247005	1.00782003381959	0.888576816330151	1	1.7927288846955	1	0.703279372369934	0.178644113549365	0	2	0	3	4	2	3	2	3	0	1	22	25	6	12	4	7	7	2	5	0	66	74	29	28
ARHGEF40	ENSG00000165801	25516	14	5.2211e-06	0	4.65247003121748e-06	5.5679e-05	1.9759e-05	0.5	8.52638464454432	19.81879	3.416421	1	1	1.01275971688635	1.65219164473987	1.02	1.02	1.03655103094641	1	1.00112358392138	3.56447126501246	2.954614	1.422852	0.173519550745712	1	1	1	1	1.01389763742047	0.83105443057579	0.465881726208352	1	0	1	4	2	0	2	0	0	0	0	13	18	6	6	5	4	0	0	4	5	63	38	16	33
ARHGEF5	ENSG00000050327	13209	7	2.1824e-06	0	0	2.2145e-05	8.4879e-06	0.983	1.31175689527438	19.81879	3.416421	1	1	1	1.06625836549434	1.02	1.02	0.87295034014315	1	1	1.2772825069491	2.954614	1.422852	1	1	1	1	1	1	0.858642397874507	0.626844213454369	0	0	0	0	0	0	0	0	0	0	0	2	2	1	2	1	6	0	0	0	0	7	13	2	3
ARHGEF7	ENSG00000102606	15607	13	1.8393e-06	6.46479253901788e-07	1.63686427483822e-05	2.7841e-05	1.1983e-05	0.187	44.6598190825367	19.81879	3.416421	1	1	1	2.79685677193983	1.02	1.02	0.652121408313051	1	0.991703756693806	8.55318895418012	2.954614	1.422852	5.09346104405532	1	3.0466889192972	3.32155498923702	1	3.02141284674442	0.27823441162367	0.0179699629838249	0	0	2	2	1	2	0	0	0	7	4	9	8	0	2	2	2	0	0	12	16	23	22	7	13
ARID1A	ENSG00000117713	11110	1	4.7298e-06	0	1.26999169346195e-05	6.692e-05	2.6872e-05	0.071	90.9841890662369	19.81879	3.416421	1283020.70159651	1	1	3.44304589040183	1.02	1.02	0.167823670677108	1	1.0129619708316	12.4923266362418	2.954614	1.422852	1	1	2.22118985926798	215321.243696645	1	2.24998085743524	1.91597478914483e-06	2.60899869552835e-08	8	0	2	12	2	0	0	0	0	7	8	30	30	14	11	0	1	0	0	10	11	67	71	37	51
ARID1B	ENSG00000049618	18040	6	4.8142e-06	1.52761185983827e-06	3.59848068733153e-05	7.0843e-05	3.4894e-05	0.102	73.9934361154136	19.81879	3.416421	1.06266560471758e+277	1	6.74613083913344	3.25188492913542	1.02	1.02	1	0.987042405546046	1.142846196794	11.2155956074863	2.954614	1.422852	19798.8320533695	0.435472679908565	4.75416275941198	2.10395378366956e+281	1	36.65359637052	0	0	132	0	7	13	3	11	1	0	2	12	9	24	30	7	16	0	0	1	3	37	32	97	85	42	54
ARID2	ENSG00000189079	18037	12	3.9446e-06	9.88114882200051e-06	3.47293904586233e-06	4.7502e-05	1.7775e-05	0.096	76.9383541858258	19.81879	3.416421	1.60543809699454e+35	1	1	3.2861120513866	1.02	1.02	1	1.0071136696709	1.0314937340299	11.4463601477177	2.954614	1.422852	0.674872562572044	0.440484021427757	0.85250934690755	1.08346612256949e+35	1	1	0	0	23	0	0	0	0	1	0	0	1	0	1	11	17	6	14	0	0	4	4	7	6	69	58	28	28
ARID3A	ENSG00000116017	3031	19	1.28e-06	3.55978601252609e-06	1.50805480167015e-06	2.4802e-05	1.2452e-05	0.276	27.8256291547228	19.81879	3.416421	1	1	1	2.37446274928956	1.02	1.02	0.823750253979785	1.00863387307262	0.986088028943315	6.57342885325903	2.954614	1.422852	0.303860511832067	1	1	1	1.00863387307262	1	0.83502951907719	0.484369115088681	0	1	0	2	0	0	1	0	0	0	0	4	3	3	5	1	1	1	0	1	3	8	12	9	13
ARID3B	ENSG00000179361	14350	15	1.0999e-06	1.3343254535459e-06	1.16223982957669e-05	1.9263e-05	7.8885e-06	0.472	9.89585691820688	19.81879	3.416421	1	1	1	1.71833361213484	1.02	1.02	1	1.01075129759591	1.03463896774894	3.83030469103601	2.954614	1.422852	1	1	0.646847818303108	1	1.01075129759591	1	0.833437632117239	0.476816639127709	0	0	1	1	1	0	0	0	0	1	5	2	7	4	2	0	0	1	0	9	7	11	11	6	2
ARID3C	ENSG00000205143	21209	9	7.4525e-07	0	2.02030967741936e-06	1.4234e-05	5.991e-06	1.402	1	19.81879	3.416421	1	1	1	1	1.02	1.02	1	1	1	1	2.954614	1.422852	1	1	1	1	1	1	0.858650360015184	0.626904663120098	0	0	0	2	0	1	1	0	0	0	0	1	1	0	4	3	1	0	0	0	0	9	18	6	10
ARID4A	ENSG00000032219	9885	14	3.6008e-06	2.68671822742475e-06	4.09404682274248e-07	3.0603e-05	1.1016e-05	0.139	58.7633738660494	19.81879	3.416421	4.99890981930611	1	2.86492896836297	3.05084442718127	1.02	1.02	0.0750962843031282	0.98596489637754	0.991531297593372	9.93375997376531	2.954614	1.422852	0.272155209308444	1	1.65887977378035	1	1	4.71232459491222	0.45739641403843	0.0480518515915123	3	0	1	10	0	1	1	0	0	2	0	6	10	3	5	1	4	1	3	0	1	38	35	9	16
ARID4B	ENSG00000054267	15550	1	3.2778e-06	8.07798648493871e-07	8.19897835299507e-06	3.107e-05	1.1198e-05	0.187	44.6598190825367	19.81879	3.416421	1	1	1	2.79685677193983	1.02	1.02	0.317781243834561	1.01125291380971	1.02374263380163	8.55318895418012	2.954614	1.422852	1	0.658617698821384	0.781684604078291	1	1	1	0.858658320768124	0.626965112785827	0	0	1	5	0	0	0	0	1	0	1	8	11	4	4	0	1	1	0	7	6	41	36	12	9
ARID5A	ENSG00000196843	17361	2	8.4394e-07	1.95466104771784e-06	2.16095772821577e-06	1.9887e-05	1.0202e-05	0.35	18.911617864803	19.81879	3.416421	6.54657773959816	1	1	2.08416120580934	1.02	1.02	0.631095090257836	1.00226055847312	0.985404374842074	5.32801310894405	2.954614	1.422852	5.68870147453303	2.5464020302882	1.32621258172374	23.502944490242	2.55215832097375	1.30685568000117	0.0327162677181454	0.000959698856085691	1	0	0	2	0	2	0	2	1	2	2	5	11	3	1	0	1	1	1	3	6	22	17	13	8
ARID5B	ENSG00000150347	17362	10	2.0566e-06	4.82339622641509e-06	1.70820856705762e-05	3.652e-05	1.7142e-05	0.11	70.2922515111196	19.81879	3.416421	2.15995063702696	1	1	3.20732871772758	1.02	1.02	1.00504720063408	0.999903243103063	1.01906085065209	10.9187333141466	2.954614	1.422852	4.74315319459427	2.2422848284587	1.92026574792297	10.2966852174007	2.24206787193665	1.95686764655645	0.0626902625124863	0.00213414620646456	2	0	1	2	0	2	0	2	1	6	6	13	18	1	3	2	1	3	4	17	20	41	46	13	16
ARIH1	ENSG00000166233	689	15	2.0917e-06	8.0891826923077e-06	6.36349038461538e-06	1.4956e-05	4.8346e-06	0.166	50.2159377333	19.81879	3.416421	1	38.14021141621	1	2.9068003985502	1.02	1.02	1	1.01641318421318	1.03483911820482	9.12393308179788	2.954614	1.422852	1	1.40907595687454	0.784038772353999	1	54.6245397089815	1	0.048922886064039	0.00156585070617243	0	4	1	5	0	0	0	1	0	1	4	2	4	1	3	0	0	2	0	7	5	9	6	6	4
ARIH2	ENSG00000177479	690	3	2.0002e-06	6.93184720121029e-06	5.18789409984872e-06	1.6145e-05	6.1634e-06	0.283	26.828455064333	19.81879	3.416421	1	1	1	2.34463552980218	1.02	1.02	1.13974175783422	0.982028643311857	0.999919911287503	6.44221613820826	2.954614	1.422852	1.64631503546585	1	1	1.87637399247075	1	1	0.693424321746482	0.16819855511775	0	1	0	1	0	1	0	0	0	0	0	3	2	5	3	1	0	1	3	2	2	8	12	11	12
ARL1	ENSG00000120805	692	12	8.1287e-07	2.47712079037801e-06	2.00045085910653e-06	4.5479e-06	1.7806e-06	0.696	3.12910453449156	19.81879	3.416421	1	1.36088407748018	1	1.31579627291776	1.02	1.02	1	1.02180258686245	0.989016666845679	2.23405310742103	2.954614	1.422852	0.722813140667172	1.80714128871362	1	1	2.51292912122494	1	0.616064272997338	0.108547363133069	0	1	0	1	1	0	1	1	0	0	0	1	0	0	0	0	0	2	0	0	1	6	6	4	3
ARL10	ENSG00000175414	22042	5	5.8725e-07	1.48395427103404e-06	4.61730366088632e-06	7.8058e-06	3.7249e-06	1.229	1	19.81879	3.416421	1	1	1	1	1.02	1.02	1	1.01060879329789	1.13251777154208	1	2.954614	1.422852	1	0.6391669753727	1.63898317874562	1	1	1.85617757718794	0.695901785641423	0.170747862023973	0	0	0	0	0	0	0	0	1	3	2	3	3	0	3	1	3	1	0	13	3	16	5	3	4
ARL11	ENSG00000152213	24046	13	1.1291e-07	0	0	7.094e-06	3.9203e-06	1.886	1	19.81879	3.416421	1	1	1	1	1.02	1.02	1	1	1	1	2.954614	1.422852	1	1	1	1	1	1	0.841473827998987	0.517128070156083	0	0	0	1	0	0	0	0	0	0	0	3	4	2	1	1	0	0	0	0	0	12	6	1	0
ARL13B	ENSG00000169379	25419	3	1.2205e-06	0	0	1.1313e-05	3.7462e-06	1.037	1.20962867202661	19.81879	3.416421	1	1	1	1.04016641145	1.02	1.02	1.05849032418243	1	1	1.17845603671477	2.954614	1.422852	1.06690178772701	1	1	1.12930521916197	1	1	0.80689519291408	0.374398488294652	1	0	0	0	0	1	1	0	0	0	0	6	4	2	2	6	5	0	0	0	0	15	12	7	1
ARL14	ENSG00000179674	22974	3	3.4579e-07	0	0	4.8771e-06	2.1386e-06	1.892	1	19.81879	3.416421	1	1	1	1	1.02	1.02	1	1	1	1	2.954614	1.422852	1	1	1	1	1	1	0.858666280133689	0.627025562451556	0	0	0	0	0	1	1	0	0	0	0	1	4	1	1	1	2	0	0	0	0	11	15	8	1
ARL14EP	ENSG00000152219	26798	11	3.7871e-07	0	2.47254412107101e-06	6.9409e-06	2.1443e-06	0.693	3.17350637495961	19.81879	3.416421	2.70900197430252	1	1	1.31965661437431	1.02	1.02	1.15381468469193	1	1.00803719144611	2.24907885422098	2.954614	1.422852	1.29511430247606	1	1.01997787426097	4.04812097883733	1	1.02817563170719	0.488657180677424	0.0563109732695037	1	0	0	0	0	1	1	0	0	1	2	6	4	0	1	1	0	0	0	1	0	5	4	4	2
ARL14EPL	ENSG00000268223	44201	5	3.2316e-07	0	0	4.6412e-06	1.6886e-06	1.23	1	19.81879	3.416421	1	1	1	1	1.02	1.02	1	1	1	1	2.954614	1.422852	1	1	1	1	1	1	0.846161504935033	0.543484124413963	0	0	0	2	0	0	0	0	0	0	0	3	2	1	0	1	1	0	0	0	0	1	4	2	2
ARL15	ENSG00000185305	25945	5	5.1693e-07	0	9.40798794272797e-07	5.29e-06	1.8141e-06	1.196	1.01441348669906	19.81879	3.416421	1	1	1	1	1.02	1.02	1	1	1.01050453932419	1	2.954614	1.422852	1	1	0.89306048530118	1	1	1	0.858674238112244	0.627086012117285	1	0	0	0	0	0	1	0	0	0	1	4	3	0	3	1	1	0	0	1	0	5	8	1	2
ARL16	ENSG00000214087	27902	17	2.7549e-07	0	0	5.6808e-06	2.2889e-06	1.867	1	19.81879	3.416421	1	1	1	1	1.02	1.02	1	1	1	1	2.954614	1.422852	1	1	1	1	1	1	0.846171791066292	0.543544574079692	0	0	0	0	0	0	0	0	0	0	0	2	2	0	4	1	2	0	0	0	0	10	14	12	1
ARL2	ENSG00000213465	693	11	4.7471e-07	0	2.34474104912573e-06	7.2206e-06	2.8479e-06	1	1.2773449718692	19.81879	3.416421	1	1	1.57352565603499	1.05746677232143	1.02	1.02	0.985100012872048	1	0.988473359914625	1.2439830675637	2.954614	1.422852	1	1	1.12520102545435	1	1	1.75012438876739	0.709249767866482	0.185395818919493	0	0	1	1	0	0	0	0	0	1	1	1	2	0	0	1	2	0	0	0	1	3	4	1	3
ARL2BP	ENSG00000102931	17146	16	6.2872e-07	0	1.964505e-06	4.1358e-06	1.6946e-06	1.351	1	19.81879	3.416421	1	1	1	1	1.02	1.02	1	1	0.989073408401231	1	2.954614	1.422852	1	1	0.876439023383584	1	1	1	0.846182075159887	0.543605023745421	0	0	0	0	0	0	1	0	0	0	1	2	2	0	0	0	1	0	0	0	1	2	6	0	2
ARL3	ENSG00000138175	694	10	5.4239e-07	4.18793969849246e-08	3.16189447236181e-06	5.0004e-06	2.0828e-06	1.097	1.11902547517543	19.81879	3.416421	1	1	1	1.01701845240004	1.02	1.02	1	1	1.01521935820284	1.09078235219678	2.954614	1.422852	1	1	0.779035941963158	1	1	1	0.858682194704149	0.627146461783014	0	0	0	0	0	0	0	0	0	0	2	0	2	0	0	0	0	0	0	3	2	6	7	0	0
ARL4A	ENSG00000122644	695	7	2.2399e-07	2.26582883577486e-07	2.76779707016191e-06	4.5212e-06	1.7577e-06	0.553	6.44183560562901	19.81879	3.416421	1	1	1	1.54156905884648	1.02	1.02	1.25139197220421	1	1.02386536717556	3.12270081408651	2.954614	1.422852	0.645232230191102	1	1	1	1	1.02386536717556	0.827150867783601	0.448851023441957	0	0	0	0	0	0	1	0	0	0	0	1	1	1	0	1	0	0	0	3	1	8	5	2	2
ARL4C	ENSG00000188042	698	2	2.0294e-07	3.52129880382775e-06	1.54840119617225e-06	5.0697e-06	2.5616e-06	0.632	4.27928155470728	19.81879	3.416421	1	1	1	1.40562041628138	1.02	1.02	1	1.00078203668791	0.98973047702682	2.58529130587259	2.954614	1.422852	1	1	1.25660237256692	1	1.00078203668791	1.24369766563369	0.785057978558295	0.313362712327393	0	0	0	0	0	0	0	0	0	1	0	1	0	0	2	0	0	1	1	0	1	3	2	3	3
ARL4D	ENSG00000175906	656	17	5.3177e-07	4.38108537920251e-06	3.62946176700547e-06	8.6606e-06	3.9953e-06	1.197	1.01360840602124	19.81879	3.416421	1	1	1.201363239368	1	1.02	1.02	1	1.0040797615585	1.00652832897133	1	2.954614	1.422852	1	1.13375529468998	1	1	1.13838074595801	1.20920613380865	0.762315729079721	0.264412121786065	0	0	1	1	0	0	0	1	1	0	0	1	2	0	4	0	0	2	2	3	3	5	6	3	3
ARL5A	ENSG00000162980	696	2	4.1268e-07	0	0	4.2885e-06	1.4179e-06	0.798	2.0429814323806	19.81879	3.416421	1	1	1	1.20215889284401	1.02	1.02	1	1	1	1.79478315512383	2.954614	1.422852	1	1	1	1	1	1	0.858690149909767	0.627206911448744	0	0	0	0	0	0	0	0	0	0	0	2	2	0	0	0	0	0	0	0	0	4	4	1	1
ARL5B	ENSG00000165997	23052	10	5.6174e-07	2.5608896434635e-07	2.49880747028863e-06	4.5708e-06	1.4093e-06	1.048	1.191303230143	19.81879	3.416421	1	1	1	1.03548453681151	1.02	1.02	1	1	0.996366988892509	1.16072308596228	2.954614	1.422852	1	1	0.788573987056576	1	1	1	0.858698103729462	0.627267361114472	0	0	0	0	1	0	0	0	0	0	2	0	3	2	1	0	0	0	0	2	3	3	5	2	2
ARL5C	ENSG00000141748	31111	17	3.5222e-07	0	0	5.2174e-06	2.1554e-06	0.759	2.37178699907662	19.81879	3.416421	1	1	1	1.24179332417075	1.02	1.02	1.12116997591487	1	1	1.94730236266877	2.954614	1.422852	0.797555606549447	1	1	1	1	1	0.858706056163594	0.627327810780202	0	0	0	1	0	0	1	0	0	0	0	1	3	0	2	1	0	0	0	0	0	3	5	2	0
ARL6	ENSG00000113966	13210	3	5.4698e-07	0	0	4.6003e-06	1.6365e-06	0.917	1.47255389154623	19.81879	3.416421	1	1	1	1.10586717777534	1.02	1.02	0.952504491416065	1	1	1.42738778415859	2.954614	1.422852	1	1	1	1	1	1	0.858714007212526	0.627388260445931	0	0	0	0	0	0	0	0	0	0	0	2	5	1	0	0	1	0	0	0	0	10	6	1	1
ARL6IP1	ENSG00000170540	697	16	7.2961e-07	6.93442424242423e-08	2.47038863636364e-06	5.7209e-06	2.1034e-06	0.777	2.20859600004605	19.81879	3.416421	1	1	1	1.22295228869464	1.02	1.02	1.01150121433564	1	0.988275156158925	1.8747043180588	2.954614	1.422852	1	1	0.868339786511532	1.01150121433564	1	1	0.832317031736863	0.471620857830399	0	0	0	0	0	0	0	0	0	0	1	0	2	0	0	1	1	0	0	0	1	0	1	1	1
ARL6IP4	ENSG00000182196	18076	12	8.5568e-07	0	6.76433611966564e-07	8.8364e-06	3.6528e-06	0.95	1.38520582176417	19.81879	3.416421	1.0811651544356	1	1	1.0849409569113	1.02	1.02	0.895669979263406	1	1.01508424214813	1.34805050514217	2.954614	1.422852	1.61030096965355	1	0.897403839898388	1.55936259517248	1	1	0.736303943000572	0.220813114981177	1	0	0	1	1	3	2	0	0	0	1	6	9	2	4	2	6	0	0	2	1	12	17	7	11
ARL6IP5	ENSG00000144746	16937	3	2.0893e-07	0	0	6.3419e-06	2.6296e-06	1.254	1	19.81879	3.416421	1	1	1	1	1.02	1.02	1	1	1	1	2.954614	1.422852	1	1	1	1	1	1	0.858721956876619	0.62744871011166	0	0	0	0	0	1	0	0	0	0	0	3	5	0	5	4	0	0	0	0	0	8	14	2	5
ARL6IP6	ENSG00000177917	24048	2	3.7141e-07	0	3.60650345303867e-07	5.7387e-06	2.6158e-06	1.047	1.19293616291571	19.81879	3.416421	1	1	1	1.03590172729169	1.02	1.02	1.01959494437486	1	0.991608454157643	1.16230322279608	2.954614	1.422852	1	1	1	1.01959494437486	1	1	0.828993834029802	0.456761339971664	0	0	0	0	0	0	0	0	0	0	0	7	8	2	3	1	0	0	0	0	1	13	11	9	8
ARL8A	ENSG00000143862	25192	1	7.5118e-07	4.12933558631922e-06	2.29756441368078e-06	6.4269e-06	2.4056e-06	0.354	18.5188168205911	19.81879	3.416421	1	1	1.59156884593616	2.0700073951062	1.02	1.02	1.32801096967503	1.01223427560512	1.00043307819819	5.26885342136398	2.954614	1.422852	0.418960795608801	0.264882397287903	1.23944390695143	1	1	1.97351462476136	0.678290921027824	0.153694482186578	0	0	1	1	0	0	1	0	3	1	0	1	3	0	0	1	0	2	1	1	1	3	2	1	2
ARL8B	ENSG00000134108	25564	3	8.3634e-07	2.90373977086743e-06	2.12802643207856e-06	5.0691e-06	1.6173e-06	0.649	3.92916634506584	19.81879	3.416421	1	1	1	1.38016444376718	1.02	1.02	1	1.01340398545222	1.03298996243071	2.48541826990945	2.954614	1.422852	1	0.826327375185696	1.24330629490767	1	1	1.28432292286654	0.776641952730238	0.293794055314208	0	0	0	1	0	0	0	1	2	1	0	3	3	2	0	0	0	2	1	3	0	7	2	3	2
ARL9	ENSG00000196503	23592	4	3.17e-07	0	0	2.7311e-06	1.0318e-06	0.862	1.67285873950693	19.81879	3.416421	1	1	1	1.14608799099681	1.02	1.02	1	1	1	1.58032425740577	2.954614	1.422852	1.37047322208036	1	1	1.37047322208036	1	1	0.763278710290587	0.266251754685728	0	0	0	0	0	1	0	0	0	0	0	1	0	0	1	0	0	0	0	0	0	2	3	1	2
ARMC1	ENSG00000104442	17684	8	7.9589e-07	0	3.66742181226262e-06	9.0604e-06	3.0078e-06	0.466	10.217375760252	19.81879	3.416421	1	1	1	1.733287184666	1.02	1.02	1.25334360006182	1	0.998248211024906	3.89056910046433	2.954614	1.422852	1.19503689434298	1	1.09821673555407	1.49779184336252	1	1.09629289158446	0.724293828969006	0.204030270504794	0	0	0	0	1	1	1	0	0	1	1	1	4	2	0	1	0	0	0	1	1	8	11	6	2
ARMC10	ENSG00000170632	21706	7	6.1965e-07	1.70693707559982e-06	7.51708827523768e-07	7.2512e-06	2.9288e-06	1.097	1.11902547517543	19.81879	3.416421	1	1	1	1.01701845240004	1.02	1.02	1.01232947768553	0.98318037339653	1.00290439897921	1.09078235219678	2.954614	1.422852	1.13520098640591	1	1.27511011790215	1.14919742163639	1	1.27881354642697	0.749398927303707	0.241382347341805	0	0	0	0	1	2	0	0	0	1	0	1	4	1	0	2	1	2	5	1	1	7	8	1	1
ARMC12	ENSG00000157343	21099	6	1.2266e-06	0	0	1.3107e-05	5.2924e-06	1.053	1.18323643360498	19.81879	3.416421	1	1	1	1.03342358588089	1.02	1.02	0.994746632718601	1	1	1.1529171066411	2.954614	1.422852	1.09689808785056	1	1	1.09113567932482	1	1	0.813895945250069	0.397844616841559	0	0	0	0	1	1	0	0	0	0	0	3	6	1	1	2	3	0	0	0	0	17	10	4	12
ARMC2	ENSG00000118690	23045	6	1.6491e-06	0	0	2.3911e-05	1.0493e-05	0.79	2.10310825989209	19.81879	3.416421	1	1	1	1.20993301714456	1.02	1.02	0.970068655653401	1	1	1.82463894774867	2.954614	1.422852	0.760315675002286	1	1	1	1	1	0.858729905156236	0.627509159777389	0	0	0	1	0	0	1	0	0	0	0	12	13	2	4	3	4	0	0	0	0	28	29	9	17
ARMC3	ENSG00000165309	30964	10	2.1494e-06	0	0	2.3394e-05	8.8863e-06	0.906	1.50624943243698	19.81879	3.416421	1	1	1	1.11336290986287	1.02	1.02	0.979921966944694	1	1	1.4558395404729	2.954614	1.422852	0.758067941880627	1	1	1	1	1	0.858737852051739	0.627569609443118	0	0	0	2	0	0	2	0	0	0	0	11	13	2	6	5	7	0	0	0	0	36	38	11	10
ARMC5	ENSG00000140691	25781	16	1.4904e-06	2.03860103626943e-07	2.3763292746114e-05	3.9345e-05	1.6943e-05	0.491	8.94409651389531	19.81879	3.416421	1	1	1	1.67282072875416	1.02	1.02	0.456782622745934	1	0.956920123783121	3.64725262392785	2.954614	1.422852	2.43249035293002	1	1.59152380399352	1.11111932321555	1	1.52296115552126	0.717969715280493	0.195898540637294	0	0	3	4	2	2	1	0	0	5	4	15	19	7	14	1	4	0	0	10	16	28	37	18	21
ARMC6	ENSG00000105676	25049	19	1.053e-06	0	1.40466788990826e-06	2.0784e-05	9.982e-06	1.241	1	19.81879	3.416421	1	1	1	1	1.02	1.02	1	1	1.00975669834914	1	2.954614	1.422852	1	1	1	1	1	1.00975669834914	0.834435966608398	0.481529297028138	0	0	0	0	1	0	1	0	0	0	0	3	6	2	5	2	1	0	0	1	0	19	23	6	11
ARMC7	ENSG00000125449	26168	17	2.7094e-07	0	6.48375019577134e-07	7.5961e-06	3.9297e-06	1.214	1.00062103049949	19.81879	3.416421	1	1	1	1	1.02	1.02	1	1	0.991153200004102	1	2.954614	1.422852	1	1	1	1	1	1	0.858745797563488	0.627630059108847	0	0	0	1	0	0	0	0	0	0	0	1	1	0	1	0	0	0	0	0	1	7	12	1	4
ARMC8	ENSG00000114098	24999	3	2.5631e-06	8.11059532082465e-07	1.12389678017142e-05	1.7864e-05	6.0207e-06	0.172	48.5434495714685	19.81879	3.416421	3.20813065353714	1	1	2.87510505633574	1.02	1.02	0.580274082845064	1	1.07747275626405	8.95596233175831	2.954614	1.422852	1	1	1.02009031065157	1.8615950726284	1	1.099119518656	0.668897760648148	0.145522162951903	2	0	0	1	1	0	0	0	0	2	3	4	5	4	3	1	1	0	0	13	8	23	17	8	12
ARMC9	ENSG00000135931	20730	2	1.8208e-06	0	1.22348551881414e-06	2.1633e-05	9.1153e-06	1.053	1.18323643360498	19.81879	3.416421	1	1	1	1.03342358588089	1.02	1.02	0.992375933889201	1	1.01004873124652	1.1529171066411	2.954614	1.422852	0.944942564745499	1	1	1	1	1.01004873124652	0.834156086580197	0.480200061954802	1	0	0	1	0	0	1	0	0	0	0	11	15	3	0	4	6	0	0	1	0	29	19	9	4
ARMH1	ENSG00000198520	34345	1	1.0589e-06	0	0	1.4686e-05	7.2173e-06	0.88	1.59779996841132	19.81879	3.416421	1	1	1	1.13215786595575	1.02	1.02	1	1	1	1.52727758778703	2.954614	1.422852	1	1	1	1	1	1	0.858753741691845	0.627690508774576	0	0	0	3	2	0	0	0	0	0	0	0	0	0	0	0	0	0	0	0	0	0	0	0	0
ARMH2	ENSG00000260286	49394	6	2.4345e-07	0	0	6.0347e-06	2.2336e-06	1.511	1	19.81879	3.416421	1	1	1	1	1.02	1.02	1	1	1	1	2.954614	1.422852	1	1	1	1	1	1	0.858761684437171	0.627750958440305	0	0	0	1	1	0	0	0	0	0	0	0	0	0	0	0	0	0	0	0	0	0	0	0	0
ARMH3	ENSG00000120029	25788	10	2.1901e-06	0	9.33499629710303e-06	1.9878e-05	6.8461e-06	0.573	5.8002242565254	19.81879	3.416421	2.16638573879046	1	1	1.50416298797867	1.02	1.02	1	1	1	2.97419150004855	2.954614	1.422852	1	1	1	2.16638573879046	1	1	0.654372896807417	0.133951216617093	1	0	0	1	0	0	0	0	0	0	0	0	0	0	0	0	0	0	0	0	0	0	0	0	0
ARMS2	ENSG00000254636	32685	10	1.0116e-07	0	1.86789217134416e-06	2.829e-06	1.2618e-06	1.94	1	19.81879	3.416421	1	1	1	1	1.02	1.02	1	1	1.00523231381308	1	2.954614	1.422852	1	1	1.13509108194056	1	1	1.14103023468771	0.804646560104342	0.367313448664131	0	0	0	0	0	0	0	0	0	1	1	1	1	1	1	0	0	0	0	2	2	5	3	3	3
ARNT	ENSG00000143437	700	1	2.4134e-06	4.70406482732008e-06	4.45149758826934e-06	2.3376e-05	7.5569e-06	0.279	27.3937117841235	19.81879	3.416421	1	1	1	2.36161800886495	1.02	1.02	0.697136093039622	0.972740152085759	1.0089866968149	6.51681839785137	2.954614	1.422852	0.225758114928128	1.53877684930243	1	1	1.49683002641649	1.0089866968149	0.743403974099605	0.231646253622272	0	0	0	0	0	0	1	2	2	0	0	6	10	2	2	1	1	2	6	2	1	17	17	7	13
ARNT2	ENSG00000172379	16876	15	1.897e-06	1.28049197635135e-06	7.68851921452703e-06	2.6367e-05	1.1173e-05	0.291	25.7331930257204	19.81879	3.416421	1	1	1	2.31116242809851	1.02	1.02	0.503055279983483	0.995054211443394	1.0048373969131	6.29595988417266	2.954614	1.422852	0.119144356250158	1.90560398836659	0.926868797377605	1	1.8961792739675	1	0.689966323359332	0.164725571063114	0	0	0	2	0	0	2	1	0	1	2	5	13	2	5	1	2	1	2	8	10	31	28	13	12
ARNTL	ENSG00000133794	701	11	1.9497e-06	2.75759202898551e-06	1.05361263285024e-05	1.9123e-05	7.3531e-06	0.277	27.680886764727	19.81879	3.416421	1.41515502212251	1	1	2.37017088542095	1.02	1.02	1	0.970538687036021	1.06586718450852	6.55449542058094	2.954614	1.422852	0.254188777910331	0.412361588826243	0.726240889981101	1	1	1	0.858769625799828	0.627811408106034	1	0	1	2	0	0	1	0	2	1	4	4	13	2	3	0	0	1	5	12	8	17	25	11	12
ARNTL2	ENSG00000029153	18984	12	1.5888e-06	0	0	1.5839e-05	5.2522e-06	0.878	1.60562878812835	19.81879	3.416421	1	1	1	1.13366789489632	1.02	1.02	1.30744993299992	1	1	1.53302361578285	2.954614	1.422852	1	1	1	1.30744993299992	1	1	0.772512978099929	0.284858722914868	0	0	0	0	1	0	0	0	0	0	0	5	10	2	0	4	0	0	0	0	0	19	25	12	7
ARPC1A	ENSG00000241685	703	7	1.2963e-06	2.56244723008491e-06	6.64881682167408e-06	1.3958e-05	5.3068e-06	0.416	13.3412062847516	19.81879	3.416421	1	1	1	1.86975013375121	1.02	1.02	0.651971542630855	1	1.03825561664362	4.44346617177561	2.954614	1.422852	1	1	1.73781535789561	1	1	1.80429655602466	0.701687142322664	0.176900185450116	0	0	0	0	0	0	0	0	0	3	1	5	1	0	2	0	1	0	0	6	3	10	4	5	7
ARPC1B	ENSG00000130429	704	7	1.0708e-06	0	7.15797243615728e-06	1.6381e-05	7.6918e-06	0.645	4.00839967779124	19.81879	3.416421	1	1	1	1.38604478118114	1.02	1.02	1	1	0.997475832535597	2.50846632771358	2.954614	1.422852	0.662254381289618	1	0.657789762367035	1	1	1	0.858777565780176	0.627871857771763	0	0	0	1	0	0	1	0	0	0	3	2	6	0	2	0	0	0	0	6	8	13	14	8	4
ARPC2	ENSG00000163466	705	2	9.9034e-07	4.20633766233767e-06	4.76474725274725e-06	1.0448e-05	4.2896e-06	0.168	49.6503275989956	19.81879	3.416421	1	1	1	2.89621402108839	1.02	1.02	1	0.992314539061088	0.976962219474221	9.06748925163629	2.954614	1.422852	1	0.386708096393274	0.977960646565163	1	1	1	0.858785504378576	0.627932307437493	0	0	0	0	0	0	0	0	2	1	2	3	6	0	0	0	0	1	2	0	2	3	5	4	3
ARPC3	ENSG00000111229	706	12	4.8077e-07	0	0	4.2427e-06	1.6836e-06	0.683	3.32771357557971	19.81879	3.416421	2.71925560403978	1	1	1.33276094779557	1.02	1.02	1.15418752707337	1	1	2.30013328767262	2.954614	1.422852	1	1	1	3.13853090110707	1	1	0.560915939723924	0.0813058510011516	1	0	0	1	0	0	0	0	0	0	0	1	6	0	1	1	0	0	0	0	0	6	7	2	3
ARPC4	ENSG00000241553	707	3	7.1889e-07	3.38077269076305e-06	2.1466724497992e-06	5.8868e-06	1.8752e-06	0.265	29.4702984918767	19.81879	3.416421	1	8.39140242075662	1	2.42235304247044	1.02	1.02	0.57018679569578	0.989023560715446	0.985083478851663	6.7859597143214	2.954614	1.422852	1	1.73617181454731	1.45998283496596	1	14.4090015414928	1.43820497013198	0.138902822096891	0.00613395856865352	0	2	0	2	0	0	0	1	0	2	1	3	1	0	0	1	2	0	1	1	3	1	4	0	2
ARPC4-TTLL3	ENSG00000250151	0	3	1.6926e-06	3.1501009858139e-06	1.06157249338783e-06	2.3995e-05	9.5953e-06	1.077	1.14673609214546	19.81879	3.416421	1	1	1	1.0240982211979	1.02	1.02	1	1	1	1.11759694163025	2.954614	1.422852	1	1	1	1	1	1	0.85879344159539	0.627992757103221	0	1	0	1	0	0	0	0	0	0	0	0	0	0	0	0	0	0	0	0	0	0	0	0	0
ARPC5	ENSG00000162704	708	1	2.3947e-07	1.13634658753709e-06	2.0638059347181e-06	4.2237e-06	1.508e-06	0.526	7.42838177511577	19.81879	3.416421	1	1	1.68720309265711	1.59571093816446	1.02	1.02	1	1	1.00115523424292	3.33845182614579	2.954614	1.422852	1	1	1.71761745430948	1	1	2.90131731449209	0.579232868401557	0.0893789480945975	0	0	1	1	0	0	0	0	0	3	2	3	3	0	1	0	0	0	0	3	4	3	5	4	3
ARPC5L	ENSG00000136950	23366	9	3.6366e-07	0	2.46602957746479e-06	4.3694e-06	2.0124e-06	0.718	2.828254355451	19.81879	3.416421	1	1	1	1.28845583123232	1.02	1.02	1	1	1.00804767235898	2.12782262172367	2.954614	1.422852	1	1	1.45145107719066	1	1	1.46313187990498	0.750453283352424	0.243154524664356	0	0	0	0	0	0	0	0	0	2	1	2	2	2	3	0	0	0	0	1	0	2	0	5	4
ARPIN	ENSG00000242498	28782	15	3.9746e-07	0	0	9.1436e-06	4.548e-06	1.514	1	19.81879	3.416421	1	1	1	1	1.02	1.02	1	1	1	1	2.954614	1.422852	1	1	1	1	1	1	0.858801377430977	0.62805320676895	0	0	0	1	0	0	0	0	0	0	0	0	0	0	0	0	0	0	0	0	0	0	0	0	0
ARPP19	ENSG00000128989	16967	15	2.0547e-07	0	1.71219068493151e-06	3.3242e-06	1.3787e-06	0.608	4.83682393197631	19.81879	3.416421	1	1	1	1.4437094358728	1.02	1.02	1	1	1.02139554704139	2.73519237602032	2.954614	1.422852	0.691884887573413	1	1.1383391888225	1	1	1.16269457848601	0.800377627979074	0.354414984753471	0	0	0	0	0	0	1	0	0	1	1	2	2	0	2	0	0	0	0	2	0	5	0	3	0
ARPP21	ENSG00000172995	16968	3	2.3172e-06	0	0	2.313e-05	9.899e-06	0.439	11.800933158523	19.81879	3.416421	1	1	1	1.80428939513896	1.02	1.02	2.14221860671461	1	1	4.17751946673072	2.954614	1.422852	0.121487649549826	1	1	1	1	1	0.858809311885699	0.62811365643468	0	0	0	3	3	0	3	0	0	0	0	9	6	8	2	4	1	0	0	0	0	34	24	17	10
ARRB1	ENSG00000137486	711	11	1.1072e-06	2.2598888076079e-06	9.55485954645209e-06	1.6974e-05	7.7374e-06	0.262	29.9361535193852	19.81879	3.416421	1	1	1.28958978987402	2.43563055618178	1.02	1.02	0.537281520514248	1	0.993667316047221	6.8453096817762	2.954614	1.422852	1	1	0.739437741401671	1	1	1	0.858817244959915	0.628174106100409	0	0	2	2	0	0	0	0	0	1	4	3	9	5	7	0	1	0	0	6	8	17	18	6	11
ARRB2	ENSG00000141480	712	17	1.2208e-06	7.41793373708586e-06	7.10043462771643e-06	1.6204e-05	7.0012e-06	0.444	11.4900466450411	19.81879	3.416421	1	1	1	1.79067011200376	1.02	1.02	0.679401760489378	0.981578928371955	1.02939358346833	4.12236973324848	2.954614	1.422852	1.90238024416174	1.9986379827746	1.89681460608248	1.2924804870037	1.96182092933537	1.95256878453032	0.444344486680785	0.0449559540469254	0	1	0	2	3	1	0	2	1	3	0	5	2	1	2	0	1	1	3	6	4	11	10	3	8
ARRDC1	ENSG00000197070	28633	9	6.4672e-07	0	0	1.6217e-05	9.0228e-06	1.198	1.01280795605559	19.81879	3.416421	1	1	1	1	1.02	1.02	1	1	1	1	2.954614	1.422852	1	1	1	1	1	1	0.858825176653986	0.628234555766138	1	0	0	0	1	0	0	0	0	0	0	6	9	3	3	1	5	0	0	0	0	14	20	12	6
ARRDC2	ENSG00000105643	25225	19	1.1248e-06	0	1.14474522981846e-05	2.0482e-05	1.0376e-05	1.282	1	19.81879	3.416421	1	1	1	1	1.02	1.02	1	1	0.998827118296003	1	2.954614	1.422852	1	1	1.15763571327398	1	1	1.15627794352599	0.801772837009799	0.358553024331547	0	0	0	0	1	1	2	0	0	4	7	4	9	2	2	3	3	0	0	8	10	13	20	11	9
ARRDC3	ENSG00000113369	29263	5	1.253e-06	0	6.04095086811968e-06	1.1606e-05	4.2463e-06	0.286	26.412309291035	19.81879	3.416421	1	1	2.45766097308339	2.33200636954482	1.02	1.02	0.545509023897807	1	1.03537196683889	6.38691389369657	2.954614	1.422852	1	1	1.05140611792086	1	1	2.67540093750678	0.601035219892587	0.100200874432476	0	0	2	2	0	0	0	0	0	1	1	1	4	2	1	0	1	0	0	7	5	9	12	3	4
ARRDC4	ENSG00000140450	28087	15	1.0215e-06	0	0	1.0417e-05	4.2274e-06	1.128	1.08066987843156	19.81879	3.416421	1	1	1	1.0072188839779	1.02	1.02	1.01211833818346	1	1	1.05366708590953	2.954614	1.422852	1	1	1	1.01211833818346	1	1	0.831761988432896	0.469083456759439	0	0	0	1	0	0	0	0	0	0	0	5	6	2	2	3	0	0	0	0	0	12	19	4	5
ARRDC5	ENSG00000205784	31407	19	2.6183e-07	0	0	1.2368e-05	6.351e-06	1.454	1	19.81879	3.416421	1	1	1	1	1.02	1.02	1	1	1	1	2.954614	1.422852	1	1	1	1	1	1	0.858833106968272	0.628295005431867	0	0	0	1	1	0	0	0	0	0	0	3	3	1	4	2	0	0	0	0	0	21	6	9	8
ARSA	ENSG00000100299	713	22	1.2952e-06	0	0	2.0041e-05	9.4482e-06	1.34	1	19.81879	3.416421	1	1	1	1	1.02	1.02	1	1	1	1	2.954614	1.422852	1	1	1	1	1	1	0.858841035903133	0.628355455097596	0	0	0	2	1	0	1	0	0	0	0	3	10	1	4	0	3	0	0	0	0	20	14	9	1
ARSB	ENSG00000113273	714	5	1.3394e-06	4.03460285132383e-07	2.96798370672098e-06	1.5939e-05	6.3354e-06	1.062	1.16912265607862	19.81879	3.416421	1	1	1	1.02981770870642	1.02	1.02	0.983015197555884	0.991802246510851	0.995621177441516	1.13925966589292	2.954614	1.422852	1.0525105079692	1.98115976838461	0.860446270168271	1.03463382492099	1.96491870898078	1	0.670462331618748	0.14684377728829	0	0	0	3	2	1	1	1	0	0	1	8	9	2	2	0	1	0	1	2	3	23	17	8	6
ARSG	ENSG00000141337	24102	17	9.4257e-07	0	7.4847795021962e-06	1.8549e-05	8.0927e-06	1.147	1.05978022460161	19.81879	3.416421	1	1	1	1.00188165733594	1.02	1.02	0.999015920816903	1	1.03687129249894	1.03345301514008	2.954614	1.422852	1	1	2.59895063796896	1	1	2.69477730713183	0.598705304011769	0.0989743254980318	0	0	1	3	0	0	0	0	0	5	2	9	8	2	0	0	1	0	0	6	3	17	21	9	6
ARSI	ENSG00000183876	32521	5	1.2933e-06	0	7.24018213802437e-06	2.6151e-05	1.0171e-05	1.414	1	19.81879	3.416421	1	1	1	1	1.02	1.02	1	1	1.04117471700825	1	2.954614	1.422852	1	1	0.795560805266336	1	1	1	0.858848963458929	0.628415904763325	0	0	0	0	0	0	1	0	0	0	1	7	5	1	5	2	6	0	0	5	1	25	30	7	9
ARSJ	ENSG00000180801	26286	4	1.079e-06	0	8.34322355953906e-06	1.6488e-05	6.9761e-06	1.037	1.20962867202661	19.81879	3.416421	1	1	1	1.04016641145	1.02	1.02	0.978851858528546	1	1.11777746572448	1.17845603671477	2.954614	1.422852	0.945553091907748	1	2.55832691414387	1	1	2.85964017458647	0.583576440408908	0.0914231324702249	1	0	1	2	0	0	1	0	0	5	2	5	4	1	2	2	4	0	0	17	10	29	19	10	11
ARSK	ENSG00000164291	25239	5	1.2816e-06	0	0	1.3649e-05	4.979e-06	1.084	1.136763991775	19.81879	3.416421	1	1	1	1.02155046247442	1.02	1.02	0.983850145867657	1	1	1.10794728510161	2.954614	1.422852	1.0976477770795	1	1	1.07992092559097	1	1	0.815760327820128	0.404465816541878	0	0	0	1	0	2	2	0	0	0	0	6	10	3	3	1	3	0	0	0	0	17	25	9	6
ART1	ENSG00000129744	723	11	9.6989e-07	0	0	1.164e-05	4.6459e-06	1.732	1	19.81879	3.416421	1	1	1	1	1.02	1.02	1	1	1	1	2.954614	1.422852	1	1	1	1	1	1	0.858856889636019	0.628476354429054	0	0	0	0	0	0	0	0	0	0	0	8	3	2	1	1	1	0	0	0	0	15	18	6	4
ART3	ENSG00000156219	725	4	1.087e-06	0	0	8.9795e-06	3.6758e-06	1.425	1	19.81879	3.416421	1	1	1	1	1.02	1.02	1	1	1	1	2.954614	1.422852	1	1	1	1	1	1	0.858864814434764	0.628536804094783	0	0	0	0	0	1	0	0	0	0	0	4	2	0	2	4	2	0	0	0	0	11	17	4	6
ART4	ENSG00000111339	726	12	5.3207e-07	0	0	7.5509e-06	3.2357e-06	1.072	1.15404268289489	19.81879	3.416421	1	1	1	1.02596496769509	1.02	1.02	1	1	1	1.12466728047182	2.954614	1.422852	1.08683414908525	1	1	1.08683414908525	1	1	0.814579174771985	0.40025189663727	0	0	0	0	0	1	0	0	0	0	0	1	10	0	1	0	0	0	0	0	0	11	12	3	5
ART5	ENSG00000167311	24049	11	7.5722e-07	0	0	1.0064e-05	4.2713e-06	1.077	1.14673609214546	19.81879	3.416421	1	1	1	1.0240982211979	1.02	1.02	1.02657483215439	1	1	1.11759694163025	2.954614	1.422852	1	1	1	1.02657483215439	1	1	0.826187555324551	0.444806005752866	0	0	0	2	0	0	0	0	0	0	0	4	6	2	3	2	0	0	0	0	0	10	12	2	4
ARTN	ENSG00000117407	727	1	2.0149e-07	2.27857542857143e-06	1.05279728571428e-06	4.1754e-06	2.158e-06	1.025	1.23054652879479	19.81879	3.416421	1	1	1	1.04551058857842	1.02	1.02	1.02580844360755	0.982308513458898	1.00242257811549	1.19869760186042	2.954614	1.422852	1	0.849550884148181	0.891226765381929	1.02580844360755	1	1	0.826519850329171	0.446194534866836	0	0	0	0	0	0	0	1	2	0	1	2	3	0	0	1	0	0	2	1	1	2	3	1	9
ARV1	ENSG00000173409	29561	1	5.7345e-07	0	0	6.994e-06	2.9296e-06	1.255	1	19.81879	3.416421	1	1	1	1	1.02	1.02	1	1	1	1	2.954614	1.422852	1	1	1	1	1	1	0.846192357216422	0.54366547341115	0	0	0	1	0	0	0	0	0	0	0	2	1	0	1	0	1	0	0	0	0	11	6	2	1
ARVCF	ENSG00000099889	728	22	1.9912e-06	0	0	4.7766e-05	2.1497e-05	0.823	1.87656556345846	19.81879	3.416421	1.09524468796408	1	1	1.17899197879361	1.02	1.02	0.970023050520645	1	1	1.70598875091008	2.954614	1.422852	0.830195481596649	1	1	1	1	1	0.858872737855522	0.628597253760512	1	0	0	3	2	1	3	0	0	0	0	7	15	4	3	3	4	0	0	0	0	26	28	13	19
AS3MT	ENSG00000214435	17452	10	8.2173e-07	0	3.50479935012185e-06	1.0104e-05	3.6928e-06	1.306	1	19.81879	3.416421	1	1	1	1	1.02	1.02	1	1	1.09907062620312	1	2.954614	1.422852	1	1	1.17565982068486	1	1	1.29213317532196	0.775176446419688	0.29057609924469	0	0	0	0	0	0	0	0	0	2	3	3	3	0	0	0	2	0	0	11	4	19	16	6	6
ASAH1	ENSG00000104763	735	8	1.2865e-06	0	0	1.0811e-05	3.7615e-06	1.18	1.02793410088962	19.81879	3.416421	1	1	1	1	1.02	1.02	1	1	1	1.00263692655074	2.954614	1.422852	1.00527235403739	1	1	1.00527235403739	1	1	0.836616866388153	0.492103949966225	0	0	0	0	0	4	4	0	0	0	0	5	14	2	5	8	4	0	0	0	0	21	21	9	13
ASAH2	ENSG00000188611	18860	10	5.6156e-07	4.74044983388704e-06	6.36436877076412e-07	6.8561e-06	2.4615e-06	1.122	1.08767216857984	19.81879	3.416421	1	1	1	1.00900792908369	1.02	1.02	1.00474214098632	1.0037398007695	0.991172085047415	1.06044292858068	2.954614	1.422852	1.0279453481468	1	1	1.03282000991394	1.0037398007695	1	0.823814939361396	0.435088950492924	0	0	0	0	0	1	1	0	0	0	0	0	0	0	2	1	0	2	2	0	1	12	14	4	4
ASAH2C	ENSG00000072444	23456	10	5.5843e-07	0	2.55879342105263e-06	5.6602e-06	2.2273e-06	1.002	1.27343670819075	19.81879	3.416421	1	1	1	1.05646828256377	1.02	1.02	1	1	1.02001638099794	1.24020115406133	2.954614	1.422852	1	1	1	1	1	1.02001638099794	0.828813300602964	0.455976269864074	0	0	0	0	0	0	0	0	0	0	0	0	0	0	0	0	0	0	0	0	0	0	0	0	0
ASAH2B	ENSG00000204147	23456	10	1.6021e-07	0	7.12775093984962e-07	1.5767e-06	3.5375e-07	1.697	1	19.81879	3.416421	1	1	1	1	1.02	1.02	1	1	0.991051331216017	1	2.954614	1.422852	1	1	1	1	1	1	0.858880659898654	0.628657703426241	0	0	0	0	0	0	0	0	0	0	0	0	0	0	0	2	0	0	0	0	1	0	1	1	0
ASAP1	ENSG00000153317	2720	8	3.1798e-06	7.23764530551415e-06	8.02296165831188e-06	3.1332e-05	1.3497e-05	0.188	44.4148426237251	19.81879	3.416421	1	1	1	2.7916982146926	1.02	1.02	0.324452581688885	1.0054946310032	0.976568366347351	8.52716914889813	2.954614	1.422852	1	8.19561215778542	0.647430197999413	1	8.2406440224378	1	0.32115851186901	0.0232354024956424	0	0	0	0	0	0	0	4	1	0	3	11	8	7	5	0	1	3	3	5	9	29	33	18	15
ASAP2	ENSG00000151693	2721	2	3.202e-06	7.42090744920994e-06	4.91569330323552e-06	3.4973e-05	1.7329e-05	0.22	37.3574508320022	19.81879	3.416421	1	1	1	2.63118925659074	1.02	1.02	0.341194552863424	1.00945120807717	0.980739614465427	7.74443449572333	2.954614	1.422852	1.11067080814105	0.635679870741179	1	1	1	1	0.858888580564518	0.62871815309197	1	0	0	3	0	1	0	2	4	0	0	13	10	5	6	1	2	4	4	1	3	20	24	9	19
ASAP3	ENSG00000088280	14987	1	2.8063e-06	1.47854423955338e-06	2.11977668753172e-06	3.1325e-05	1.4573e-05	0.711	2.91939227112528	19.81879	3.416421	1.28780982592179	1	1	1.29697315996761	1.02	1.02	1.12586351889328	0.987088044940801	1.02073133266155	2.16088082261276	2.954614	1.422852	0.834557669997765	1.88894471226318	1	1.21002358197101	1.86455474302913	1.02073133266155	0.637146143356704	0.1217082575813	1	0	0	3	2	1	2	1	0	0	0	8	12	2	4	3	2	1	3	2	0	21	32	17	13
ASB1	ENSG00000065802	16011	2	6.8539e-07	0	8.98939222941721e-06	1.4063e-05	6.0571e-06	0.939	1.41235841156418	19.81879	3.416421	1	1	1	1.09166105269905	1.02	1.02	1.10071296653747	1	1.03899599054822	1.3735158758349	2.954614	1.422852	0.901348781431123	1	0.822298056445932	1	1	1	0.858896499853474	0.628778602757699	0	0	0	0	2	0	1	0	0	1	3	2	4	0	2	2	0	0	0	9	7	16	13	9	9
ASB10	ENSG00000146926	17185	7	9.1451e-07	0	0	2.0685e-05	8.9451e-06	1.619	1	19.81879	3.416421	1	1	1	1	1.02	1.02	1	1	1	1	2.954614	1.422852	1	1	1	1	1	1	0.85890441776588	0.628839052423429	0	0	0	2	0	0	0	0	0	0	0	4	10	5	1	0	0	0	0	0	0	17	25	5	6
ASB13	ENSG00000196372	19765	10	5.5762e-07	0	0	1.1873e-05	7.0641e-06	1.778	1	19.81879	3.416421	1	1	1	1	1.02	1.02	1	1	1	1	2.954614	1.422852	1	1	1	1	1	1	0.841485063755484	0.517188519821812	0	0	0	0	2	0	1	0	0	0	0	6	4	1	0	0	1	0	0	0	0	10	5	3	8
ASB14	ENSG00000239388	19766	3	1.1594e-06	0	0	1.6335e-05	6.226e-06	1.691	1	19.81879	3.416421	1	1	1	1	1.02	1.02	1	1	1	1	2.954614	1.422852	1	1	1	1	1	1	0.858912334302096	0.628899502089158	0	0	0	1	0	0	1	0	0	0	0	5	11	5	5	1	1	0	0	0	0	16	26	8	15
ASB15	ENSG00000146809	19767	7	1.4307e-06	0	0	1.6003e-05	6.7282e-06	1.286	1	19.81879	3.416421	1	1	1	1	1.02	1.02	1	1	1	1	2.954614	1.422852	1	1	1	1	1	1	0.85892024946248	0.628959951754887	0	0	0	0	1	0	1	0	0	0	0	5	4	0	2	3	2	0	0	0	0	14	24	6	12
ASB16	ENSG00000161664	19768	17	1.3669e-06	0	5.33151709699931e-06	1.9896e-05	9.1608e-06	1.587	1	19.81879	3.416421	1	1	1	1	1.02	1.02	1	1	1.01206263599413	1	2.954614	1.422852	1	1	2.53315948447116	1	1	2.56371606524742	0.609464794855465	0.104786242439389	0	0	0	0	4	0	1	0	0	4	0	11	4	2	5	2	3	0	0	5	5	11	18	4	4
ASB17	ENSG00000154007	19769	1	4.2872e-07	0	0	7.1735e-06	2.7146e-06	1.511	1	19.81879	3.416421	1	1	1	1	1.02	1.02	1	1	1	1	2.954614	1.422852	1	1	1	1	1	1	0.846202637236504	0.543725923076879	0	0	0	0	0	1	0	0	0	0	0	3	5	1	3	2	1	0	0	0	0	6	6	7	5
ASB18	ENSG00000182177	19770	2	4.8398e-07	2.77021447236181e-06	3.07692844221106e-06	9.7398e-06	5.4367e-06	1.641	1	19.81879	3.416421	1	1	1	1	1.02	1.02	1	0.978177083891136	0.98766306625732	1	2.954614	1.422852	1	1	0.858727641205301	1	1	1	0.858928163247391	0.629020401420616	0	0	0	2	0	0	0	1	0	0	1	1	3	1	4	1	1	1	4	2	4	10	16	6	4
ASB2	ENSG00000100628	16012	14	1.599e-06	4.03409645526886e-06	2.44772365565469e-06	2.5698e-05	1.415e-05	1.218	1	19.81879	3.416421	1	1	1	1	1.02	1.02	1	1.0044081242888	0.984610278152887	1	2.954614	1.422852	1	0.785936820981893	1.2360330234527	1	1	1.21701081902792	0.790255278484371	0.326449655708689	0	0	0	2	1	0	0	1	2	1	0	5	11	3	6	2	6	2	2	1	3	20	22	13	14
ASB3	ENSG00000270898	16013	2	1.2019e-06	0	0	1.5716e-05	6.1766e-06	0.899	1.52915005237617	19.81879	3.416421	1	1	1	1.11827245109803	1.02	1.02	0.937421973082403	1	1	1.47448629664815	2.954614	1.422852	1	1	1	1	1	1	0.858936075657187	0.629080851086345	0	0	0	0	0	0	0	0	0	0	0	0	0	0	0	0	0	0	0	0	0	0	0	0	0
ASB4	ENSG00000005981	16009	7	8.9791e-07	0	0	1.3432e-05	6.6087e-06	1.414	1	19.81879	3.416421	1	1	1	1	1.02	1.02	1	1	1	1	2.954614	1.422852	1	1	1	1	1	1	0.858943986692226	0.629141300752074	0	0	0	0	0	1	0	0	0	0	0	2	4	2	5	3	3	0	0	0	0	15	19	9	6
ASB5	ENSG00000164122	17180	4	1.1101e-06	0	0	9.8693e-06	4.2382e-06	1.498	1	19.81879	3.416421	1	1	1	1	1.02	1.02	1	1	1	1	2.954614	1.422852	1	1	1	1	1	1	0.858951896352868	0.629201750417803	0	0	0	1	0	0	2	0	0	0	0	3	0	0	2	3	1	0	0	0	0	10	16	1	5
ASB6	ENSG00000148331	17181	9	6.5825e-07	0	8.96365000000001e-06	1.7349e-05	8.5645e-06	0.971	1.33736245253016	19.81879	3.416421	1	1	1	1.07280007503394	1.02	1.02	1.08056799933297	1	1.02669474953699	1.30206029593217	2.954614	1.422852	1	1	0.578195498847591	1.08056799933297	1	1	0.815626261755691	0.403984150241284	0	0	0	0	0	0	0	0	0	0	4	0	7	2	0	2	0	0	0	8	7	17	10	13	6
ASB7	ENSG00000183475	17182	15	1.4499e-06	5.48254335260116e-06	6.15072832369942e-06	1.1856e-05	4.8396e-06	0.28	27.2512686832014	19.81879	3.416421	1	1	1	2.35735698721305	1.02	1.02	1.89989004549555	1.00680802904228	1.0682170461599	6.49807426275056	2.954614	1.422852	1	1.58169980698549	0.811627155773647	1.89989004549555	1.59246806520762	1	0.569600952545792	0.0850293801317115	0	0	0	0	1	0	0	1	0	0	1	1	1	2	1	2	0	1	0	7	1	10	2	4	4
ASB8	ENSG00000177981	17183	12	7.2658e-07	0	6.1779463401507e-06	8.9189e-06	3.649e-06	1.327	1	19.81879	3.416421	1	1	1	1	1.02	1.02	1	1	1.04366854777441	1	2.954614	1.422852	1	1	1.31490484754836	1	1	1.37232483270233	0.76287601420401	0.26548022808519	0	0	1	1	0	1	1	0	0	3	4	3	4	1	2	4	4	0	0	9	7	13	13	4	2
ASCC1	ENSG00000138303	24268	10	1.3994e-06	0	0	1.0656e-05	3.7795e-06	1.317	1	19.81879	3.416421	2.95854004773819	1	1	1	1.02	1.02	1	1	1	1	2.954614	1.422852	1	1	1	2.95854004773819	1	1	0.573926339659816	0.0869532562873681	2	0	0	3	1	2	1	0	0	0	0	5	7	0	3	1	6	0	0	0	0	14	10	3	3
ASCC2	ENSG00000100325	24103	22	1.9654e-06	0	7.09272358208956e-06	2.7124e-05	1.2987e-05	0.446	11.367996038073	19.81879	3.416421	1	1	1	1.78528289386208	1.02	1.02	4.0775877565028	1	1.06698403739296	4.10057011926175	2.954614	1.422852	1	1	1.46739611355014	4.0775877565028	1	1.56568822969046	0.378744606075236	0.031956578831375	0	0	0	0	1	0	0	0	0	2	0	6	13	3	2	6	1	0	0	9	4	23	20	15	17
ASCC3	ENSG00000112249	18697	6	7.3938e-06	0	8.1850345111492e-06	5.8738e-05	1.917e-05	0.568	5.95400156480179	19.81879	3.416421	70.6251639810647	1	1	1.51331012315037	1.02	1.02	1.1843351830243	1	0.95325604082365	3.01046440745165	2.954614	1.422852	4.28548076926785	1	1.63846196415214	358.45418139425	1	1.56187376498781	0.00295043097937223	6.25172680327449e-05	4	0	1	6	1	5	3	0	0	4	4	24	27	6	12	6	4	0	0	3	9	79	54	26	29
ASCL1	ENSG00000139352	738	12	3.4455e-07	2.10461494102228e-06	2.79380222804718e-06	5.6543e-06	2.8818e-06	0.595	5.17257208449999	19.81879	3.416421	1	1	1	1.46545558877494	1.02	1.02	1.21353351368644	1.01833394567587	0.995897994448107	2.82101551273931	2.954614	1.422852	1	1.25415649900193	1.11596609759256	1.21353351368644	1.27715013612367	1.11138839846451	0.713494870988756	0.190409924141238	0	0	0	0	0	0	0	1	1	1	1	3	3	0	5	1	0	3	2	2	3	5	6	1	7
ASCL2	ENSG00000183734	739	11	2.4484e-08	1.16677287278854e-06	9.12105728727885e-07	2.1439e-06	1.0423e-06	1.819	1	19.81879	3.416421	1	1	1	1	1.02	1.02	1	1.01161574973696	1.01090305583739	1	2.954614	1.422852	1	0.609233594180616	1.27136219344592	1	1	1.2852239264306	0.776480283481344	0.29343644747531	0	0	0	0	0	1	0	1	3	1	0	3	3	2	2	0	0	5	6	3	3	8	11	1	3
ASCL3	ENSG00000176009	740	11	2.6455e-07	0	0	6.2551e-06	2.4364e-06	1.649	1	19.81879	3.416421	1	1	1	1	1.02	1.02	1	1	1	1	2.954614	1.422852	1	1	1	1	1	1	0.85895980463947	0.629262200083532	0	0	0	1	0	0	0	0	0	0	0	3	5	0	1	1	5	0	0	0	0	7	10	6	2
ASCL4	ENSG00000187855	24311	12	1.7598e-07	0	2.04836184812443e-06	4.3473e-06	2.0447e-06	1.831	1	19.81879	3.416421	1	1	1	1	1.02	1.02	1	1	0.993003951352849	1	2.954614	1.422852	1	1	1.60972636237591	1	1	1.59846463843612	0.730959119956197	0.213117185588801	0	0	0	0	0	0	0	0	0	2	0	4	3	4	1	1	0	0	0	1	2	5	6	3	4
ASF1A	ENSG00000111875	20995	6	4.784e-07	1.33633507462687e-06	2.30788679104478e-06	4.8397e-06	2.0285e-06	0.485	9.23412336754504	19.81879	3.416421	1	1	7.78304237565099	1.68689930720072	1.02	1.02	1	0.995001850935556	1.02078061014064	3.70381605559909	2.954614	1.422852	1.27102739195607	0.643363870153674	1.1259623167681	1.27102739195607	1	8.94552148189357	0.248144436360088	0.014794981675766	0	0	2	2	0	1	1	0	1	1	1	1	3	3	2	0	0	1	2	4	3	6	6	4	6
ASF1B	ENSG00000105011	20996	19	4.469e-07	0	3.62893632958802e-07	6.9209e-06	3.0656e-06	1.531	1	19.81879	3.416421	1	1	1	1	1.02	1.02	1	1	1.01143700197099	1	2.954614	1.422852	1	1	1	1	1	1.01143700197099	0.832382766169435	0.471922933015479	0	0	0	1	0	0	0	0	0	0	0	4	1	1	2	0	0	0	0	1	0	6	9	7	4
ASGR1	ENSG00000141505	742	17	7.0385e-07	0	2.98671762870514e-06	1.0386e-05	5.8122e-06	1.737	1	19.81879	3.416421	1	1	1	1	1.02	1.02	1	1	1.02457833281389	1	2.954614	1.422852	1	1	1.30626608871179	1	1	1.33837193138364	0.767842229770982	0.275221300933773	0	0	0	0	0	0	1	0	0	2	2	8	6	1	2	1	0	0	0	9	10	26	24	4	6
ASGR2	ENSG00000161944	743	17	6.0911e-07	0	0	1.0852e-05	4.9998e-06	1.53	1	19.81879	3.416421	1	1	1	1	1.02	1.02	1	1	1	1	2.954614	1.422852	1	1	1	1	1	1	0.85896771155239	0.629322649749261	0	0	0	0	0	1	0	0	0	0	0	4	6	0	0	2	2	0	0	0	0	10	13	3	4
ASH1L	ENSG00000116539	19088	1	8.2935e-06	7.8673190529876e-06	1.92974475760992e-05	8.6152e-05	2.7766e-05	0.062	96.8337555398718	19.81879	3.416421	33.6912239326689	1	1	3.51004390445876	1.02	1.02	1	1.02115816429715	1.05575270245132	12.9060124595729	2.954614	1.422852	1.06463605348813	5.44057133896847	1.84376006952285	35.8688916848615	5.55568384122873	1.94655467607058	0.00457100092684387	0.000101509580892831	8	2	1	8	2	3	0	4	2	6	6	28	31	17	10	0	0	5	4	15	12	100	95	42	47
ASH2L	ENSG00000129691	744	8	1.9516e-06	4.97764648910412e-06	7.97989830508474e-06	1.797e-05	7.2025e-06	0.213	38.7822157063715	19.81879	3.416421	1	1	1	2.66549719022497	1.02	1.02	1.10958975044909	1.02779102470711	1.10398393758098	7.90779421963791	2.954614	1.422852	0.615331391034907	2.22700278258322	0.713110655842803	1	2.28889347193679	1	0.638666315277895	0.12273014644036	1	1	1	2	0	1	1	2	1	0	2	4	9	3	2	2	1	4	2	10	1	19	9	1	8
ASIC1	ENSG00000110881	100	12	1.7315e-06	2.93967273686988e-06	1.24950361572974e-05	2.1628e-05	9.7922e-06	0.344	19.515817382879	19.81879	3.416421	1	1	1	2.10568042881564	1.02	1.02	0.857024316982207	0.993499678203892	1.00536868513017	5.41819777572947	2.954614	1.422852	0.159417706037299	1	0.905746630956782	1	1	1	0.858975617091986	0.62938309941499	0	0	0	0	2	0	2	0	0	2	4	6	7	5	5	3	3	1	2	10	12	22	35	10	14
ASIC2	ENSG00000108684	99	17	1.2424e-06	2.62417889282792e-06	8.75659694573221e-06	1.4669e-05	6.653e-06	0.192	43.4511462669901	19.81879	3.416421	1.98705541421912	1	1.45918829440715	2.77114359521771	1.02	1.02	1	1.00952351974007	0.983799604244394	8.4240875008644	2.954614	1.422852	0.240859756346277	1.22559721380116	1.62136533473792	1	1.23726921306017	2.3275491685559	0.581828164476994	0.0905939108201239	1	0	2	3	2	0	1	1	1	4	4	5	5	4	5	0	0	1	0	9	14	18	17	3	9
ASIC3	ENSG00000213199	101	7	1.672e-06	0	0	2.2064e-05	9.8184e-06	0.828	1.84689324540874	19.81879	3.416421	1	1	1	1.17455782867386	1.02	1.02	0.9891593787028	1	1	1.6890235448962	2.954614	1.422852	0.791905705961263	1	1	1	1	1	0.858983521258616	0.629443549080719	0	0	0	7	0	0	1	0	0	0	0	5	11	0	1	1	1	0	0	0	0	15	19	10	7
ASIC4	ENSG00000072182	21263	2	1.34e-06	0	8.06798776097912e-06	2.5183e-05	1.0183e-05	0.614	4.69009409995668	19.81879	3.416421	1	1	1	1.43394212785943	1.02	1.02	0.632589698648486	1	1.00765214989766	2.69670092326691	2.954614	1.422852	0.615691576706866	1	1.39781926763241	1	1	1.40851559019816	0.757620359912362	0.255696893024369	0	0	0	1	2	0	1	0	0	3	3	7	8	6	3	2	5	0	0	5	5	22	25	16	13
ASIC5	ENSG00000256394	17537	4	1.0172e-06	0	0	1.2397e-05	4.4099e-06	1.367	1	19.81879	3.416421	1	1	1	1	1.02	1.02	1	1	1	1	2.954614	1.422852	1	1	1	1	1	1	0.858991424052637	0.629503998746448	0	0	0	4	0	0	0	0	0	0	0	4	7	0	1	5	2	0	0	0	0	13	24	6	8
ASIP	ENSG00000101440	745	20	2.8113e-07	0	0	4.8104e-06	1.8525e-06	1.576	1	19.81879	3.416421	1	1	1	1	1.02	1.02	1	1	1	1	2.954614	1.422852	1	1	1	1	1	1	0.858999325474407	0.629564448412178	0	0	0	0	1	0	0	0	0	0	0	0	2	0	1	1	1	0	0	0	0	1	0	1	1
ASL	ENSG00000126522	746	7	1.6834e-06	0	4.39193296089386e-06	1.9482e-05	8.2222e-06	0.936	1.42007208777797	19.81879	3.416421	1	1	1.05458522346997	1.09353764687193	1.02	1.02	1.03251881403989	1	1.00908262159554	1.38062892890173	2.954614	1.422852	1	1	0.838251930152033	1.03251881403989	1	1	0.824812273622897	0.439132097541381	0	0	1	2	1	0	0	0	0	0	1	1	2	1	2	1	0	0	0	2	1	5	14	1	5
ASNS	ENSG00000070669	753	7	1.4549e-06	0	8.0599983805668e-06	1.6786e-05	6.1619e-06	0.74	2.56770288059744	19.81879	3.416421	1	1	1	1.2627496488728	1.02	1.02	0.986407077458175	1	1.02817655738307	2.02824953882514	2.954614	1.422852	1.18209425555289	1	2.83031098534282	1.16602613990002	1	2.91005940523326	0.541173835462683	0.0734854748305961	0	0	0	0	0	1	1	0	0	5	1	5	5	1	3	1	1	0	0	8	7	15	20	9	9
ASNSD1	ENSG00000138381	24910	2	1.3392e-06	0	0	1.7585e-05	5.4131e-06	1.47	1	19.81879	3.416421	1	1	1	1	1.02	1.02	1	1	1	1	2.954614	1.422852	1	1	1	1	1	1	0.859007225524283	0.629624898077907	0	0	0	0	0	0	0	0	0	0	0	9	9	2	3	3	5	0	0	0	0	23	23	3	12
ASPA	ENSG00000108381	756	17	5.0406e-07	0	0	9.1318e-06	3.5611e-06	1.099	1.116385119912	19.81879	3.416421	1	1	1	1.01634386620058	1.02	1.02	0.983125696733124	1	1	1.08822737600502	2.954614	1.422852	1	1	1	1	1	1	0.859015124202623	0.629685347743636	0	0	0	0	0	0	0	0	0	0	0	5	5	0	0	1	4	0	0	0	0	8	9	2	2
ASPDH	ENSG00000204653	33856	19	7.5281e-07	0	1.44957039911308e-06	1.0255e-05	4.8055e-06	1.409	1	19.81879	3.416421	1	1	1	1	1.02	1.02	1	1	0.970815335110838	1	2.954614	1.422852	1	1	0.88476075442517	1	1	1	0.859023021509784	0.629745797409365	1	0	0	0	0	0	1	0	0	0	1	4	7	0	0	3	1	0	0	1	5	10	11	1	4
ASPG	ENSG00000166183	20123	14	1.443e-06	0	0	2.3639e-05	1.1998e-05	1.14	1.06725243633685	19.81879	3.416421	1	1	1	1.00379078614895	1.02	1.02	1.00383886538603	1	1	1.04068356559929	2.954614	1.422852	1.15808935494385	1	1	1.16253510408247	1	1	0.80041841621958	0.3545349093944	0	0	0	3	2	5	0	0	0	0	0	8	6	7	3	2	0	0	0	0	0	15	20	6	12
ASPH	ENSG00000198363	757	8	2.5071e-06	0	0	2.0924e-05	8.2546e-06	0.821	1.88875521198354	19.81879	3.416421	1	1	1	1.18078392159139	1.02	1.02	1.21129514396559	1	1	1.71284751911896	2.954614	1.422852	0.402803868852723	1	1	1	1	1	0.859030917446122	0.629806247075094	1	0	0	1	2	0	5	0	0	0	0	13	15	8	4	4	2	0	0	0	0	26	35	17	17
ASPHD1	ENSG00000174939	27380	16	6.3258e-07	4.70048484848485e-07	7.62322222222222e-06	1.4915e-05	6.4022e-06	0.996	1.2852491681542	19.81879	3.416421	1	1	1	1.05948614797195	1.02	1.02	1.01792892836519	1	0.96921154085023	1.25163173059704	2.954614	1.422852	1	1	1	1.01792892836519	1	1	0.829491131297937	0.458935477597973	0	0	0	0	0	0	0	0	0	0	0	2	4	0	1	2	2	0	0	3	7	7	16	7	5
ASPHD2	ENSG00000128203	30437	22	6.9469e-07	0	1.09316611295681e-05	1.716e-05	8.2573e-06	0.541	6.86229756342415	19.81879	3.416421	1	1	1	1.56509443677482	1.02	1.02	1	1	0.938138047281996	3.21633449400656	2.954614	1.422852	1	1	5.27160123821786	1	1	4.94548969167105	0.444782976262724	0.0450569218120137	0	0	0	0	2	0	0	0	0	8	2	9	4	4	2	0	0	0	0	4	12	10	16	6	2
ASPM	ENSG00000066279	19048	1	9.9724e-06	0	0	9.1018e-05	2.8135e-05	0.743	2.53505310449467	19.81879	3.416421	1.03413186438198	1	1	1.2593657116892	1.02	1.02	1.89130660898628	1	1	2.0151645597084	2.954614	1.422852	0.688523323187202	1	1	1.34665552272601	1	1	0.766504166095503	0.272546880449393	2	0	0	4	6	2	3	0	0	0	0	32	50	12	17	19	16	0	0	0	0	121	122	46	39
ASPN	ENSG00000106819	14872	9	1.0756e-06	0	1.95090292028414e-07	9.5069e-06	3.5597e-06	1.182	1.02617739036839	19.81879	3.416421	1	1	1	1	1.02	1.02	1	1	1	1.00093704032016	2.954614	1.422852	0.999700157768167	1	1	1	1	1	0.859038812011995	0.629866696740823	0	0	0	1	0	0	1	0	0	0	0	4	4	0	1	5	1	0	0	0	0	14	9	3	4
ASPRV1	ENSG00000244617	26321	2	3.6846e-07	0	0	1.1019e-05	5.511e-06	1.288	1	19.81879	3.416421	1	1	1	1	1.02	1.02	1	1	1	1	2.954614	1.422852	1	1	1	1	1	1	0.859046705207759	0.629927146406552	0	0	0	2	0	0	0	0	0	0	0	4	7	2	1	1	1	0	0	0	0	12	15	8	9
ASPSCR1	ENSG00000169696	13825	17	1.7828e-06	0	0	2.676e-05	1.2954e-05	0.966	1.34836428513376	19.81879	3.416421	1	1	1	1.07560997109673	1.02	1.02	1.01014851213607	1	1	1.31270330658666	2.954614	1.422852	0.831447500280118	1	1	1	1	1	0.859054597033772	0.629987596072281	0	0	0	2	0	0	2	0	0	0	0	8	9	3	4	2	2	0	0	0	0	23	27	11	13
ASRGL1	ENSG00000162174	16448	11	4.3222e-07	0	4.00237975951903e-07	1.0375e-05	4.9326e-06	1.391	1	19.81879	3.416421	1	1	1	1	1.02	1.02	1	1	1.01137672005877	1	2.954614	1.422852	1	1	1	1	1	1.01137672005877	0.832527126148016	0.472587500465242	0	0	0	0	1	0	0	0	0	0	0	4	5	0	0	3	0	0	0	1	0	11	13	2	5
ASS1	ENSG00000130707	758	9	1.461e-06	0	3.65082236116219e-06	1.6462e-05	7.1614e-06	0.984	1.30967281729573	19.81879	3.416421	1	1	1	1.06572592423682	1.02	1.02	0.973723754760914	1	0.99827465789747	1.2752658030823	2.954614	1.422852	0.911015504287155	1	1.09855134187679	1	1	1.09665596499486	0.812842101439071	0.394174431527269	0	0	0	3	2	0	1	0	0	1	1	3	8	0	2	3	5	0	0	1	1	13	11	5	5
ASTE1	ENSG00000034533	25021	3	1.2546e-06	0	0	1.8452e-05	6.7403e-06	1.138	1.06943497782151	19.81879	3.416421	1	1	1	1.00434841768422	1.02	1.02	1.00900124743855	1	1	1.04279552205026	2.954614	1.422852	1.00746643859176	1	1	1.01653489329157	1	1	0.830025604777643	0.461290993983121	0	0	0	2	0	1	2	0	0	0	0	8	11	4	4	5	2	0	0	0	0	25	22	9	11
ASTL	ENSG00000188886	31704	2	9.0035e-07	0	0	1.6378e-05	7.1179e-06	1.132	1.07611108156712	19.81879	3.416421	1	1	1	1.00605413406849	1.02	1.02	0.992289307804449	1	1	1.04925571892052	2.954614	1.422852	0.973686951075598	1	1	1	1	1	0.859062487490389	0.63004804573801	1	0	0	2	0	0	2	0	0	0	0	3	8	1	3	2	6	0	0	0	0	16	20	7	4
ASTN1	ENSG00000152092	773	1	3.171e-06	1.95257097680956e-06	5.87358749121575e-06	4.5179e-05	1.8899e-05	0.212	38.9907909111032	19.81879	3.416421	1	1	1	2.67043663891222	1.02	1.02	1	0.994424228804013	0.938018814543718	7.93147467593121	2.954614	1.422852	1	0.427344893872318	2.43230953731916	1	1	2.2815521087995	0.639420781027807	0.12324131349664	0	0	0	6	0	0	0	0	2	5	3	13	22	4	6	0	0	1	2	2	10	47	55	26	21
ASTN2	ENSG00000148219	17021	9	2.9143e-06	1.55756984373136e-06	1.32866181557915e-06	4.1716e-05	1.7852e-05	0.246	32.5555494309125	19.81879	3.416421	1	1	1	2.50801016991121	1.02	1.02	0.97999653375077	1.02688992916924	1.00198132538863	7.17235440126006	2.954614	1.422852	0.0704358272815565	1	1	1	1.02688992916924	1.00198132538863	0.825620297509383	0.442451729254971	0	0	0	5	0	0	2	0	0	0	0	15	13	10	10	1	0	3	1	1	1	37	44	19	19
ASXL1	ENSG00000171456	18318	20	3.2246e-06	1.19155174129353e-06	1.11327825870647e-05	5.0105e-05	2.1208e-05	0.794	2.07260368273272	19.81879	3.416421	5.55972201220804e+35	1	1	1.20602361096026	1.02	1.02	0.945116840539525	1.01088729192638	1.00755690930565	1.80962154187618	2.954614	1.422852	0.698644644162535	1	1.45426874707042	3.67108899668757e+35	1.01088729192638	1.46525852409808	0	0	26	0	1	1	1	0	1	0	0	3	2	15	21	5	8	1	1	1	0	10	12	48	67	24	23
ASXL2	ENSG00000143970	23805	2	2.6831e-06	2.11850107066381e-06	9.62955032119916e-08	3.7475e-05	1.5685e-05	0.146	56.3687055249288	19.81879	3.416421	3412806.55352399	1	1	3.01342978552384	1.02	1.02	0.542836285323712	0.982456697509009	1.01186745387775	9.71481296574223	2.954614	1.422852	1	1	1	1852595.23204338	1	1.01186745387775	4.10936717266948e-07	5.20353310707807e-09	6	0	0	2	3	0	0	0	0	0	0	8	18	5	7	1	1	0	2	1	0	45	46	22	22
ASXL3	ENSG00000141431	29357	18	3.8629e-06	0	0	5.8807e-05	2.5104e-05	0.199	41.824587210487	19.81879	3.416421	2.71401890012649e+116	1	1	2.73549271533297	1.02	1.02	0.036638444100261	1	1	8.24744424668388	2.954614	1.422852	222.121041574	1	1	2.20871454695853e+117	1	1	0	0	63	0	0	3	1	6	0	0	0	0	0	23	38	6	5	0	5	0	0	0	0	58	68	22	26
ASZ1	ENSG00000154438	1350	7	1.2708e-06	0	0	1.1966e-05	5.0844e-06	0.961	1.35958771851177	19.81879	3.416421	1	1	1	1.07847007224313	1.02	1.02	0.900462235326064	1	1	1.3235368383342	2.954614	1.422852	1	1	1	1	1	1	0.859070376577966	0.630108495403739	0	0	0	1	0	0	0	0	0	0	0	3	2	1	3	0	3	0	0	0	0	17	18	2	8
ATAD1	ENSG00000138138	25903	10	1.0421e-06	2.06546060858691e-07	4.97862067528137e-06	1.0323e-05	3.3557e-06	0.754	2.42089003446434	19.81879	3.416421	1	1	1	1.24719971589862	1.02	1.02	1.09878777775095	1	1.03676754301293	1.96816557225021	2.954614	1.422852	1	1	1	1.09878777775095	1	1.03676754301293	0.80510918052222	0.368754152496644	0	0	0	0	0	0	0	0	0	0	0	1	0	1	3	1	0	0	0	5	2	9	8	4	4
ATAD2	ENSG00000156802	30123	8	4.8154e-06	0	2.39716947861108e-06	3.6951e-05	1.2119e-05	0.273	28.2645402083024	19.81879	3.416421	1	1	1	2.38740009156573	1.02	1.02	0.129778212953306	1	0.988390651451769	6.63061215379808	2.954614	1.422852	0.114754941112325	1	1	1	1	1	0.859078264296862	0.630168945069468	0	0	0	1	0	0	1	0	0	0	0	4	18	3	9	1	4	0	0	0	1	45	46	14	23
ATAD2B	ENSG00000119778	29230	2	3.786e-06	0	1.5899656474259e-05	3.6081e-05	1.1646e-05	0.155	53.4820783908821	19.81879	3.416421	1	1	1	2.96532607969222	1.02	1.02	1.94275463695017	1	1.06511184750043	9.4427923602412	2.954614	1.422852	1	1	0.616644242442315	1.94275463695017	1	1	0.682939703021701	0.157963618974147	1	0	2	4	0	0	0	0	0	0	2	4	13	7	3	5	2	0	0	12	7	45	27	22	23
ATAD3A	ENSG00000197785	25567	1	1.9407e-06	2.39391828793774e-06	9.82503964007781e-06	2.9297e-05	1.2577e-05	0.827	1.85273726524712	19.81879	3.416421	1	1	1	1.17543945761427	1.02	1.02	1	1.00596171255687	0.957924453286831	1.6923959193645	2.954614	1.422852	1.1344561231624	0.613893992786118	1.80430176282334	1.1344561231624	1	1.72838477971701	0.679816647553011	0.155078379399368	0	0	0	0	0	1	1	0	1	3	0	5	6	3	2	0	0	2	2	1	5	16	19	9	9
ATAD3B	ENSG00000160072	24007	1	1.6394e-06	5.45068990212462e-06	6.27984721890667e-06	2.847e-05	1.2791e-05	1.477	1	19.81879	3.416421	1	1	1	1	1.02	1.02	1	1.01097468618333	0.98632028991029	1	2.954614	1.422852	1	1	1.1520920813063	1	1.01097468618333	1.13633179563738	0.803261863640207	0.363052357787625	0	0	0	0	0	1	2	0	0	1	0	8	1	1	1	2	3	2	1	1	2	19	28	11	11
ATAD3C	ENSG00000215915	32151	1	9.842e-07	1.69284575065518e-06	2.03957319356046e-07	1.8159e-05	8.388e-06	1.174	1.03332053466625	19.81879	3.416421	1	1	1	1	1.02	1.02	1	1	1	1.00784912911321	2.954614	1.422852	0.997547851332308	1	1	1	1	1	0.85908615064743	0.630229394735198	0	0	0	3	0	0	1	0	0	0	0	9	7	2	3	6	3	0	0	0	0	9	13	2	6
ATAD5	ENSG00000176208	25752	17	3.8979e-06	1.2232705078125e-06	5.21790527343749e-06	4.2462e-05	1.5761e-05	0.208	39.8381540644061	19.81879	3.416421	1	1	1	2.69028858241884	1.02	1.02	0.807630081155306	1	1.06617430015275	8.02707407913499	2.954614	1.422852	0.109320452457513	1	1.06740776389378	1	1	1.13804272564706	0.805339437998023	0.369474551306672	0	0	1	5	0	0	1	0	0	1	1	13	22	5	7	1	0	0	0	10	6	55	40	17	24
ATAT1	ENSG00000137343	21186	6	2.056e-06	0	7.00054724111868e-06	1.4216e-05	4.1222e-06	0.816	1.92005212826413	19.81879	3.416421	1	1	1	1.18530988493071	1.02	1.02	0.792236584207575	1	0.970175219224219	1.73017793488059	2.954614	1.422852	0.653056296918441	1	0.938645392496142	1	1	1	0.859094035630028	0.630289844400927	0	0	0	1	1	0	2	0	0	1	2	3	5	1	2	1	4	0	0	3	7	14	18	5	3
ATCAY	ENSG00000167654	779	19	8.772e-07	0	9.72266883116883e-06	1.7772e-05	8.9172e-06	0.446	11.367996038073	19.81879	3.416421	1	1	1	1.78528289386208	1.02	1.02	1	1	0.973922766680029	4.10057011926175	2.954614	1.422852	1	1	1.11949290531543	1	1	1.09029962762347	0.814050194123245	0.398386207132671	0	0	0	1	1	0	0	0	0	3	5	8	10	2	1	0	0	0	0	5	9	9	15	6	5
ATE1	ENSG00000107669	782	10	1.8721e-06	0	0	1.3839e-05	5.5346e-06	0.479	9.5337457667749	19.81879	3.416421	1	1	1	1.70124644193301	1.02	1.02	0.890727230840535	1	1	3.76151443923504	2.954614	1.422852	0.610372607498231	1	1	1	1	1	0.859101919245011	0.630350294066656	0	0	0	0	0	1	2	0	0	0	0	5	5	6	2	1	1	0	0	0	0	17	14	8	11
ATF1	ENSG00000123268	783	12	9.2608e-07	0	2.20978333333333e-06	7.6986e-06	2.789e-06	0.477	9.63580670249139	19.81879	3.416421	1	1	1	1.70608970979922	1.02	1.02	1	1	1.0749570897718	3.78100471521001	2.954614	1.422852	1.95655435253828	1	2.0749348766418	1.95655435253828	1	2.23046595646088	0.475073664163109	0.0525691356375946	0	0	0	0	0	1	0	0	0	3	0	5	0	0	1	0	0	0	0	7	1	14	7	3	2
ATF2	ENSG00000115966	784	2	1.4658e-06	1.97118387293831e-06	4.53539340256567e-06	1.3673e-05	5.0297e-06	0.283	26.828455064333	19.81879	3.416421	1	32.2122379868817	20.069460516914	2.34463552980218	1.02	1.02	1.23356952058255	1.00224495358724	0.973660430099794	6.44221613820826	2.954614	1.422852	5.33100449627394	1.26159769728924	1.08086170424433	6.57616466069207	40.7301176800486	21.1209451478566	0.00018276163535543	3.15155306990121e-06	0	2	3	5	0	2	0	1	1	1	1	4	7	2	1	1	0	1	1	1	4	15	14	8	2
ATF3	ENSG00000162772	785	1	6.4235e-07	2.35053625632378e-06	1.35318718381113e-06	5.944e-06	2.7528e-06	0.893	1.54976067627126	19.81879	3.416421	1	1	1	1.12256826463234	1.02	1.02	0.96420044129333	0.978564001788242	1.00194210580613	1.49080998380919	2.954614	1.422852	1	1	1	1	1	1.00194210580613	0.83869684096215	0.502559950183276	0	0	0	0	0	0	0	0	0	0	0	1	1	1	0	1	2	1	4	1	1	5	6	2	1
ATF4	ENSG00000128272	786	22	3.5255e-07	0	0	8.4584e-06	3.7499e-06	1.091	1.12708762866468	19.81879	3.416421	1	1	1	1.01907825371474	1.02	1.02	0.995516676174565	1	1	1.09858380932009	2.954614	1.422852	1.02210254477704	1	1	1.01752012808601	1	1	0.829628603163001	0.459539440001013	0	0	0	0	0	1	2	0	0	0	0	6	3	1	2	1	2	0	0	0	0	25	15	10	9
ATF5	ENSG00000169136	790	19	5.1433e-07	0	0	1.0538e-05	4.7758e-06	0.78	2.18336764058893	19.81879	3.416421	1.82194897902568	1	1	1.2199047891761	1.02	1.02	1.1426121372917	1	1	1.86297782295636	2.954614	1.422852	2.31658921182667	1	1	4.82263144527731	1	1	0.450419266288478	0.0463730621364793	1	0	0	2	0	2	0	0	0	0	0	0	4	2	0	2	1	0	0	0	0	9	7	5	6
ATF6	ENSG00000118217	791	1	1.919e-06	0	0	1.7672e-05	6.6808e-06	0.698	3.09996860508336	19.81879	3.416421	1	1	1	1.31324065145806	1.02	1.02	1.12525529060655	1	1	2.2241093380174	2.954614	1.422852	0.882619368944133	1	1	1	1	1	0.859109801492735	0.630410743732385	0	0	0	0	2	1	2	0	0	0	0	9	8	1	2	2	1	0	0	0	0	26	27	7	9
ATF6B	ENSG00000213676	2349	6	1.8809e-06	0	1.1677887214713e-05	2.1715e-05	8.6962e-06	0.7	3.07120062021942	19.81879	3.416421	1	1	2.82427359746145	1.31069928831668	1.02	1.02	0.585895580961557	1	1.03915970340291	2.21422387723586	2.954614	1.422852	0.887260186012357	1	0.835408400534117	1	1	2.45181615009085	0.622410852247932	0.112319117165725	0	0	3	4	1	1	2	0	0	2	5	7	7	2	2	3	8	0	0	12	11	19	24	9	11
ATF7	ENSG00000170653	792	12	1.3221e-06	2.50811591418508e-06	2.47395869356387e-06	1.5239e-05	5.177e-06	0.205	40.4877380855381	19.81879	3.416421	1	1	1.52608169454826	2.70527508439112	1.02	1.02	1	0.993903782116954	1.00050008352325	8.09970900720967	2.954614	1.422852	1	1	0.868282896391005	1	1	1.32573327986279	0.769598627595717	0.278789085167086	0	0	1	2	0	0	0	0	0	0	1	0	1	2	0	0	0	1	2	3	4	4	8	0	2
ATF7IP	ENSG00000171681	20092	12	2.9923e-06	2.71397500600817e-07	2.63701153568854e-06	3.371e-05	1.2118e-05	0.213	38.7822157063715	19.81879	3.416421	3.35783521103539	1	1	2.66549719022497	1.02	1.02	0.924185108841919	1	1.03639158751735	7.90779421963791	2.954614	1.422852	1	1	1.31467646488113	3.10326129998397	1	1.36251962850986	0.484590531699347	0.0551639763050989	2	0	0	4	2	0	0	0	0	2	2	8	10	4	7	2	1	0	0	4	1	43	37	13	22
ATF7IP2	ENSG00000166669	20397	16	1.354e-06	0	0	1.6288e-05	5.9463e-06	0.471	9.94871894175122	19.81879	3.416421	1	1	1	1.7208059349256	1.02	1.02	1	1	1	3.8402643278471	2.954614	1.422852	1	1	1	1	1	1	0.859117682373556	0.630471193398114	0	0	0	2	0	0	0	0	0	0	0	8	13	1	3	0	0	0	0	0	0	29	40	12	9
ATG10	ENSG00000152348	20315	5	8.2797e-07	0	0	5.803e-06	2.3579e-06	1.356	1	19.81879	3.416421	1	1	1	1	1.02	1.02	1	1	1	1	2.954614	1.422852	1	1	1	1	1	1	0.859125561887829	0.630531643063843	0	0	0	1	0	0	1	0	0	0	0	1	0	1	0	5	2	0	0	0	0	7	9	0	2
ATG101	ENSG00000123395	25679	12	3.0871e-07	0	4.76535052779733e-06	9.4443e-06	3.7802e-06	0.662	3.68439749321049	19.81879	3.416421	1	1	1	1.36150380705605	1.02	1.02	1	1	1	2.41236956981966	2.954614	1.422852	1	1	1	1	1	1	0.85913344003591	0.630592092729572	0	0	1	1	0	0	0	0	0	0	0	0	0	0	0	0	0	0	0	0	0	0	0	0	0
ATG12	ENSG00000145782	588	5	5.1323e-07	0	0	3.3378e-06	1.345e-06	1.74	1	19.81879	3.416421	1	1	1	1	1.02	1.02	1	1	1	1	2.954614	1.422852	1	1	1	1	1	1	0.859141316818154	0.630652542395301	0	0	0	0	0	2	0	0	0	0	0	1	8	3	1	2	1	0	0	0	0	20	9	2	3
ATG13	ENSG00000175224	29091	11	1.1858e-06	4.70669711271515e-06	1.52440144364242e-06	1.5511e-05	6.0113e-06	0.328	21.2191912820019	19.81879	3.416421	4.41192950872296	1	1.95586545309215	2.16477477037463	1.02	1.02	1.88344271884113	1.02420403517259	1.02170171945153	5.66742010971589	2.954614	1.422852	2.02059474760204	1.63705258046643	0.883546539162728	16.7903674731668	1.67667585870343	1.76560085343013	0.0544353291827214	0.00178731398496972	1	0	1	2	0	1	0	1	0	0	1	5	7	2	3	2	0	5	4	2	0	17	10	5	11
ATG14	ENSG00000126775	19962	14	1.7833e-06	0	2.79574415024631e-06	1.5059e-05	5.9481e-06	0.465	10.2719877439467	19.81879	3.416421	1	1	1	1.73580761164228	1.02	1.02	0.690377003138022	1	0.99998638498886	3.90073246107631	2.954614	1.422852	9.10375186644395	1	0.863170410244904	6.28502093086775	1	1	0.381521129811407	0.0324336146178429	0	0	0	2	0	3	0	0	0	0	1	5	8	1	4	1	2	0	0	3	4	14	11	8	10
ATG16L1	ENSG00000085978	21498	2	2.4909e-06	2.74411010558069e-07	1.29069459527401e-05	1.9151e-05	7.4485e-06	0.319	22.2397141200663	19.81879	3.416421	1	1	1	2.19912108200656	1.02	1.02	0.485471847490404	1	1.0202534854445	5.81339230586012	2.954614	1.422852	1	1	0.57404142802741	1	1	1	0.859149192234915	0.63071299206103	0	0	1	1	2	0	0	0	0	1	6	3	8	2	0	0	1	0	0	8	7	16	12	3	9
ATG16L2	ENSG00000168010	25464	11	1.7667e-06	1.66932965931864e-06	3.5637374749499e-06	1.8719e-05	8.0059e-06	1.08	1.14242582250795	19.81879	3.416421	1	1	1	1.02299699704777	1.02	1.02	0.981274454414931	0.990619874855723	0.982858078782445	1.11342604207647	2.954614	1.422852	1.03985821514432	1	0.773311940898388	1.02038630273463	1	1	0.828660143929965	0.455311994584649	1	0	0	2	0	1	1	0	0	0	2	4	6	5	4	1	3	0	1	1	3	10	14	7	7
ATG2A	ENSG00000110046	29028	11	4.7252e-06	6.94609981515712e-07	1.65278225508318e-05	8.0776e-05	3.7084e-05	0.346	19.3123897080365	19.81879	3.416421	1	1	1	2.0984687661808	1.02	1.02	0.200781414062824	1	1.06515758836935	5.38794183136801	2.954614	1.422852	0.0536198055719255	1	0.958207308886921	1	1	1.02064178629188	0.828562489414844	0.454889280624556	0	0	1	4	1	4	8	0	0	4	8	11	31	9	6	3	6	0	0	18	16	67	59	36	30
ATG2B	ENSG00000066739	20187	14	5.7954e-06	0	0	5.6737e-05	2.1311e-05	0.435	12.0556502537225	19.81879	3.416421	1	1	1	1.81534096751912	1.02	1.02	1.86754359693235	1	1	4.22231420667374	2.954614	1.422852	1.51685803320206	1	1	2.83279850736191	1	1	0.585997089983395	0.0925853936207876	0	0	0	1	1	3	2	0	0	0	0	18	19	7	9	9	6	0	0	0	0	78	80	35	22
ATG3	ENSG00000144848	20962	3	1.0222e-06	3.95395752895753e-07	4.33034387065637e-06	7.8775e-06	2.9298e-06	0.718	2.828254355451	19.81879	3.416421	1	1	1	1.28845583123232	1.02	1.02	1.20159384607465	1.01164597929496	1.03784079788788	2.12782262172367	2.954614	1.422852	1	1	0.762508504244216	1.20159384607465	1.01164597929496	1	0.790531256210895	0.327167290117854	0	0	0	2	0	0	0	0	0	0	2	2	2	0	0	3	2	1	0	5	2	13	11	3	3
ATG4B	ENSG00000168397	20790	2	1.066e-06	0	5.75518682588598e-06	1.4055e-05	7.5653e-06	0.337	20.2441570217223	19.81879	3.416421	1	1	12.6406441497315	2.13122666969987	1.02	1.02	1.31064685718225	1	0.983107602937911	5.52564687120152	2.954614	1.422852	0.180572259436021	1	1.50386146744698	1	1	18.6886569481873	0.158069265028592	0.00738267571267038	0	0	3	3	1	0	2	0	0	2	0	5	2	0	3	2	1	0	0	0	1	12	9	4	5
ATG4C	ENSG00000125703	16040	1	1.3411e-06	0	0	1.0558e-05	3.8259e-06	1.405	1	19.81879	3.416421	1	1	1	1	1.02	1.02	1	1	1	1	2.954614	1.422852	1	1	1	1	1	1	0.85915706628655	0.630773441726759	0	0	0	0	0	0	2	0	0	0	0	3	7	2	2	3	6	0	0	0	0	19	16	6	5
ATG4D	ENSG00000130734	20789	19	1.1812e-06	0	7.12395317616242e-06	1.8391e-05	6.7964e-06	0.717	2.84102107085272	19.81879	3.416421	1	1	1	1.28966239485061	1.02	1.02	1.10719250172385	1	1.01367074097209	2.13250365923934	2.954614	1.422852	1	1	0.850936652630222	1.10719250172385	1	1	0.810957442651874	0.387739059952356	0	0	1	1	1	0	0	0	0	1	3	2	4	2	1	1	0	0	0	8	9	17	17	5	3
ATG5	ENSG00000057663	589	6	8.2358e-07	6.11225959978367e-07	4.01769259058951e-06	6.8912e-06	2.279e-06	0.295	25.2025767737277	19.81879	3.416421	1	1	4.19961150450649	2.29467097770548	1.02	1.02	0.893900343029184	1	0.98583760535118	6.22427343264586	2.954614	1.422852	1	1	0.844028947151871	1	1	3.49439374207784	0.533249864869576	0.0705771939467421	0	0	2	3	0	0	0	0	0	0	1	1	2	1	1	1	1	0	0	0	1	2	7	2	3
ATG7	ENSG00000197548	16935	3	1.5635e-06	0	3.48599136442143e-06	2.0728e-05	7.9384e-06	0.936	1.42007208777797	19.81879	3.416421	1	1	1	1.09353764687193	1.02	1.02	1.19002880507575	1	0.990728140754284	1.38062892890173	2.954614	1.422852	0.805024308345275	1	1.56781143434282	1	1	1.55327490739977	0.737058663522512	0.221930550113843	0	0	0	1	1	0	2	0	0	2	0	7	15	2	3	5	2	0	0	1	2	19	25	8	4
ATG9A	ENSG00000198925	22408	2	1.7607e-06	1.01001133248035e-05	8.64777006031802e-06	3.297e-05	1.3224e-05	0.317	22.4729134413228	19.81879	3.416421	1	1	1	2.2068627796899	1.02	1.02	1	1.06054951566287	1.00707106519191	5.84641467020669	2.954614	1.422852	0.301017739683838	0.409992987360482	0.640048802647538	1	1	1	0.859164938973414	0.630833891392488	0	0	0	0	0	0	1	1	3	0	3	3	10	5	5	0	0	9	5	7	8	29	31	16	14
ATG9B	ENSG00000181652	21899	7	1.9503e-06	3.84824910546942e-06	2.06810666212302e-06	2.5607e-05	1.1802e-05	1.107	1.1060560268034	19.81879	3.416421	1	1	1	1.0137048726549	1.02	1.02	1.04439177524862	0.973864272200774	0.988909879075535	1.07823229165553	2.954614	1.422852	0.935320150296349	1.59828412911959	1.13092800160593	1	1.5565118101751	1.11838587331126	0.710598880750972	0.186969312615393	0	0	0	3	0	0	3	2	2	1	1	10	8	3	5	9	5	4	9	0	1	29	37	8	9
ATIC	ENSG00000138363	794	2	1.6988e-06	0	0	1.7942e-05	7.7962e-06	1.248	1	19.81879	3.416421	1	1	1	1	1.02	1.02	1	1	1	1	2.954614	1.422852	1	1	1	1	1	1	0.859172810295859	0.630894341058217	0	0	0	0	0	2	2	0	0	0	0	2	8	2	5	2	6	0	0	0	0	28	22	7	8
ATL1	ENSG00000198513	11231	14	1.7719e-06	1.0352963868514e-06	6.7913844064113e-06	1.4714e-05	5.3828e-06	0.308	23.5523366852151	19.81879	3.416421	1	1	53.3938426547128	2.24219514211323	1.02	1.02	1	1	1.0176660776421	5.99770962165795	2.954614	1.422852	1	1	1.14132709031638	1	1	62.0164070065611	0.0415565524459822	0.00128248279636124	0	0	4	6	1	0	0	0	0	1	0	2	5	3	3	0	0	0	0	5	4	12	10	15	7
ATL2	ENSG00000119787	24047	2	1.9324e-06	0	0	1.4483e-05	4.8311e-06	0.502	8.43629946094741	19.81879	3.416421	1	1	1	1.64768518126814	1.02	1.02	1	1	1	3.54640356293041	2.954614	1.422852	1	1	1	1	1	1	0.859180680254243	0.630954790723947	0	0	0	2	0	0	0	0	0	0	0	7	5	1	5	0	0	0	0	0	0	21	23	10	2
ATL3	ENSG00000184743	24526	11	1.7386e-06	0	5.46394218355319e-06	1.4138e-05	5.2714e-06	0.904	1.51267129225528	19.81879	3.416421	1	1	1	1.11475447566555	1.02	1.02	0.950432035278219	1	1.09115655656959	1.46112384315412	2.954614	1.422852	0.85025416914838	1	1.37375209447823	1	1	1.49897860499113	0.744851614717903	0.233945778573861	0	0	0	1	0	0	1	0	0	2	1	3	9	7	3	1	2	0	0	10	3	22	14	10	10
ATM	ENSG00000149311	795	11	9.1112e-06	0	0	7.7487e-05	2.6387e-05	0.71	2.93275329251558	19.81879	3.416421	120.328342611268	1	1	1.2982036040978	1.02	1.02	0.870906493890909	1	1	2.16565921597644	2.954614	1.422852	0.548373524161641	1	1	57.4666581341747	1	1	0.0460350782701483	0.00145291718552458	5	0	0	5	3	3	6	0	0	0	0	24	32	4	15	17	21	0	0	0	0	105	95	43	35
ATMIN	ENSG00000166454	29034	16	1.0912e-06	6.47923517457971e-07	7.2370404581563e-07	2.051e-05	9.677e-06	0.771	2.26070382276049	19.81879	3.416421	1	1	1	1.22912595501904	1.02	1.02	1	1	1	1.89847379519006	2.954614	1.422852	1	1	0.8966256683405	1	1	1	0.859188548848919	0.631015240389675	0	0	0	1	0	0	0	0	0	0	1	4	19	2	3	0	0	0	0	0	0	24	32	13	17
ATN1	ENSG00000111676	3033	12	2.4696e-06	1.36002813036021e-05	3.97269982847341e-06	4.0092e-05	1.775e-05	0.194	42.9787923681812	19.81879	3.416421	1	1	4.25855680254148	2.7609152994745	1.02	1.02	0.375213732731619	0.992704836777996	0.97487492042719	8.37313684516901	2.954614	1.422852	1.36089950465781	0.211686976386821	0.69738796050052	1	1	2.89524811751902	0.58018131641914	0.0898206402469736	0	3	2	9	2	1	0	3	8	0	3	10	17	4	4	0	1	9	13	3	7	40	47	18	17
ATOH1	ENSG00000172238	797	4	3.6995e-07	3.04155497382199e-07	5.05144738219895e-06	9.4206e-06	4.4557e-06	1.052	1.18483679275377	19.81879	3.416421	1	1	1	1.03383245500868	1.02	1.02	1	1	1.10086517549348	1.15446572243288	2.954614	1.422852	1	1	1.78951368082413	1	1	1.97001329228844	0.678610174637873	0.153982726107985	0	0	0	0	0	0	0	0	0	3	1	4	3	3	4	0	0	0	0	12	5	23	10	5	13
ATOH7	ENSG00000179774	13907	10	1.4289e-07	7.42904907975459e-07	1.37709202453988e-06	2.9535e-06	1.3833e-06	1.661	1	19.81879	3.416421	1	1	1	1	1.02	1.02	1	0.991830647816327	1.01430317352813	1	2.954614	1.422852	1	0.909406459923074	1.0406908816707	1	1	1.05557606394038	0.819565199238748	0.418503262900846	1	0	0	0	0	0	0	1	2	1	2	3	4	0	2	1	0	2	4	4	4	6	14	3	3
ATOH8	ENSG00000168874	24126	2	3.4517e-07	8.80006451612903e-08	4.77056129032258e-06	9.3327e-06	4.4025e-06	0.379	16.2346503293747	19.81879	3.416421	1	1	1	1.98498436170963	1.02	1.02	1	1	0.962402732576777	4.91592943680992	2.954614	1.422852	1	1	0.97785630382209	1	1	1	0.859196416080241	0.631075690055405	0	0	0	0	1	0	0	0	0	1	2	2	3	0	1	0	0	0	0	4	10	7	16	6	4
ATOX1	ENSG00000177556	798	5	1.1346e-07	0	0	1.7391e-06	6.6821e-07	1.065	1.16453272411983	19.81879	3.416421	1	1	1	1.02864504117179	1.02	1.02	0.988398277931535	1	1	1.13481814105179	2.954614	1.422852	1	1	1	1	1	1	0.859204281948564	0.631136139721134	0	0	0	0	0	0	0	0	0	0	0	0	0	0	0	0	1	0	0	0	0	1	0	0	0
ATP10A	ENSG00000206190	13542	15	3.1586e-06	2.52110645724258e-06	3.77035427574171e-06	5.5063e-05	2.8466e-05	0.427	12.5814609503007	19.81879	3.416421	1	1	1	1.83786297336798	1.02	1.02	1.17492845782876	0.993891615550832	1.02642806060834	4.31372763124864	2.954614	1.422852	0.315508647847712	0.573728950152337	1	1	1	1.02642806060834	0.826216518563611	0.444926745433755	0	0	0	1	3	2	4	1	3	0	0	13	22	8	8	5	4	1	2	4	2	57	57	23	21
ATP10B	ENSG00000118322	13543	5	3.3989e-06	0	0	4.6151e-05	1.8514e-05	1.025	1.23054652879479	19.81879	3.416421	1	1	1	1.04551058857842	1.02	1.02	0.895903911801413	1	1	1.19869760186042	2.954614	1.422852	1.35672599553106	1	1	1.21549612663895	1	1	0.790554214211464	0.327227095393322	0	0	0	5	2	4	4	0	0	0	0	19	24	7	5	0	5	0	0	0	0	56	67	17	16
ATP10D	ENSG00000145246	13549	4	4.0239e-06	0	0	3.9206e-05	1.4894e-05	0.787	2.12657827994438	19.81879	3.416421	1	1	1	1.21289464814207	1.02	1.02	1.27060654051081	1	1	1.83602058924575	2.954614	1.422852	2.84106681161412	1	1	3.6098780728651	1	1	0.524534440929129	0.0675212059603354	1	0	0	3	1	3	0	0	0	0	0	18	22	4	4	6	4	0	0	0	0	47	29	13	11
ATP11A	ENSG00000068650	13552	13	3.589e-06	0	1.27091847797063e-05	4.3686e-05	2.318e-05	0.467	10.163059483908	19.81879	3.416421	1	1	1	1.7307748646955	1.02	1.02	0.498926528218957	1	0.961711142563209	3.88044008428484	2.954614	1.422852	0.325068844797517	1	0.69784815622291	1	1	1	0.859212146454242	0.631196589386863	0	0	0	3	2	0	1	0	0	1	4	12	10	9	10	3	5	0	0	5	10	38	49	26	25
ATP11B	ENSG00000058063	13553	3	3.632e-06	1.20465205055455e-06	4.76106112973949e-06	2.9748e-05	1.0644e-05	0.406	14.0703012661855	19.81879	3.416421	1	1	1	1.89967209951442	1.02	1.02	0.989230556417335	1.01087481290199	0.988714031973313	4.56557395473308	2.954614	1.422852	0.472124076354305	1.91202213832652	1.39158739703828	1	1.93281502134527	1.37588198616896	0.603021238958578	0.101261019893998	0	0	1	3	1	2	3	1	0	2	1	12	14	4	6	2	1	1	0	1	2	32	26	13	16
ATP12A	ENSG00000075673	13816	13	2.2934e-06	0	2.62527467748949e-06	3.3665e-05	1.4879e-05	0.815	1.92645498193456	19.81879	3.416421	1	1	1	1.18622302783689	1.02	1.02	0.960793664922955	1	1.00401793116569	1.73367568054703	2.954614	1.422852	2.85660108042452	1	1.11942294245819	2.74460422128395	1	1.12392070678629	0.564538672755943	0.0828367972427376	0	0	0	0	2	3	0	0	0	1	1	10	16	3	8	3	4	0	0	2	2	34	40	24	20
ATP13A1	ENSG00000105726	24215	19	3.0869e-06	0	2.66530688726433e-05	4.6953e-05	2.3263e-05	0.294	25.3341926418235	19.81879	3.416421	1	1	1	2.29877856094876	1.02	1.02	2.26730096469276	1	0.908052954674545	6.24210629436803	2.954614	1.422852	0.24650825009462	1	1.89232918472866	1	1	1.71833510740973	0.713882320006492	0.190876724079229	0	0	3	5	1	1	2	0	0	7	7	12	16	10	13	4	1	0	0	6	16	27	37	20	16
ATP13A2	ENSG00000159363	30213	1	2.8888e-06	0	2.03771626984127e-05	5.0775e-05	2.4316e-05	0.584	5.47668374343382	19.81879	3.416421	1.71279527480359	1	1	1.48450143369992	1.02	1.02	0.925874479400807	1	1.05863375176725	2.89632017497009	2.954614	1.422852	1.41275203360689	1	0.690621981527923	2.24038940796788	1	1	0.645244165652441	0.127278801889186	1	0	0	1	0	1	0	0	0	3	8	8	17	9	11	6	7	0	0	18	16	51	52	20	18
ATP13A3	ENSG00000133657	24113	3	3.0514e-06	0	1.27325080286561e-05	3.3853e-05	1.2366e-05	0.22	37.3574508320022	19.81879	3.416421	1	1	1	2.63118925659074	1.02	1.02	0.350191787309663	1	0.969255512942839	7.74443449572333	2.954614	1.422852	0.150214928224906	1	0.490247418196383	1	1	1	0.859220009597629	0.631257039052592	1	0	2	4	0	0	1	0	0	0	5	6	17	4	1	1	2	0	0	5	9	28	51	23	11
ATP13A4	ENSG00000127249	25422	3	3.142e-06	0	0	3.3415e-05	1.3694e-05	0.947	1.39244544986427	19.81879	3.416421	1	1	1	1.08674880881427	1.02	1.02	1.27290238805263	1	1	1.35490034144431	2.954614	1.422852	0.832514768542086	1	1	1.0597100369663	1	1	0.818877261829071	0.415911409036002	0	0	0	5	1	1	4	0	0	0	0	10	21	0	5	9	5	0	0	0	0	44	50	22	16
ATP13A5	ENSG00000187527	31789	3	3.2254e-06	0	0	3.2481e-05	1.2611e-05	1.287	1	19.81879	3.416421	1	1	1	1	1.02	1.02	1	1	1	1	2.954614	1.422852	1	1	1	1	1	1	0.859227871379078	0.631317488718321	0	0	0	0	1	3	3	0	0	0	0	10	16	6	7	8	8	0	0	0	0	35	39	24	17
ATP1A1	ENSG00000163399	799	1	2.6945e-06	2.08931145060813e-05	1.25338854939187e-05	3.3427e-05	1.3522e-05	0.121	65.5911880838942	19.81879	3.416421	1	1	1	3.14738504546456	1.02	1.02	0.959044358798351	0.992984973018709	1.03349503802089	10.5292533701526	2.954614	1.422852	1	1.61097371847029	0.525165106144211	1	1.59967269436907	1	0.730791875323123	0.212882419295748	1	3	0	3	0	0	0	2	0	1	7	3	7	3	2	1	0	5	6	11	10	16	16	16	18
ATP1A2	ENSG00000018625	800	1	2.7548e-06	1.45401680647094e-05	1.72065599161174e-05	3.9734e-05	1.7162e-05	0.495	8.75592517512476	19.81879	3.416421	1	1.56445111749463	1906.01869217935	1.66358084912776	1.02	1.02	0.315974880246563	1.00305134105184	1.00570222079642	3.61015957813496	2.954614	1.422852	1	2.1350672297663	0.975827512967296	1	3.35040042828285	1870.55129985514	0.000149103453763153	2.54268637438024e-06	0	4	8	14	1	0	0	2	0	3	5	8	9	1	6	0	4	6	7	10	11	23	32	16	16
ATP1A3	ENSG00000105409	801	19	2.3835e-06	3.30560947664104e-05	1.05115059136606e-05	4.4943e-05	2.2266e-05	0.062	96.8337555398718	19.81879	3.416421	1	3029342606469978	4391.0860219895	3.51004390445876	1.02	1.02	0.142817740878494	0.985701944301356	1.02380467603712	12.9060124595729	2.954614	1.422852	1	0.437794377182822	2.09293679806373	1	1307266661278741	9409.0368122573	0	0	2	24	7	31	3	0	0	2	2	4	1	7	4	8	6	0	2	6	7	6	4	15	14	17	22
ATP1A4	ENSG00000132681	14073	1	3.1726e-06	0	0	3.4622e-05	1.4956e-05	0.938	1.41491398273194	19.81879	3.416421	1	1	1	1.09228448263117	1.02	1.02	0.992136821416071	1	1	1.37587883094866	2.954614	1.422852	0.708786547699032	1	1	1	1	1	0.859235731798945	0.63137793838405	0	0	0	8	1	0	3	0	0	0	0	11	11	7	4	4	5	0	0	0	0	42	32	20	14
ATP1B1	ENSG00000143153	804	1	1.3654e-06	1.97354312938816e-06	4.11425697091274e-06	9.2594e-06	3.5654e-06	0.153	54.1059504552731	19.81879	3.416421	1	1	1	2.97600697084943	1.02	1.02	1	1.0222875799295	0.986029254637842	9.50234956069886	2.954614	1.422852	1	1.84794170890548	0.69557858610778	1	1.88912785744777	1	0.691361160044751	0.166114392275794	1	0	0	0	0	0	0	1	0	0	3	1	6	1	2	0	0	2	0	2	4	13	8	0	7
ATP1B2	ENSG00000129244	805	17	1.0029e-06	0	3.3790153531218e-06	1.1543e-05	4.4503e-06	0.624	4.45656468066543	19.81879	3.416421	1	1	1	1.41802945101814	1.02	1.02	1.15432338050496	1	1.01071525336467	2.63406756977984	2.954614	1.422852	1.70634979479169	1	0.853980083386715	1.96967946344788	1	1	0.678737672450962	0.154098034325549	0	0	0	0	0	1	0	0	0	0	1	2	3	0	0	1	0	0	0	2	1	12	2	1	3
ATP1B3	ENSG00000069849	806	3	6.54e-07	2.1259705882353e-07	4.31099591503268e-06	7.2283e-06	2.6091e-06	0.683	3.32771357557971	19.81879	3.416421	1	1	1	1.33276094779557	1.02	1.02	1	0.991980642642483	1.02554276776621	2.30013328767262	2.954614	1.422852	0.721747055696888	1	1.19448136058467	1	1	1.22499172057915	0.789095990875748	0.323460203729525	0	0	0	0	1	0	1	0	0	1	0	2	2	1	3	0	0	0	1	4	2	9	10	3	1
ATP23	ENSG00000166896	29452	12	6.9171e-07	0	8.28667478684531e-07	6.736e-06	2.5033e-06	1.23	1	19.81879	3.416421	1	1	1	1	1.02	1.02	1	1	1	1	2.954614	1.422852	1	1	1	1	1	1	0.859243590857583	0.631438388049779	0	0	0	0	1	0	0	0	0	0	0	0	0	0	0	0	0	0	0	0	0	0	0	0	0
ATP2A1	ENSG00000196296	811	16	2.9864e-06	0	2.72999387630129e-05	4.0975e-05	1.8026e-05	0.833	1.8183367031822	19.81879	3.416421	1	1	1	1.17018841369812	1.02	1.02	0.987237762165051	1	1.01844438252979	1.67231543007814	2.954614	1.422852	0.929416236737291	1	1.40274504063807	1	1	1.42861780675935	0.754804741476254	0.250664143809866	0	0	2	3	0	1	2	0	0	7	10	11	16	3	3	2	2	0	0	17	18	31	32	21	13
ATP2A2	ENSG00000174437	812	12	2.7378e-06	1.56823290473407e-05	1.33423474576271e-05	3.3858e-05	1.509e-05	0.246	32.5555494309125	19.81879	3.416421	1	1	2.12024067308659	2.50801016991121	1.02	1.02	1.008490934924	1.02585300274342	1.08639406332592	7.17235440126006	2.954614	1.422852	0.182985620085096	0.340589352978913	0.81027551841658	1	1	1.8664023066229	0.694837627705885	0.169646704045598	0	3	3	7	2	0	1	0	1	2	5	5	7	6	3	1	0	6	4	12	5	25	15	13	19
ATP2A3	ENSG00000074370	813	17	2.7919e-06	1.82532798469012e-06	3.23280980421022e-05	4.9797e-05	2.438e-05	0.655	3.8138141184073	19.81879	3.416421	7.1229916981643	2.38872616790688	1	1.37146710081501	1.02	1.02	1.56454815053626	1.00238271472447	1.0935856142309	2.45135425192988	2.954614	1.422852	0.771756434061719	0.629566095786108	2.42619198348732	8.6006570494715	1.50744427919721	2.65324865050406	0.0837102794470968	0.00309474751220679	2	1	1	3	4	1	2	0	1	8	6	14	12	5	5	4	1	1	1	21	14	31	23	13	17
ATP2B1	ENSG00000070961	814	12	3.051e-06	1.71229442295696e-05	1.11487643169058e-05	3.3206e-05	1.1438e-05	0.084	83.3018273653636	19.81879	3.416421	1.68747911845633	1	1	3.35772738248387	1.02	1.02	1	1.04924357023183	1.02347704003983	11.9305130927237	2.954614	1.422852	10.3677393021366	2.46387597101199	3.45744261506731	17.4953435779546	2.58520602043305	3.53861313377665	0.0131107916650808	0.000329531025864342	3	3	1	5	0	3	0	4	3	6	1	10	5	4	10	0	0	8	4	10	10	28	22	15	19
ATP2B2	ENSG00000157087	815	3	2.5377e-06	2.89065131291028e-05	1.67190477753465e-05	5.5389e-05	2.8243e-05	0.148	55.7092419235918	19.81879	3.416421	1	100.330640919531	1	3.00273488226305	1.02	1.02	1	1.05444734863501	0.995221281184735	9.65346179455483	2.954614	1.422852	1	8.7080370645536	1.81116220847975	1	921.252659459495	1.80250717355659	0.000706789774234536	1.32673006842079e-05	1	9	0	11	2	0	0	6	2	5	4	11	12	5	10	0	0	10	5	13	17	32	33	17	26
ATP2B4	ENSG00000058668	817	1	3.2112e-06	1.21020851707194e-06	2.50040506488598e-05	4.1225e-05	1.5238e-05	0.444	11.4900466450411	19.81879	3.416421	1.43238450697443	4.38394598500823	1	1.79067011200376	1.02	1.02	0.465048873583986	1	0.959284875205539	4.12236973324848	2.954614	1.422852	0.185627880420021	1	3.26000067970487	1	4.38394598500823	3.12726934520065	0.206892675587295	0.0110584612506106	1	1	1	4	2	0	2	0	0	9	7	10	14	3	5	2	4	0	0	13	20	22	38	22	23
ATP2C1	ENSG00000017260	13211	3	2.9794e-06	2.67275082121069e-06	1.28099408728297e-05	2.5656e-05	8.1989e-06	0.182	45.9098826877044	19.81879	3.416421	1	1	2.31360394783854	2.82276406392372	1.02	1.02	0.521203225762054	1.00947731453761	0.928015097463809	8.68481514681209	2.954614	1.422852	1.13512071375738	3.61337708364959	1.12904844641601	1	3.64762219481432	2.42413407219443	0.303803589016453	0.0209938951452923	0	0	3	3	0	1	0	2	0	4	7	7	11	1	8	2	2	1	0	4	13	19	36	14	11
ATP2C2	ENSG00000064270	29103	16	2.4314e-06	0	0	3.5746e-05	1.8342e-05	1.838	1	19.81879	3.416421	1	1	1	1	1.02	1.02	1	1	1	1	2.954614	1.422852	1	1	1	1	1	1	0.859251448555344	0.631498837715508	0	0	0	3	1	2	4	0	0	0	0	11	28	7	10	9	7	0	0	0	0	66	64	36	24
ATP4A	ENSG00000105675	819	19	2.2404e-06	6.55374302994541e-06	2.40696598318336e-05	4.2032e-05	2.0499e-05	0.747	2.49254208384851	19.81879	3.416421	1	1	1	1.2548980144677	1.02	1.02	1.13639981278515	1.00272482895413	1.11303536970289	1.9978971122345	2.954614	1.422852	3.80830000446331	1.02964091434799	0.625874273713877	4.32775141210179	1.03244650972376	1	0.471162140239849	0.0515366946133046	0	0	1	2	1	4	2	1	1	4	11	7	19	8	6	3	2	6	8	24	18	45	35	9	11
ATP4B	ENSG00000186009	820	13	6.3605e-07	0	0	1.0744e-05	5.8658e-06	1.052	1.18483679275377	19.81879	3.416421	1	1	1	1.03383245500868	1.02	1.02	0.964747664448267	1	1	1.15446572243288	2.954614	1.422852	1.06619798051795	1	1	1.02861201154415	1	1	0.825693286432455	0.442753543564069	0	0	0	1	0	1	1	0	0	0	0	4	0	0	1	1	4	0	0	0	0	8	12	6	10
ATP5EP2	ENSG00000180389	0	13	3.2122e-08	0	1.73318404907976e-07	1.2283e-06	4.9926e-07	1.786	1	19.81879	3.416421	1	1	1	1	1.02	1.02	1	1	1	1	2.954614	1.422852	1	1	1	1	1	1	0.859259304892582	0.631559287381237	0	0	0	0	0	0	0	0	0	0	0	0	0	0	0	0	0	0	0	0	0	0	0	0	0
ATP5F1A	ENSG00000152234	823	18	1.421e-06	6.12893827160495e-06	4.75207014590348e-06	1.9094e-05	6.7847e-06	0.182	45.9098826877044	19.81879	3.416421	1	1	3.39153936173832	2.82276406392372	1.02	1.02	1	1	1	8.68481514681209	2.954614	1.422852	1	1	1	1	1	3.39153936173832	0.541317798435908	0.0735394681400801	0	0	2	5	0	0	0	0	0	0	0	0	0	0	0	0	0	0	0	0	0	0	0	0	0
ATP5F1B	ENSG00000110955	830	12	9.4882e-07	8.52235035211268e-06	4.59740316901408e-06	1.559e-05	5.8897e-06	0.309	23.4299256734198	19.81879	3.416421	5.72274386270959	1	1.02129814611137	2.23822921388277	1.02	1.02	1	1	1	5.98067859165346	2.954614	1.422852	1	1	1	5.72274386270959	1	1.02129814611137	0.400065998256099	0.0357666499885634	1	1	1	3	4	0	0	0	0	0	0	0	0	0	0	0	0	0	0	0	0	0	0	0	0
ATP5F1C	ENSG00000165629	833	10	1.0282e-06	0	7.36546700767263e-07	8.0896e-06	3.1226e-06	0.812	1.94595596899622	19.81879	3.416421	1	1	1	1.18897846242904	1.02	1.02	1	1	1	1.74423271167258	2.954614	1.422852	1	1	1	1	1	1	0.859267159869652	0.631619737046967	0	0	0	2	0	0	0	0	0	0	0	0	0	0	0	0	0	0	0	0	0	0	0	0	0
ATP5F1D	ENSG00000099624	837	19	1.7617e-07	0	2.41544439208294e-06	5.8645e-06	3.7689e-06	1.457	1	19.81879	3.416421	1	1	1	1	1.02	1.02	1	1	1	1	2.954614	1.422852	1	1	1	1	1	1	0.859275013486905	0.631680186712696	0	0	0	1	0	0	0	0	0	0	0	0	0	0	0	0	0	0	0	0	0	0	0	0	0
ATP5J2-PTCD1	ENSG00000248919	0	7	1.6248e-06	0	0	2.8329e-05	1.3895e-05	1.148	1.05873376813087	19.81879	3.416421	1	1	1	1.00161428998511	1.02	1.02	1	1	1	1.03244040302135	2.954614	1.422852	1	1	1	1	1	1	0.859282865744696	0.631740636378425	0	0	0	1	0	0	0	0	0	0	0	0	0	0	0	0	0	0	0	0	0	0	0	0	0
ATP5MC2	ENSG00000135390	842	12	4.5441e-07	0	1.16125836637589e-06	5.8109e-06	2.6698e-06	1.659	1	19.81879	3.416421	1	1	1	1	1.02	1.02	1	1	1	1	2.954614	1.422852	1	1	1	1	1	1	0.859290716643377	0.631801086044154	0	0	0	0	1	0	0	0	0	0	0	0	0	0	0	0	0	0	0	0	0	0	0	0	0
ATP5MC3	ENSG00000154518	843	2	4.7424e-07	0	1.78800532150776e-06	3.5368e-06	1.4103e-06	0.826	1.85862621021625	19.81879	3.416421	1	1	1	1.17632368148675	1.02	1.02	1	1	1	1.69577860216635	2.954614	1.422852	1	1	1	1	1	1	0.8592985661833	0.631861535709883	0	0	0	1	0	0	0	0	0	0	0	0	0	0	0	0	0	0	0	0	0	0	0	0	0
ATP5MF	ENSG00000241468	848	7	2.0953e-07	0	0	3.2698e-06	1.3104e-06	1.503	1	19.81879	3.416421	1	1	1	1	1.02	1.02	1	1	1	1	2.954614	1.422852	1	1	1	1	1	1	0.859306414364819	0.631921985375612	0	0	0	2	0	0	0	0	0	0	0	0	0	0	0	0	0	0	0	0	0	0	0	0	0
ATP5PD	ENSG00000167863	845	17	3.5673e-07	0	2.91478163074039e-07	3.9368e-06	1.6555e-06	1.387	1	19.81879	3.416421	1	1	1	1	1.02	1.02	1	1	1	1	2.954614	1.422852	1	1	1	1	1	1	0.859314261188287	0.631982435041341	0	0	0	0	1	0	0	0	0	0	0	0	0	0	0	0	0	0	0	0	0	0	0	0	0
ATP5PO	ENSG00000241837	850	21	6.4708e-07	0	0	6.3961e-06	2.3277e-06	0.777	2.20859600004605	19.81879	3.416421	1	1	1	1.22295228869464	1.02	1.02	1	1	1	1.8747043180588	2.954614	1.422852	1	1	1	1	1	1	0.859322106654055	0.63204288470707	0	0	0	0	1	0	0	0	0	0	0	0	0	0	0	0	0	0	0	0	0	0	0	0	0
ATP6AP1L	ENSG00000205464	0	5	5.7743e-07	0	1.29451805651275e-06	7.2523e-06	3.3892e-06	0.915	1.47848411571745	19.81879	3.416421	1.23757684227354	1	1	1.10721029464947	1.02	1.02	1.05352290667971	1	1.014083385197	1.43248440467417	2.954614	1.422852	0.732044357562004	1	0.806196489867606	1	1	1	0.859329950762476	0.632103334372799	1	0	0	1	0	0	3	0	0	0	2	0	4	0	1	1	0	0	0	2	1	6	6	3	1
ATP6V0A1	ENSG00000033627	865	17	3.0012e-06	1.08906310227476e-05	1.24121515314347e-05	2.6797e-05	9.9056e-06	0.268	29.0120029510872	19.81879	3.416421	1	20779506.5476513	1	2.40916835967347	1.02	1.02	0.167519865123664	0.998287347913477	1.0504217925449	6.72721129420368	2.954614	1.422852	1	0.798441889754118	1.09877516499238	1	16562813.4739973	1.15417737841511	5.22802510457366e-08	6.08778144305644e-10	0	10	1	11	1	0	0	2	3	2	2	5	5	2	3	0	3	4	5	13	11	20	19	11	9
ATP6V0A2	ENSG00000185344	18481	12	2.3989e-06	0	0	2.7009e-05	1.2204e-05	0.748	2.48209428321674	19.81879	3.416421	1	1	1	1.25378893296928	1.02	1.02	0.879651452848947	1	1	1.99361201415629	2.954614	1.422852	1.36922396164757	1	1	1.20443984713888	1	1	0.792550770811103	0.332491438431878	0	0	0	0	0	1	0	0	0	0	0	13	9	0	4	4	6	0	0	0	0	31	33	14	14
ATP6V0A4	ENSG00000105929	866	7	2.9208e-06	0	7.52074933095449e-07	2.7196e-05	1.1625e-05	1.004	1.26955749017638	19.81879	3.416421	1	1	1	1.05547721288829	1.02	1.02	0.916788319800352	1	1.01080895484508	1.23644734765232	2.954614	1.422852	1	1	1	1	1	1.01080895484508	0.833321348842343	0.476272885153865	0	0	0	0	1	0	0	0	0	0	0	9	8	3	3	0	3	0	0	1	0	15	24	13	12
ATP6V0B	ENSG00000117410	861	1	4.5911e-07	3.0521395802099e-06	1.56281304347826e-06	6.5354e-06	3.1321e-06	0.278	27.5369160691458	19.81879	3.416421	1	1	1.93410524172915	2.36588930673125	1.02	1.02	1	1.03777361107967	0.989707712013801	6.53562535998877	2.954614	1.422852	1	1	0.882923916440018	1	1.03777361107967	1.69009196631132	0.708746339182551	0.184813240138564	0	0	1	1	0	0	0	0	0	0	1	0	2	1	5	0	0	4	1	0	1	13	5	7	8
ATP6V0C	ENSG00000185883	855	16	2.7678e-07	5.23503159478435e-06	1.88546840521564e-06	7.1205e-06	4.2358e-06	0.667	3.59526188835328	19.81879	3.416421	3.17416627660697	2.15085680186783	1	1.35450605998905	1.02	1.02	1	1	1.00109128987176	2.38501282878097	2.954614	1.422852	1	1.09163381860936	0.877711210932354	3.17416627660697	2.34794802390489	1	0.341775555550011	0.0261188651820329	1	2	0	2	0	0	0	1	1	0	1	2	2	0	1	0	0	0	0	1	1	3	2	1	2
ATP6V0D1	ENSG00000159720	13724	16	9.4031e-07	7.56492703862662e-06	6.57322231759657e-06	1.4812e-05	6.7837e-06	0.268	29.0120029510872	19.81879	3.416421	1	1	1	2.40916835967347	1.02	1.02	1	1.00896253569392	0.970498840574073	6.72721129420368	2.954614	1.422852	1	2.90881870278491	0.805358409144593	1	2.93488909423576	1	0.576357607074836	0.0880550946064207	0	0	0	0	0	0	0	2	0	0	1	2	3	3	3	0	0	2	1	1	4	6	6	10	17
ATP6V0D2	ENSG00000147614	18266	8	1.0092e-06	0	0	1.0382e-05	4.2575e-06	1.404	1	19.81879	3.416421	1	1	1	1	1.02	1.02	1	1	1	1	2.954614	1.422852	1	1	1	1	1	1	0.859337793513902	0.632163784038528	0	0	0	1	0	0	1	0	0	0	0	6	9	2	1	2	1	0	0	0	0	18	27	2	6
ATP6V0E1	ENSG00000113732	863	5	2.14e-07	0	5.22695602294454e-07	1.9954e-06	8.0488e-07	0.943	1.40228701711164	19.81879	3.416421	1	1	1	1.08918826644153	1.02	1.02	1.0138610344172	1	1.03564000852103	1.36414430039661	2.954614	1.422852	0.915047892127133	1	1	1	1	1.03564000852103	0.823994638968416	0.435813038376733	0	0	0	0	0	0	1	0	0	0	0	0	2	0	1	1	1	0	0	3	0	6	4	0	1
ATP6V0E2	ENSG00000171130	21723	7	1.7094e-07	0	4.82034822104466e-08	5.7888e-06	2.8981e-06	1.189	1.02017969273848	19.81879	3.416421	1	1	1	1	1.02	1.02	1	1	1	1	2.954614	1.422852	1	1	1	1	1	1	0.846212915220736	0.543786372742608	0	0	0	0	2	0	1	0	0	0	0	2	3	0	0	1	1	0	0	0	0	6	2	1	2
ATP6V1A	ENSG00000114573	851	3	1.9226e-06	2.99912996300863e-06	9.6266101109741e-06	1.8624e-05	5.8154e-06	0.358	18.1338230276594	19.81879	3.416421	1	180.467879491164	8816134.26146467	2.05600660885385	1.02	1.02	1.17907268442064	1	1.02560898588245	5.21045279461631	2.954614	1.422852	0.32543076904535	1	3.23047318987632	1	180.467879491164	29209636.5959804	5.30858545858563e-11	4.93176037936873e-13	0	3	10	13	0	0	1	0	0	6	2	6	3	1	3	2	1	0	0	8	7	12	8	5	17
ATP6V1B1	ENSG00000116039	853	2	1.7025e-06	0	7.84135135135135e-06	1.9851e-05	8.7542e-06	0.948	1.39001916060457	19.81879	3.416421	1	1	35.7239562857894	1.08614412651079	1.02	1.02	1.17117373524026	1	1.00117958449717	1.35260917168401	2.954614	1.422852	1.49023052881985	1	0.839806838061413	1.74531885480702	1	30.0366117486904	0.0510101395524418	0.00164888558889201	0	0	4	4	1	2	0	0	0	1	3	6	12	1	2	7	5	0	0	11	15	25	26	8	5
ATP6V1B2	ENSG00000147416	854	8	2.0934e-06	5.9411015625e-06	5.53023046875e-06	1.5717e-05	6.127e-06	0.287	26.2750527911733	19.81879	3.416421	1	14.5982407620569	1	2.32781713252153	1.02	1.02	1.12447007505925	1.05169855871336	1.02390586110809	6.36860212935803	2.954614	1.422852	1	0.994361398520824	1.16805099812529	1.12447007505925	15.2663796095661	1.19597426305364	0.139884637114976	0.00619511765236541	0	3	1	5	0	0	0	2	3	1	0	4	3	3	9	1	0	6	2	6	5	21	21	8	8
ATP6C	ENSG00000259784	856	16	1.8982e-07	0	3.60213154574132e-06	6.4604e-06	2.9776e-06	1.055	1.18005511350784	19.81879	3.416421	1	1	1	1.03261080314625	1.02	1.02	0.961601432500827	1	1.00245381069401	1.14983864642546	2.954614	1.422852	1	1	1.29159592411768	1	1	1.29476525600862	0.774792702133438	0.289742037955623	0	0	0	0	0	0	0	0	0	0	0	0	0	0	0	0	0	0	0	0	0	0	0	0	0
ATP6V1C1	ENSG00000155097	856	8	9.9784e-07	0	5.22265583596214e-06	9.3668e-06	3.7239e-06	0.765	2.31507545300836	19.81879	3.416421	1	1	1	1.23540578047617	1.02	1.02	0.887326871696092	1	1.00432216930349	1.92267085342204	2.954614	1.422852	0.769484831538822	1	0.750123490187471	1	1	1	0.859345634908685	0.632224233704257	0	0	0	1	0	0	1	0	0	0	2	3	4	0	1	0	1	0	0	5	6	10	10	5	2
ATP6V1C2	ENSG00000143882	18264	2	1.3956e-06	0	0	1.315e-05	6.1638e-06	0.939	1.41235841156418	19.81879	3.416421	1	1	1	1.09166105269905	1.02	1.02	0.946706240409218	1	1	1.3735158758349	2.954614	1.422852	1.11512767304759	1	1	1.05569832692716	1	1	0.819533340866329	0.418382698898294	0	0	0	1	0	1	1	0	0	0	0	4	4	1	1	2	4	0	0	0	0	14	18	4	6
ATP6V1D	ENSG00000100554	13527	14	1.1564e-06	0	3.44643668122271e-06	6.9405e-06	2.3156e-06	0.894	1.54626010162391	19.81879	3.416421	1	1	1	1.12184663669849	1.02	1.02	1.00228825536853	1	1.02275700120065	1.48806733652107	2.954614	1.422852	1	1	1	1.00228825536853	1	1.02275700120065	0.826735648214712	0.447100125835829	0	0	0	0	0	0	0	0	0	0	0	3	4	0	0	1	1	0	0	3	1	11	7	1	3
ATP6V1E1	ENSG00000131100	857	22	7.2632e-07	0	2.32965066225166e-06	5.8145e-06	1.7139e-06	0.514	7.91587969662734	19.81879	3.416421	4.89655193802364	1	1	1.6212218242121	1.02	1.02	0.760046528872986	1	1.00826711037609	3.44042270841858	2.954614	1.422852	1.95626189008498	1	0.718736855368104	7.28043853856199	1	1	0.347371669342078	0.0269443927149398	1	0	0	0	0	1	0	0	0	0	3	0	3	0	0	0	1	0	0	1	0	4	2	1	3
ATP6V1E2	ENSG00000250565	18125	2	6.3164e-07	0	0	6.5737e-06	2.54e-06	1.229	1	19.81879	3.416421	1	1	1	1	1.02	1.02	1	1	1	1	2.954614	1.422852	1	1	1	1	1	1	0.859353474947178	0.632284683369986	0	0	0	1	0	2	1	0	0	0	0	3	2	2	2	0	0	0	0	0	0	11	9	2	3
ATP6V1F	ENSG00000128524	16832	7	1.8896e-07	0	1.12529794238683e-06	5.4148e-06	2.4061e-06	1.619	1	19.81879	3.416421	1	1	1	1	1.02	1.02	1	1	0.98265352210486	1	2.954614	1.422852	1	1	1	1	1	1	0.841496297185737	0.517248969487541	0	0	0	0	1	0	0	0	0	0	0	0	0	0	0	1	2	0	0	0	2	2	4	3	3
ATP6V1G1	ENSG00000136888	864	9	2.1008e-07	0	4.34436340206186e-07	2.7633e-06	9.0297e-07	1.252	1	19.81879	3.416421	1	1	1	1	1.02	1.02	1	1	1	1	2.954614	1.422852	1	1	1.28255625950555	1	1	1.28255625950555	0.777044861788907	0.29468813560398	0	0	0	0	1	0	1	0	0	1	0	2	3	0	1	1	1	0	0	0	0	1	3	0	0
ATP6V1G2	ENSG00000213760	862	6	5.3621e-07	0	1.735253125e-06	4.1908e-06	1.3123e-06	1.238	1	19.81879	3.416421	1	1	1	1	1.02	1.02	1	1	1.0133703108047	1	2.954614	1.422852	1	1	1	1	1	1.0133703108047	0.831282260501986	0.466908669314608	0	0	0	0	0	0	0	0	0	0	0	0	1	0	0	0	0	0	0	2	1	3	1	2	1
ATP6V1G3	ENSG00000151418	18265	1	2.7951e-07	0	0	2.4846e-06	7.8295e-07	1.234	1	19.81879	3.416421	1	1	1	1	1.02	1.02	1	1	1	1	2.954614	1.422852	1	1	1	1	1	1	0.846223191169725	0.543846822408337	0	0	0	0	0	1	0	0	0	0	0	1	2	0	0	0	0	0	0	0	0	5	5	0	0
ATP6V1H	ENSG00000047249	18303	8	1.591e-06	0	1.62999534450652e-06	1.5135e-05	5.2426e-06	0.631	4.30099081655079	19.81879	3.416421	1	1	1	1.40715621851125	1.02	1.02	1.00544267290844	1	0.989601597485569	2.59132489372043	2.954614	1.422852	1.57808907417221	1	1	1.58667809682331	1	1	0.732494815591113	0.215289483496635	0	0	0	4	1	2	2	0	0	0	0	7	1	0	1	2	2	0	0	0	1	8	12	6	6
ATP7B	ENSG00000123191	870	13	2.3079e-06	0	0	4.709e-05	2.2198e-05	1.188	1.02102223990241	19.81879	3.416421	2.15576550766856	1	1	1	1.02	1.02	0.999999999999999	1	1	1	2.954614	1.422852	1	1	1	2.15576550766856	1	1	0.655503028269179	0.134808213331222	2	0	0	5	3	2	6	0	0	0	0	17	21	5	10	9	8	0	0	0	0	50	49	24	29
ATP8A1	ENSG00000124406	13531	4	4.0389e-06	0	1.9109722425989e-05	3.0901e-05	1.2001e-05	0.346	19.3123897080365	19.81879	3.416421	1	1	2.68020817928339	2.0984687661808	1.02	1.02	0.459146429360077	1	1.01994148793554	5.38794183136801	2.954614	1.422852	0.24961374169699	1	0.886253352687723	1	1	2.42271136823568	0.625447460467651	0.114180431547448	0	0	4	5	1	1	2	0	0	5	11	7	18	3	6	4	5	0	0	18	21	36	29	14	26
ATP8A2	ENSG00000132932	13533	13	3.6959e-06	6.28699112768419e-07	1.96640561913334e-05	3.5689e-05	1.5091e-05	0.599	5.0666018374051	19.81879	3.416421	1	1	1	1.4586779662499	1.02	1.02	3.54571402106575	1.01142359667437	1.07258172239825	2.79424872738484	2.954614	1.422852	1.28404429258213	1	1.51196227093673	4.55285385187793	1.01142359667437	1.62170309676249	0.341147655419659	0.0260274650731792	0	0	0	0	2	1	0	0	0	6	8	12	13	3	4	7	0	1	0	19	16	40	36	21	8
ATP8B1	ENSG00000081923	3706	18	3.9137e-06	0	2.3435726462798e-05	4.1206e-05	1.7382e-05	0.56	6.20912525383912	19.81879	3.416421	1	1	1	1.52822653860749	1.02	1.02	2.16853879314299	1	0.980922816015901	3.06967537355882	2.954614	1.422852	5.26098628498688	1	2.28683372609399	11.4086528491873	1	2.24320737836025	0.113953397377943	0.00466238946701283	0	0	3	3	0	3	0	0	0	9	11	13	17	2	7	6	2	0	0	14	19	32	34	15	18
ATP8B2	ENSG00000143515	13534	1	3.1951e-06	0	2.84470403156207e-05	4.4008e-05	1.7646e-05	0.407	13.9956990188749	19.81879	3.416421	1	1	1	1.89663959121426	1.02	1.02	0.288113581806489	1	1.0873078644233	4.5531816645924	2.954614	1.422852	1	1	3.70695906972701	1	1	4.03060574960944	0.496574694811044	0.0586136540490791	0	0	2	2	1	0	0	0	0	9	5	15	11	4	6	0	3	0	0	20	14	37	31	22	13
ATP8B3	ENSG00000130270	13535	19	2.7073e-06	0	0	4.7411e-05	2.1621e-05	1.011	1.25620706134987	19.81879	3.416421	1	1	1	1.05206641669889	1.02	1.02	0.941889383380866	1	1	1.22352852960376	2.954614	1.422852	0.737801145844746	1	1	1	1	1	0.859361313629732	0.632345133035715	0	0	0	2	1	0	5	0	0	0	0	18	28	6	8	4	8	0	0	0	0	47	61	23	21
ATP8B4	ENSG00000104043	13536	15	3.3104e-06	0	0	3.2035e-05	1.135e-05	1.094	1.1230299982884	19.81879	3.416421	1	1	1	1.01804156958176	1.02	1.02	1.09750511694227	1	1	1.09465738518848	2.954614	1.422852	0.854467378137977	1	1	1	1	1	0.859369150956699	0.632405582701444	1	0	0	2	1	0	6	0	0	0	0	11	24	5	6	12	4	0	0	0	0	46	35	13	17
ATP9A	ENSG00000054793	13540	20	3.5404e-06	9.94057957209847e-06	2.03553886283705e-05	4.1489e-05	1.9684e-05	0.205	40.4877380855381	19.81879	3.416421	1.28228269214565	1	1	2.70527508439112	1.02	1.02	2.10429575386341	1.00293686208684	1.05867054171744	8.09970900720967	2.954614	1.422852	0.04489524093665	0.88608174966644	0.606483485248999	1	1	1	0.85937698692843	0.632466032367174	2	0	1	2	3	0	2	1	1	1	4	9	9	3	9	5	2	3	3	18	16	36	37	23	16
ATP9B	ENSG00000166377	13541	18	3.3147e-06	0	2.92236643653744e-06	4.1688e-05	1.8516e-05	0.689	3.23403120607513	19.81879	3.416421	1	1	1	1.32485439226982	1.02	1.02	0.684298828102171	1	0.995693667012582	2.26932054697815	2.954614	1.422852	3.0711506032365	1	1	2.10158475872001	1	1	0.66260627852675	0.140358797966571	0	0	0	1	0	3	1	0	0	0	0	11	16	7	6	3	6	0	0	2	3	39	41	21	17
ATPAF1	ENSG00000123472	18803	1	7.5395e-07	0	3.74448050921861e-06	7.9054e-06	2.9155e-06	0.716	2.85387140454639	19.81879	3.416421	1	1	1	1.29087234242085	1.02	1.02	0.905966707419504	1	1.00222608834808	2.13719848419801	2.954614	1.422852	0.742741680804126	1	0.848271552967893	1	1	1	0.859384821545277	0.632526482032903	0	0	0	0	0	0	1	0	0	0	1	2	4	1	2	1	2	0	0	2	2	4	10	1	3
ATPAF2	ENSG00000171953	18802	17	6.6228e-07	0	3.11899637526652e-06	9.6396e-06	4.5003e-06	1.438	1	19.81879	3.416421	1	1	1	1	1.02	1.02	1	1	0.999122354084645	1	2.954614	1.422852	1	1	1	1	1	1	0.859392654807592	0.632586931698632	0	0	0	1	0	1	0	0	0	0	0	3	7	2	1	1	0	0	0	1	1	13	11	1	0
ATR	ENSG00000175054	882	3	7.6969e-06	2.65733661496194e-06	2.40182347890791e-05	6.8678e-05	2.3945e-05	0.399	14.6033079015111	19.81879	3.416421	1.13544629986589	1	1	1.92115210565708	1.02	1.02	0.378270013424925	1.00949197743895	0.988080269771173	4.65346639021729	2.954614	1.422852	0.0124363447805412	1.79275992163767	0.567055119463537	1	1.8097767583673	1	0.701044658424065	0.176202910829928	2	0	1	5	5	1	6	1	0	1	4	17	26	14	10	5	6	1	0	16	21	65	81	28	39
ATRAID	ENSG00000138085	24090	2	6.1576e-07	0	0	8.2509e-06	3.2604e-06	1.124	1.08531605828068	19.81879	3.416421	1	1	1	1.00840595704912	1.02	1.02	1.00612909818062	1	1	1.05816301213396	2.954614	1.422852	1.04088987457037	1	1	1.04726959080682	1	1	0.821419882095133	0.425617957958211	0	0	0	1	0	1	0	0	0	0	0	4	6	0	2	2	1	0	0	0	0	12	12	4	3
ATRIP	ENSG00000164053	33499	3	1.7299e-06	0	3.7223106947697e-06	2.1674e-05	1.0071e-05	0.637	4.17262838855715	19.81879	3.416421	1	1	1	1.39800619483024	1.02	1.02	0.827099349290521	1	0.998508686178819	2.55539136693567	2.954614	1.422852	0.612764388127119	1	1.09711102887628	1	1	1.09547489203555	0.813085277094836	0.395016682163645	0	0	0	3	0	0	1	0	0	1	1	8	8	1	2	1	2	0	0	3	4	27	31	13	10
ATRN	ENSG00000088812	885	20	4.4967e-06	9.69677552314521e-07	1.49187619953498e-05	3.9719e-05	1.5243e-05	0.195	42.744932931577	19.81879	3.416421	1	1	1	2.75581369769988	1.02	1.02	0.249754152491142	1	1.08811621933212	8.34780700603641	2.954614	1.422852	1	1.93204502762382	1.23267565413057	1	1.93204502762382	1.3412943724353	0.607544877099799	0.103721630259953	1	0	1	7	1	0	0	1	0	3	3	8	15	2	9	1	2	0	0	13	6	48	35	19	18
ATRNL1	ENSG00000107518	29063	10	3.8627e-06	0	2.9509726523888e-06	3.4054e-05	1.2061e-05	0.266	29.3167014483728	19.81879	3.416421	1	1	1	2.41794783444135	1.02	1.02	0.346204151398058	1	1	6.76631047262056	2.954614	1.422852	2.78677830400381	1	1.11275183139129	1	1	1.11275183139129	0.810150952751827	0.38503366647031	1	0	0	4	0	2	0	0	0	1	1	8	25	3	6	4	5	0	0	0	0	39	36	17	18
ATXN1	ENSG00000124788	10548	6	1.1662e-06	0	1.61271956068926e-05	3.531e-05	2.1083e-05	0.316	22.5904086189928	19.81879	3.416421	4.4119942446947	1	1	2.21074857980328	1.02	1.02	1	1	1.03144708741649	5.86300668177945	2.954614	1.422852	1	1	1.83094180957312	4.4119942446947	1	1.88851959671327	0.318165891683421	0.022836682725144	1	0	1	3	0	0	0	0	0	5	4	9	11	5	3	0	0	0	0	10	8	32	32	19	20
ATXN10	ENSG00000130638	10549	22	1.3008e-06	0	0	1.353e-05	5.3681e-06	0.697	3.11449034766527	19.81879	3.416421	1.94677233383531	1	1	1.31451667492405	1.02	1.02	1.29733639566489	1	1	2.22907391241353	2.954614	1.422852	0.695126012691604	1	1	1.75562318891493	1	1	0.708493814346554	0.184521979914303	1	0	0	2	2	0	1	0	0	0	0	12	8	2	1	2	0	0	0	0	0	15	21	4	5
ATXN1L	ENSG00000224470	33279	16	1.3861e-06	0	0	2.1262e-05	9.1539e-06	0.305	23.9233731327987	19.81879	3.416421	3.28682762372636	1	1	2.25415332346471	1.02	1.02	1	1	1	6.04913852863244	2.954614	1.422852	1	1	1	3.28682762372636	1	1	0.549494972725617	0.0766783313835979	1	0	0	0	0	0	0	0	0	0	0	4	6	3	3	0	0	0	0	0	0	15	20	9	9
ATXN2	ENSG00000204842	10555	12	2.672e-06	0	1.67701062133646e-05	3.4362e-05	1.497e-05	0.333	20.6720361831053	19.81879	3.416421	15.3862538017339	1	1	2.14603890008087	1.02	1.02	1.6024137151538	1	1.0481569850085	5.58814737846136	2.954614	1.422852	10.1252527141073	1	0.925135094474116	249.639564884684	1	1	0.00737019180967494	0.000172582560317369	2	0	1	3	0	3	0	0	0	5	11	18	18	1	7	4	2	0	0	18	18	49	36	12	24
ATXN2L	ENSG00000168488	31326	16	3.0154e-06	2.63741951981816e-06	1.04439698820855e-05	3.7204e-05	1.582e-05	0.143	57.3782231450677	19.81879	3.416421	1	1	1	3.0294679552876	1.02	1.02	0.299800189180982	0.974296751709738	1.03234550519664	9.80783359333347	2.954614	1.422852	1	1.2248779671931	1.4727690957308	1	1.19339462467706	1.52040655617021	0.700452833282364	0.175563882111734	1	0	0	4	2	0	0	1	1	3	2	8	12	2	6	0	1	0	3	8	6	34	41	19	25
ATXN3	ENSG00000066427	7106	14	1.3989e-06	0	4.42468757841907e-07	9.2802e-06	3.2146e-06	0.492	8.89667003340252	19.81879	3.416421	1	1	1	1.67049992879507	1.02	1.02	0.932363694183053	1	1	3.63793363897202	2.954614	1.422852	1	1	1	1	1	1	0.859400486715725	0.632647381364361	0	0	0	1	0	0	0	0	0	0	0	5	2	2	0	1	1	0	0	0	0	10	7	3	4
ATXN7	ENSG00000163635	10560	3	1.6275e-06	1.32363421780889e-06	2.14922301806935e-06	2.7563e-05	1.2623e-05	0.328	21.2191912820019	19.81879	3.416421	1	1	1	2.16477477037463	1.02	1.02	1.23857731110394	1.00285670994778	0.981390940509289	5.66742010971589	2.954614	1.422852	0.861242951412913	1	1.24282274000857	1.06671597896823	1.00285670994778	1.21969497770334	0.773102130826627	0.28610903101791	0	0	0	2	0	1	1	0	0	1	0	5	14	8	5	3	2	1	1	2	5	42	48	22	23
ATXN7L1	ENSG00000146776	22210	7	1.3986e-06	0	1.32597691894793e-05	2.661e-05	1.2897e-05	0.221	37.1588159643264	19.81879	3.416421	1	1	1	2.62632687455746	1.02	1.02	1.22652436092038	1	1.02003455360952	7.72143515888756	2.954614	1.422852	1.93427924567555	1	1.98999433651473	2.37244061564377	1	2.02986298473229	0.45106206244493	0.0465253463215181	0	0	1	1	3	1	0	0	0	4	1	8	3	7	6	2	1	0	0	10	10	27	33	14	16
ATXN7L2	ENSG00000162650	28713	1	1.1126e-06	0	7.63508547008547e-06	2.5523e-05	9.0135e-06	0.377	16.4070177475075	19.81879	3.416421	1	1	7.05138306530032	1.99157038078777	1.02	1.02	1.80458736346395	1	0.984532258376874	4.94312537637802	2.954614	1.422852	1	1	0.842991880775599	1.80458736346395	1	5.85231441500277	0.26662738796263	0.0166943746241417	0	0	3	4	1	0	0	0	0	1	3	4	10	2	5	2	0	0	0	3	5	19	23	9	6
ATXN7L3	ENSG00000087152	25416	17	1.3659e-06	4.46797124735729e-06	5.32851162790697e-06	1.3478e-05	5.5802e-06	0.196	42.5125978069543	19.81879	3.416421	53.6072594674142	1	1	2.75072056441536	1.02	1.02	0.461059331055863	1.04455905776964	0.98412021421728	8.3225733922716	2.954614	1.422852	1	0.770963067100708	1.25131609357467	24.7161271897841	1	1.23144546206223	0.0933508540273872	0.00356995766400998	2	1	1	2	0	0	0	1	2	2	2	4	5	2	0	0	1	4	0	2	4	11	12	4	2
ATXN7L3B	ENSG00000253719	37931	12	8.3056e-08	0	7.66677265500794e-07	2.192e-06	9.7306e-07	1.744	1	19.81879	3.416421	1	1	1	1	1.02	1.02	1	1	1.01078539770566	1	2.954614	1.422852	1	1	1	1	1	1.01078539770566	0.833360135554146	0.476454136327718	1	0	0	0	0	0	0	0	0	0	0	0	1	2	0	1	0	0	0	1	0	4	0	1	4
AUH	ENSG00000148090	890	9	1.0676e-06	0	2.52616069444445e-06	9.5227e-06	3.9005e-06	0.964	1.35282540546506	19.81879	3.416421	1	1	1	1.0767479652273	1.02	1.02	0.90441041648898	1	1.00041673028261	1.31701375278526	2.954614	1.422852	0.906978111391055	1	1.12146097154897	1	1	1.12192831829658	0.808475886129673	0.379504694800038	0	0	0	0	0	0	1	0	0	1	1	5	4	0	0	0	3	0	0	3	4	13	19	3	5
AUNIP	ENSG00000127423	28363	1	6.4601e-07	0	0	8.4474e-06	3.2045e-06	1.579	1	19.81879	3.416421	1	1	1	1	1.02	1.02	1	1	1	1	2.954614	1.422852	1	1	1	1	1	1	0.859408317270028	0.63270783103009	0	0	0	2	0	1	0	0	0	0	0	6	5	2	2	0	4	0	0	0	0	18	11	3	4
AUP1	ENSG00000115307	891	2	1.0492e-06	0	5.12262729357799e-06	1.2873e-05	4.6596e-06	0.761	2.3526183986583	19.81879	3.416421	1	1	1	1.23965207628772	1.02	1.02	1.07252475707305	1	1.12697476287862	1.93904315590167	2.954614	1.422852	0.624270958453323	1	1.62385390444814	1	1	1.83004236891496	0.698880172095882	0.173880057474328	0	0	0	0	0	0	2	0	0	3	2	7	6	2	4	3	3	0	0	12	2	21	13	4	4
AURKA	ENSG00000087586	11393	20	9.3299e-07	0	5.59650747412802e-06	1.0596e-05	3.5458e-06	0.391	15.2361284593125	19.81879	3.416421	1	1	1	1.94624497813272	1.02	1.02	0.931523781270976	1	1.08646216016898	4.75640720023159	2.954614	1.422852	1	1	0.744994530675701	1	1	1	0.859416146470851	0.632768280695819	0	0	0	0	0	0	0	0	0	0	2	1	2	0	2	1	1	0	0	9	2	12	7	4	13
AURKAIP1	ENSG00000175756	24114	1	2.5728e-07	0	2.31620952380953e-06	8.5836e-06	3.762e-06	1.77	1	19.81879	3.416421	1	1	1	1	1.02	1.02	1	1	0.973456392503953	1	2.954614	1.422852	1	1	1.23901986996937	1	1	1.2061318128611	0.79207850640857	0.331234894275022	1	0	0	0	0	0	2	0	0	1	0	4	1	0	2	0	2	0	0	2	6	12	13	6	1
AURKB	ENSG00000178999	11390	17	1.0306e-06	0	4.46928922664282e-07	1.3155e-05	4.8141e-06	0.732	2.65806631179206	19.81879	3.416421	1	1	1	1.2719142514833	1.02	1.02	1	1	1.02766493510946	2.06371387077394	2.954614	1.422852	1	1	0.901191583871754	1	1	1	0.859423974318546	0.632828730361548	0	0	0	1	0	0	0	0	0	0	1	2	6	2	3	0	0	0	0	3	1	9	18	8	4
AURKC	ENSG00000105146	11391	19	5.4788e-07	0	0	1.0485e-05	3.4997e-06	0.726	2.72908046913946	19.81879	3.416421	1	1	1	1.27892406487878	1.02	1.02	1.17264456170265	1	1	2.09086594358337	2.954614	1.422852	0.762382331062907	1	1	1	1	1	0.859431800813464	0.632889180027277	0	0	0	1	0	0	1	0	0	0	0	6	8	0	1	2	1	0	0	0	0	11	14	4	3
AUTS2	ENSG00000158321	14262	7	2.9215e-06	1.54130616205725e-06	2.92102377486657e-05	5.1236e-05	2.3321e-05	0.253	31.3807747660453	19.81879	3.416421	2.27785729653081e+26	1	1	2.47601989992431	1.02	1.02	1	1.03499999757353	1.00845720265597	7.02705287382621	2.954614	1.422852	0.51482250385114	1	0.864913654835436	1.17269219681558e+26	1.03499999757353	1	0	0	18	0	2	5	3	1	1	0	0	6	12	8	20	3	13	0	0	3	0	23	28	47	53	14	28
AVEN	ENSG00000169857	13509	15	8.6953e-07	0	0	6.9515e-06	2.8407e-06	1.414	1	19.81879	3.416421	1	1	1	1	1.02	1.02	1	1	1	1	2.954614	1.422852	1	1	1	1	1	1	0.846233465084073	0.543907272074067	0	0	0	1	0	0	1	0	0	0	0	4	7	0	2	2	1	0	0	0	0	12	10	1	0
AVIL	ENSG00000135407	14188	12	2.8413e-06	0	0	2.5155e-05	1.0686e-05	0.778	2.20012619445913	19.81879	3.416421	1	1	1	1.22193355813919	1.02	1.02	1.19592379792465	1	1	1.87078383619985	2.954614	1.422852	0.895624076052361	1	1	1.07109814654529	1	1	0.817088264789041	0.40928361328852	0	0	0	1	1	1	2	0	0	0	0	5	7	2	5	8	8	0	0	0	0	29	18	15	12
AVL9	ENSG00000105778	28994	7	1.7142e-06	0	0	1.6939e-05	6.6207e-06	0.533	7.15841666530531	19.81879	3.416421	1	1	1	1.58125166513761	1.02	1.02	0.968779240397788	1	1	3.28074330427805	2.954614	1.422852	0.510611843403271	1	1	1	1	1	0.859439625955955	0.632949629693006	0	0	0	2	0	0	1	0	0	0	0	10	15	2	3	2	2	0	0	0	0	22	35	13	8
AVP	ENSG00000101200	894	20	1.7835e-07	0	1.84912981132076e-06	3.5064e-06	2.0363e-06	1.452	1	19.81879	3.416421	1	1	1	1	1.02	1.02	1	1	1.00904066446241	1	2.954614	1.422852	1	1	1	1	1	1.00904066446241	0.834865931413519	0.483583617990132	0	0	0	0	0	0	0	0	0	0	0	1	2	0	0	0	0	0	0	1	0	4	0	1	1
AVPI1	ENSG00000119986	30898	10	2.0479e-07	0	0	5.9594e-06	2.1998e-06	1.893	1	19.81879	3.416421	1	1	1	1	1.02	1.02	1	1	1	1	2.954614	1.422852	1	1	1	1	1	1	0.846243736964385	0.543967721739796	0	0	0	1	1	0	0	0	0	0	0	0	1	0	1	1	3	0	0	0	0	9	10	0	3
AVPR1A	ENSG00000166148	895	12	6.8947e-07	1.20347627671134e-06	5.98663563926113e-06	1.2127e-05	5.5447e-06	1.292	1	19.81879	3.416421	1	1	1	1	1.02	1.02	1	1.00297026722711	1.06924184765368	1	2.954614	1.422852	1	1	0.927383547460212	1	1.00297026722711	1	0.837983873199065	0.498933412488209	0	0	0	0	0	1	0	0	0	2	5	4	9	1	3	1	0	1	1	11	7	21	10	6	7
AVPR1B	ENSG00000198049	896	1	5.9077e-07	0	0	1.7187e-05	7.0591e-06	1.121	1.08885852307099	19.81879	3.416421	1	1	1	1.00931103527926	1.02	1.02	1.012476196615	1	1	1.06159091795594	2.954614	1.422852	0.982844284311442	1	1	1	1	1	0.859447449746369	0.633010079358735	0	0	0	2	0	0	1	0	0	0	0	7	8	1	1	3	1	0	0	0	0	20	21	10	4
AXDND1	ENSG00000162779	26564	1	3.1818e-06	0	0	2.3609e-05	8.8044e-06	0.991	1.29529517653071	19.81879	3.416421	1	1	1	1.06205271378986	1.02	1.02	0.96132296835973	1	1	1.26135296601069	2.954614	1.422852	0.931726708158231	1	1	1	1	1	0.859455272185057	0.633070529024464	0	0	0	2	1	1	3	0	0	0	0	3	11	2	3	3	5	0	0	0	0	34	30	11	12
AXIN1	ENSG00000103126	903	16	2.1499e-06	0	1.61176615248227e-05	3.8243e-05	1.9464e-05	0.403	14.2964069950086	19.81879	3.416421	2.2698249234878	1	1	1.90882363786626	1.02	1.02	0.822886496016403	1	1.06911564000384	4.60299560773179	2.954614	1.422852	0.351131445163752	1	0.721465157491377	1	1	1	0.859463093272369	0.633130978690193	1	0	0	1	2	0	1	0	0	1	3	5	9	5	4	1	1	0	0	13	8	33	18	15	18
AXIN2	ENSG00000168646	904	17	1.8143e-06	0	0	3.3261e-05	1.6676e-05	0.396	14.8376132042482	19.81879	3.416421	35.779298800747	1	1	1.93049363338774	1.02	1.02	0.6207729847636	1	1	4.69175481203321	2.954614	1.422852	1	1	1	22.2108221092884	1	1	0.130096769615607	0.00559607475298017	2	0	0	2	0	0	0	0	0	0	0	9	21	6	10	1	2	0	0	0	0	36	45	16	21
AXL	ENSG00000167601	905	19	2.2056e-06	0	6.76569986168741e-06	3.4207e-05	1.4232e-05	0.437	11.9276181756354	19.81879	3.416421	1	1	1	1.80979778984964	1.02	1.02	0.87440752265377	1	0.981865455282567	4.19984143562357	2.954614	1.422852	1	1	1.34132206084433	1	1	1.31699779595147	0.771095424707547	0.281882722676039	0	0	1	2	0	0	0	0	0	2	1	10	8	5	3	2	2	0	0	2	4	27	29	12	12
AZGP1	ENSG00000160862	910	7	4.5005e-07	0	0	9.9363e-06	4.3986e-06	1.475	1	19.81879	3.416421	1	1	1	1	1.02	1.02	1	1	1	1	2.954614	1.422852	1	1	1	1	1	1	0.859470913008656	0.633191428355923	0	0	0	2	0	1	0	0	0	0	0	6	5	1	5	0	1	0	0	0	0	12	10	7	5
AZI2	ENSG00000163512	24002	3	1.0592e-06	0	0	8.6013e-06	3.1638e-06	0.687	3.26486882805185	19.81879	3.416421	1	1	1	1.32747517559167	1.02	1.02	0.918384019087678	1	1	2.2795310698064	2.954614	1.422852	0.70037395837016	1	1	1	1	1	0.859478731394267	0.633251878021652	0	0	0	1	0	0	1	0	0	0	0	3	4	2	1	2	3	0	0	0	0	12	14	3	9
AZIN1	ENSG00000155096	16432	8	9.0709e-07	0	4.61958569051581e-06	1.0803e-05	4.1017e-06	0.237	34.1361605081009	19.81879	3.416421	1	1	1	2.54987750973919	1.02	1.02	1	1	1.0292490049509	7.36445150058057	2.954614	1.422852	1	1	0.890958755288189	1	1	1	0.859486548429553	0.633312327687381	0	0	0	0	0	0	0	0	0	1	3	3	7	1	0	0	0	0	0	5	3	16	9	3	3
AZIN2	ENSG00000142920	29957	1	1.1214e-06	0	0	1.4744e-05	7.2637e-06	0.947	1.39244544986427	19.81879	3.416421	1	1	1	1.08674880881427	1.02	1.02	1	1	1	1.35490034144431	2.954614	1.422852	1	1	1	1	1	1	0.859494364114862	0.63337277735311	0	0	0	1	0	0	0	0	0	0	0	0	0	0	0	0	0	0	0	0	0	0	0	0	0
AZU1	ENSG00000172232	913	19	3.3246e-07	0	0	1.2685e-05	6.0557e-06	1.642	1	19.81879	3.416421	1	1	1	1	1.02	1.02	1	1	1	1	2.954614	1.422852	1	1	1	1	1	1	0.859502178450546	0.633433227018839	0	0	0	2	2	1	0	0	0	0	0	2	5	2	5	1	3	0	0	0	0	7	15	9	2
B2M	ENSG00000166710	914	15	3.6396e-07	4.91163446475196e-07	1.51095195822454e-06	3.1884e-06	1.1458e-06	0.709	2.94620094074828	19.81879	3.416421	2.54193710239581	1	1	1.2994374968637	1.02	1.02	1	1	0.993856029046549	2.17045167974854	2.954614	1.422852	1	1	1	2.54193710239581	1	1	0.612551597032379	0.106525260904067	1	0	0	0	0	0	0	0	0	0	0	0	0	0	2	0	0	0	0	1	2	4	4	1	2
B3GALNT1	ENSG00000169255	918	3	6.5734e-07	0	8.2881766848816e-07	8.5853e-06	3.5095e-06	0.999	1.27931003730405	19.81879	3.416421	1	1	1	1.05796881032545	1.02	1.02	1.06433905935629	1	0.994938624224356	1.24588460460655	2.954614	1.422852	1	1	1.05121516800642	1.06433905935629	1	1.04589457302008	0.80997061143504	0.384432562922151	0	0	0	0	0	0	0	0	0	1	2	1	8	2	3	2	0	0	0	1	2	7	9	3	5
B3GALNT2	ENSG00000162885	28596	1	1.4659e-06	0	1.42512469437653e-06	1.4392e-05	6.3131e-06	0.843	1.76442471198608	19.81879	3.416421	1	1	1	1.16164105207719	1.02	1.02	1.18643463961017	1	1.00972373102114	1.63965823967809	2.954614	1.422852	0.811927083567383	1	1.62824366119804	1	1	1.64407626459641	0.724116442919617	0.203795995991898	0	0	0	1	0	0	1	0	0	2	0	7	3	0	0	3	1	0	0	1	0	11	15	5	11
B3GALT1	ENSG00000172318	916	2	8.0015e-07	0	4.80478071625345e-06	9.6628e-06	3.682e-06	0.916	1.47550851739915	19.81879	3.416421	1	1	1	1.10653764580784	1.02	1.02	1	1	1.0163665514332	1.42993187835996	2.954614	1.422852	0.884794156026971	1	0.831924804053419	1	1	1	0.859509991436952	0.633493676684568	0	0	0	0	0	0	1	0	0	0	1	0	4	1	3	0	0	0	0	2	0	9	8	8	6
B3GALT2	ENSG00000162630	917	1	1.0018e-06	0	5.25430014326647e-06	1.2134e-05	3.6248e-06	0.39	15.3170486859719	19.81879	3.416421	1	1	1	1.94942266255122	1.02	1.02	0.924006537435472	1	1.02399994876305	4.76946448171512	2.954614	1.422852	1	1	0.96921367445771	1	1	1	0.859517803074432	0.633554126350297	0	0	0	0	1	0	0	0	0	1	2	2	5	0	1	1	1	0	0	4	2	15	8	3	3
B3GALT4	ENSG00000235863	919	6	9.116e-07	3.34119713563605e-06	6.48553159224937e-06	1.2982e-05	6.028e-06	0.735	2.62361013313113	19.81879	3.416421	1	1	1	1.26845336508747	1.02	1.02	0.792108923685511	1.00884165384942	0.96767447255496	2.05031668147539	2.954614	1.422852	0.749512664395834	0.588645677797572	0.665957652892142	1	1	1	0.859525613363334	0.633614576016026	0	0	0	0	0	0	1	0	1	0	3	2	5	2	3	0	2	1	0	6	12	12	15	13	7
B3GALT5	ENSG00000183778	920	21	3.3346e-07	0	1.12795256534366e-06	1.045e-05	5.1664e-06	1.757	1	19.81879	3.416421	1	1	1	1	1.02	1.02	1	1	1.0102027469284	1	2.954614	1.422852	1	1	1.92311898283183	1	1	1.94274007912687	0.683001390570511	0.158021347490569	0	0	0	0	0	1	0	0	0	3	1	4	4	0	3	1	0	0	0	1	0	15	7	8	4
B3GALT6	ENSG00000176022	17978	1	2.3178e-07	4.41706924939467e-06	5.5646411622276e-06	1.1178e-05	5.859e-06	1.425	1	19.81879	3.416421	1	1	1	1	1.02	1.02	1	1.02064752862639	0.995230101229248	1	2.954614	1.422852	1	0.561226966574211	1.16731359612298	1	1	1.16174562843575	0.800601703758485	0.355074583641173	0	1	0	1	0	0	0	0	1	1	0	2	2	1	2	0	1	6	6	1	1	8	10	7	7
B3GAT1	ENSG00000109956	921	11	9.2384e-07	6.73289584306399e-06	8.23288276506306e-06	1.8247e-05	9.2178e-06	0.643	4.04872960120581	19.81879	3.416421	1	1	1	1.38900988668125	1.02	1.02	1.20128148275601	1.00597299439564	1.02717670130476	2.52009329481662	2.954614	1.422852	1.68882570188467	1.02149509482817	0.644940773409793	2.02875504327648	1.02759647930476	1	0.664522170040401	0.14190631586399	0	0	0	0	0	1	0	1	1	0	3	1	4	1	3	2	1	3	3	4	1	12	9	8	10
B3GAT2	ENSG00000112309	922	6	5.304e-07	2.27101491101491e-07	5.84045791245791e-06	1.0264e-05	4.6025e-06	1.352	1	19.81879	3.416421	1	1	1	1	1.02	1.02	1	1.00389348349085	1.0112408956622	1	2.954614	1.422852	1	0.675794195622809	1.12633078514618	1	1	1.13899175198314	0.805186009321476	0.368994281331994	0	0	0	0	0	0	1	0	1	2	3	4	6	2	1	1	0	1	1	5	5	10	14	5	3
B3GAT3	ENSG00000149541	923	11	9.3912e-07	0	3.91713105413106e-06	1.3613e-05	5.145e-06	1.331	1	19.81879	3.416421	1	1	1	1	1.02	1.02	1	1	0.963378702931864	1	2.954614	1.422852	1	1	1.20314665574707	1	1	1.15908586465043	0.80106818505964	0.356453850487704	0	0	0	0	0	0	0	0	0	1	0	2	3	3	1	1	1	0	0	2	7	13	15	7	5
B3GLCT	ENSG00000187676	20207	13	1.2527e-06	0	1.08748770864947e-06	1.2936e-05	5.9068e-06	1.289	1	19.81879	3.416421	1	1	1	1	1.02	1.02	1	1	1	1	2.954614	1.422852	1	1	1	1	1	1	0.859533422304007	0.633675025681755	0	0	0	0	1	0	0	0	0	0	0	0	0	0	0	0	0	0	0	0	0	0	0	0	0
B3GNT1	ENSG00000174684	15629	11	8.0596e-07	0	7.36858974358975e-06	1.4212e-05	6.6844e-06	0.801	2.02133134254991	19.81879	3.416421	1	1	1	1.19928943476087	1.02	1.02	1	1	1.01256902776022	1.78377075646101	2.954614	1.422852	1	1	0.847124851175421	1	1	1	0.8595412298968	0.633735475347484	0	0	0	0	0	0	0	0	0	0	0	0	0	0	0	0	0	0	0	0	0	0	0	0	0
B3GNT2	ENSG00000170340	15629	2	6.3776e-07	0	6.28238122171946e-06	1.2117e-05	5.5286e-06	0.413	13.5560182979532	19.81879	3.416421	7.21217011653789	1	1	1.87863287455289	1.02	1.02	1	1	0.948677437640855	4.47967717712645	2.954614	1.422852	1	1	0.735675879526637	7.21217011653789	1	1	0.349522625741792	0.0272669186759719	1	0	0	1	0	0	0	0	0	0	2	2	5	1	2	0	0	0	0	3	10	9	14	10	3
B3GNT3	ENSG00000179913	13528	19	3.754e-07	2.04681667357943e-06	9.59398797179594e-06	1.7945e-05	7.8198e-06	0.541	6.86229756342415	19.81879	3.416421	1	1	1	1.56509443677482	1.02	1.02	1	1.01007291129424	1.06672732542548	3.21633449400656	2.954614	1.422852	0.622198870248074	1	0.67138093098989	1	1.01007291129424	1	0.834079524404782	0.479837546254514	0	0	0	0	1	0	1	0	0	1	5	2	5	5	4	0	0	1	0	8	2	16	9	6	11
B3GNT4	ENSG00000176383	15683	12	6.4829e-07	0	0	1.4216e-05	5.4483e-06	1.502	1	19.81879	3.416421	1	1	1	1	1.02	1.02	1	1	1	1	2.954614	1.422852	1	1	1	1	1	1	0.859549036142062	0.633795925013213	0	0	0	1	2	0	0	0	0	0	0	2	6	0	1	3	3	0	0	0	0	24	20	13	17
B3GNT5	ENSG00000176597	15684	3	6.1417e-07	0	3.29259159397304e-06	1.0869e-05	4.3498e-06	0.485	9.23412336754504	19.81879	3.416421	1	1	1	1.68689930720072	1.02	1.02	0.588377815753695	1	1.01120702019984	3.70381605559909	2.954614	1.422852	1	1	1.18024731016383	1	1	1.19347436560964	0.794785467226038	0.338536830421122	0	0	0	0	0	0	0	0	0	2	3	5	5	3	4	0	2	0	0	4	4	14	9	4	9
B3GNT6	ENSG00000198488	24141	11	4.4674e-07	7.55187120291617e-07	8.41143377885784e-06	1.5159e-05	7.8221e-06	1.885	1	19.81879	3.416421	1	7.29843155825075	1	1	1.02	1.02	1	1.01130304990387	1.0070999626149	1	2.954614	1.422852	1	1	0.83106639586204	1	7.38092609437361	1	0.343652672805743	0.0263935188021073	0	1	0	1	0	0	1	0	0	1	3	4	3	1	3	1	1	1	0	5	5	11	12	0	3
B3GNT7	ENSG00000156966	18811	2	6.2408e-07	0	1.1395280473825e-05	1.9453e-05	1.0388e-05	0.495	8.75592517512476	19.81879	3.416421	1	1	1	1.66358084912776	1.02	1.02	0.787833965829951	1	1.01021579898002	3.61015957813496	2.954614	1.422852	1	1	1.19484344594105	1	1	1.20704972639739	0.791943064949299	0.330875900912321	0	0	1	1	1	0	0	0	0	3	4	5	6	2	4	1	2	0	0	5	4	12	10	8	8
B3GNT8	ENSG00000177191	24139	19	9.3081e-07	0	0	1.7616e-05	7.4182e-06	1.538	1	19.81879	3.416421	1	1	1	1	1.02	1.02	1	1	1	1	2.954614	1.422852	1	1	1	1	1	1	0.859556841040143	0.633856374678943	0	0	0	1	0	1	1	0	0	0	0	2	7	3	0	2	2	0	0	0	0	17	11	5	6
B3GNT9	ENSG00000237172	28714	16	3.184e-07	3.20328767123288e-06	7.30442270058708e-06	1.48e-05	8.7974e-06	1.792	1	19.81879	3.416421	1	1	1	1	1.02	1.02	1	0.993252913619703	1.00545357405032	1	2.954614	1.422852	1	0.404293293332705	0.656024212509865	1	1	1	0.859564644591391	0.633916824344672	0	1	0	2	0	1	1	0	2	0	3	2	5	1	3	2	1	1	2	8	10	10	16	2	5
B3GNTL1	ENSG00000175711	21727	17	1.5558e-06	0	0	1.5456e-05	6.8564e-06	1.795	1	19.81879	3.416421	1	1	1	1	1.02	1.02	1	1	1	1	2.954614	1.422852	1	1	1	1	1	1	0.859572446796154	0.633977274010401	0	0	0	1	1	1	2	0	0	0	0	2	5	3	6	3	3	0	0	0	0	5	7	3	5
B4GALNT1	ENSG00000135454	4117	12	1.1285e-06	3.76211640211641e-06	5.30116402116402e-06	1.9392e-05	8.3842e-06	0.793	2.08014629697879	19.81879	3.416421	1	1	1	1.20699675688409	1.02	1.02	1.06508861102365	0.992730008060551	0.953735427392801	1.81335903894308	2.954614	1.422852	0.658457136427378	1.7070651705316	0.968380459194088	1	1.69465482050172	1	0.717501752840199	0.195314301587399	0	1	1	4	0	0	2	1	0	1	2	5	7	4	3	3	3	1	2	2	8	13	22	14	7
B4GALNT2	ENSG00000167080	24136	17	1.1619e-06	0	0	1.7629e-05	8.0322e-06	1.469	1	19.81879	3.416421	1	1	1	1	1.02	1.02	1	1	1	1	2.954614	1.422852	1	1	1	1	1	1	0.859580247654781	0.63403772367613	0	0	0	2	0	0	0	0	0	0	0	9	7	6	2	3	1	0	0	0	0	9	12	9	9
B4GALNT3	ENSG00000139044	24137	12	2.9803e-06	0	0	3.6545e-05	1.442e-05	0.775	2.22571837633741	19.81879	3.416421	1	1	1	1.22499847655866	1.02	1.02	2.82834061854628	1	1	1.88258038498841	2.954614	1.422852	1.07145114075229	1	1	3.03042878217745	1	1	0.569225822662533	0.0848647195581098	0	0	0	7	1	1	1	0	0	0	0	10	13	3	3	11	2	0	0	0	0	22	24	13	24
B4GALNT4	ENSG00000182272	26315	11	2.6823e-06	0	2.51254053691275e-05	4.5153e-05	2.2566e-05	0.578	5.65068416337366	19.81879	3.416421	1	1	1	1.4951480710038	1.02	1.02	0.649459105647541	1	1.09719572913416	2.93847065673231	2.954614	1.422852	1.45044807220493	1	3.82092661411207	1	1	4.19230436233882	0.486633525851826	0.0557371591016364	0	0	2	4	1	1	0	0	0	10	8	17	11	5	2	2	4	0	0	19	12	37	29	21	14
B4GALT1	ENSG00000086062	924	9	7.3094e-07	0	7.22864111498257e-06	1.278e-05	4.9934e-06	0.704	3.01475393005699	19.81879	3.416421	2.27273083616356	1	1.91400601665827	1.30565902126263	1.02	1.02	1.01033142302758	1	0.988873858115829	2.19462650216638	2.954614	1.422852	1	1	0.723010515937951	2.29621137985979	1	1.36844960535661	0.560130980530536	0.0809782187172309	1	0	2	3	0	0	0	0	0	0	2	5	10	2	3	1	1	0	0	2	3	7	11	4	5
B4GALT2	ENSG00000117411	925	1	8.2773e-07	4.33654775604144e-07	1.281944380514e-05	1.9834e-05	8.8514e-06	0.592	5.25364418112053	19.81879	3.416421	1	1	1	1.47059018060948	1.02	1.02	0.996372926671967	1	1.02423110600534	2.84130439652227	2.954614	1.422852	1.24755586381614	1	0.900370227423119	1.24303088721726	1	1	0.785351087858268	0.314079383691802	0	0	1	2	0	1	1	0	0	2	4	2	8	4	2	1	1	0	0	7	5	15	13	6	3
B4GALT3	ENSG00000158850	926	1	1.4793e-06	0	8.01220976781425e-06	1.65e-05	4.8025e-06	0.642	4.06907490627989	19.81879	3.416421	1	1	1	1.39049871871452	1.02	1.02	1	1	0.999860702178422	2.52593270921228	2.954614	1.422852	0.633269667411146	1	1	1	1	1	0.85958804716762	0.634098173341859	0	0	0	0	0	0	1	0	0	0	0	3	5	2	0	0	0	0	0	5	6	22	13	7	4
B4GALT4	ENSG00000121578	927	3	9.6018e-07	0	5.62666237318041e-06	9.9498e-06	3.9039e-06	1.137	1.0705342475286	19.81879	3.416421	1	1	1	1.00462927689608	1.02	1.02	1.00597306816313	1	1.03181773073559	1.0438592407559	2.954614	1.422852	1	1	1.05943050020695	1.00597306816313	1	1.0931391745956	0.812335842232301	0.392429921570008	0	0	0	0	0	0	0	0	0	1	1	2	2	3	0	3	1	0	0	6	4	15	12	3	7
B4GALT5	ENSG00000158470	928	20	9.624e-07	5.50340801244651e-06	3.31382730455076e-06	1.2622e-05	4.731e-06	0.151	54.7396603393302	19.81879	3.416421	1	1	1	2.986694927889	1.02	1.02	1	1.01092446483624	1.01497321084894	9.56241051675196	2.954614	1.422852	1	0.736371054705271	1.29844786069236	1	1	1.31788979428685	0.770952509041511	0.281585194954273	0	0	0	0	0	0	0	1	2	2	2	4	5	0	4	0	0	2	1	3	2	7	10	1	9
B4GALT6	ENSG00000118276	929	18	1.1293e-06	2.39637937819756e-07	6.48865800865801e-06	1.171e-05	4.4003e-06	0.371	16.9346390997785	19.81879	3.416421	1	1	1	2.0115521235049	1.02	1.02	0.448007520330108	1	0.982642087775654	5.02577763457945	2.954614	1.422852	1	1	1.11301150779782	1	1	1.09369195174078	0.813448568220747	0.396280153205604	0	0	1	1	0	0	0	0	0	2	3	4	4	5	3	0	2	0	0	4	7	9	13	5	6
B4GALT7	ENSG00000027847	930	5	5.6015e-07	0	0	1.4216e-05	6.0319e-06	1.11	1.10227751591612	19.81879	3.416421	1	1	1	1.0127394932929	1.02	1.02	0.99693927152887	1	1	1.07457596744805	2.954614	1.422852	1	1	1	1	1	1	0.85959584533502	0.634158623007588	0	0	0	1	1	0	0	0	0	0	0	2	8	2	3	3	5	0	0	0	0	12	16	8	5
B9D1	ENSG00000108641	24123	17	6.0557e-07	0	3.04951197604791e-07	7.8349e-06	3.1876e-06	0.952	1.38044320226728	19.81879	3.416421	1	1	1	1.08374602514029	1.02	1.02	0.915043057694509	1	1	1.34352329770796	2.954614	1.422852	0.910440187584156	1	1	1	1	1	0.859603642157328	0.634219072673317	0	0	0	1	0	0	1	0	0	0	0	6	11	2	2	1	4	0	0	0	0	22	17	1	3
B9D2	ENSG00000123810	28636	19	4.3693e-07	0	7.51859030837004e-07	8.5336e-06	3.8426e-06	1.575	1	19.81879	3.416421	1	1	1	1	1.02	1.02	1	1	1	1	2.954614	1.422852	1	1	1.27510660300346	1	1	1.27510660300346	0.778743672198132	0.298503750642366	0	0	0	1	1	2	0	0	0	1	0	2	1	1	1	3	3	0	0	0	0	2	9	1	0
BAALC	ENSG00000164929	14333	8	3.2832e-07	0	0	3.3412e-06	1.2808e-06	1.549	1	19.81879	3.416421	1	1	1	1	1.02	1.02	1	1	1	1	2.954614	1.422852	1	1	1	1	1	1	0.859611437634893	0.634279522339046	0	0	0	0	0	1	2	0	0	0	0	1	0	0	2	0	0	0	0	0	0	8	15	4	2
BAAT	ENSG00000136881	932	9	8.2273e-07	0	0	1.1478e-05	4.4638e-06	1.385	1	19.81879	3.416421	1	1	1	1	1.02	1.02	1	1	1	1	2.954614	1.422852	1	1	1	1	1	1	0.859619231768062	0.634339972004775	0	0	0	0	0	0	1	0	0	0	0	4	10	2	2	2	2	0	0	0	0	10	17	4	2
BABAM1	ENSG00000105393	25008	19	6.1965e-07	0	2.58552873563218e-06	1.1839e-05	5.0511e-06	0.324	21.6670022163539	19.81879	3.416421	1	1	1	2.17994078561408	1.02	1.02	0.638453052946082	1	0.999973390129417	5.73177016202913	2.954614	1.422852	1	1	1.12023977231537	1	1	1.12020996288	0.808824764472024	0.380646324665138	0	0	0	0	1	0	0	0	0	1	1	1	3	1	1	1	2	0	0	1	1	9	6	4	4
BABAM2	ENSG00000158019	1106	2	1.594e-06	0	4.83208425720621e-06	1.149e-05	4.2451e-06	0.468	10.1090372808723	19.81879	3.416421	1	1	1	1.72827061555136	1.02	1.02	1	1	1	3.87034525493804	2.954614	1.422852	1	1	1	1	1	1	0.859627024557184	0.634400421670504	0	0	0	0	1	0	0	0	0	0	0	0	0	0	0	0	0	0	0	0	0	0	0	0	0
BACE1	ENSG00000186318	933	11	1.3301e-06	2.26545454545454e-06	1.00952727272727e-05	1.6632e-05	6.8033e-06	0.374	16.6688403677612	19.81879	3.416421	1	1	1	2.00151922781398	1.02	1.02	1.23018836794212	1.00608349574448	1.03680239068547	4.98425092875479	2.954614	1.422852	1.92455722120878	1.24524509415734	1.3467689887919	2.36756790697005	1.25282053738848	1.3963333072805	0.490480359551273	0.0568331680591703	0	0	1	1	2	1	0	1	1	3	3	5	5	4	6	1	0	2	2	7	4	11	11	7	5
BACE2	ENSG00000182240	934	21	8.9746e-07	0	1.00653201438849e-05	1.6484e-05	8.2239e-06	0.689	3.23403120607513	19.81879	3.416421	1	1	1	1.32485439226982	1.02	1.02	1.04401836016027	1	0.965777792329441	2.26932054697815	2.954614	1.422852	1	1	1.14713255811109	1.04401836016027	1	1.10787514948175	0.801732739818256	0.35843306238085	0	0	0	0	2	0	0	0	0	2	2	3	5	3	3	2	2	0	0	5	10	9	16	6	4
BACH1	ENSG00000156273	935	21	1.2458e-06	0	0	2.0832e-05	8.4299e-06	0.432	12.2502470600152	19.81879	3.416421	1	1	1	1.82372111148423	1.02	1.02	0.920045184101376	1	1	4.25630767068555	2.954614	1.422852	0.142241862317079	1	1	1	1	1	0.859634816002605	0.634460871336234	0	0	0	0	2	0	3	0	0	0	0	6	8	2	4	1	1	0	0	0	0	27	32	10	8
BACH2	ENSG00000112182	14078	6	1.3293e-06	0	1.63709751082251e-05	3.1286e-05	1.5125e-05	0.233	34.8653832740641	19.81879	3.416421	1	1	1	2.56874942230061	1.02	1.02	1	1	1.04736384299695	7.45179889756488	2.954614	1.422852	1	1	0.652492684520668	1	1	1	0.859642606104674	0.634521321001962	0	0	1	5	0	0	0	0	0	1	4	2	7	2	6	0	0	0	0	10	6	15	12	24	18
BAD	ENSG00000002330	936	11	2.4966e-07	0	1.88843333333333e-06	3.8499e-06	1.6887e-06	1.533	1	19.81879	3.416421	1	1	1	1	1.02	1.02	1	1	0.997685721903383	1	2.954614	1.422852	1	1	1.46691845833208	1	1	1.46352360107444	0.750383325370365	0.243036361940464	0	0	0	0	0	1	1	0	0	2	1	8	5	2	2	3	1	0	0	4	6	15	16	2	2
BAG1	ENSG00000107262	937	9	6.1983e-07	0	0	8.4696e-06	3.5112e-06	1.163	1.04365577965379	19.81879	3.416421	1	1	1	1	1.02	1.02	1	1	1	1.0178500814489	2.954614	1.422852	1	1	1	1	1	1	0.859650394863738	0.634581770667692	0	0	0	2	0	0	0	0	0	0	0	5	7	1	3	1	1	0	0	0	0	17	13	2	1
BAG2	ENSG00000112208	938	6	2.8047e-07	0	1.50544785407725e-06	4.8831e-06	1.8326e-06	1.151	1.05562563312267	19.81879	3.416421	1	1	1	1.00082016718886	1.02	1.02	1	1	0.989798329407953	1.02943279173298	2.954614	1.422852	1	1	1	1	1	1	0.859658182280143	0.634642220333421	0	0	0	0	0	0	0	0	0	0	0	0	1	0	0	0	0	0	0	0	1	7	5	2	4
BAG3	ENSG00000151929	939	10	1.3288e-06	0	0	2.0075e-05	9.0259e-06	0.447	11.3074595075456	19.81879	3.416421	1	1	1	1.78260221294938	1.02	1.02	1	1	1	4.089725749795	2.954614	1.422852	0.455560407942495	1	1	1	1	1	0.859665968354238	0.63470266999915	0	0	0	6	2	0	1	0	0	0	0	9	7	3	3	0	0	0	0	0	0	27	35	8	11
BAG4	ENSG00000156735	940	8	1.0682e-06	0	0	1.2893e-05	5.0719e-06	0.747	2.49254208384851	19.81879	3.416421	1	1	1	1.2548980144677	1.02	1.02	1	1	1	1.9978971122345	2.954614	1.422852	3.91277031113414	1	1	3.91277031113414	1	1	0.503899457718771	0.0608249163378684	0	0	0	0	1	3	0	0	0	0	0	6	8	1	0	0	0	0	0	0	0	14	14	3	2
BAG5	ENSG00000166170	941	14	8.3626e-07	0	6.21362820909372e-07	1.4557e-05	6.2053e-06	1.159	1.04756418534859	19.81879	3.416421	1	1	1	1	1.02	1.02	1	1	1	1.02163207455721	2.954614	1.422852	0.983364342014012	1	1	1	1	1	0.859673753086369	0.634763119664879	0	0	0	1	1	0	3	0	0	0	0	5	8	5	5	5	4	0	0	0	0	12	16	8	5
BAG6	ENSG00000204463	13919	6	2.7612e-06	7.03029199285811e-06	1.54744974591402e-05	4.0852e-05	1.4407e-05	0.174	48.0018106160672	19.81879	3.416421	1	1	1	2.8645851673315	1.02	1.02	0.925415549664455	1.02580493961147	1.00506025519354	8.90086754933097	2.954614	1.422852	1	1.00811495566188	3.09709588476562	1	1.03412930121416	3.11276798030141	0.554274648760344	0.0785797242210316	0	0	1	4	2	0	0	1	1	7	4	12	13	6	2	2	1	4	2	13	16	45	38	21	16
BAHD1	ENSG00000140320	29153	15	2.0446e-06	6.37378581474783e-06	3.56710789632308e-06	3.4406e-05	1.2391e-05	0.3	24.5546819225569	19.81879	3.416421	1	1.08658426387372	1	2.27428550106213	1.02	1.02	1.7156604319512	1.01424548794357	0.986890687450152	6.13598592633845	2.954614	1.422852	1	0.514591776125393	0.999693418006797	1.7156604319512	1	1	0.714220350949018	0.19128523327864	0	2	0	5	1	0	0	0	1	1	2	6	11	2	6	2	0	3	2	2	4	24	24	14	9
BAIAP2	ENSG00000175866	947	17	1.1727e-06	2.90940911587041e-06	1.21073168588688e-05	2.3758e-05	1.3039e-05	0.429	12.4479343494408	19.81879	3.416421	1	1	1	1.83217992945672	1.02	1.02	0.524709465586729	1.00925221795657	0.974209140028653	4.29064446879723	2.954614	1.422852	0.451128764433997	0.409595366611227	0.705599001300286	1	1	1	0.859681536476882	0.634823569330608	0	0	2	3	1	0	1	0	2	1	4	6	14	7	1	1	3	1	0	6	10	26	33	16	11
BAIAP2L1	ENSG00000006453	21649	7	1.7205e-06	0	4.66274135876043e-07	1.7782e-05	8.8895e-06	0.649	3.92916634506584	19.81879	3.416421	1	1	1	1.38016444376718	1.02	1.02	1	1	1	2.48541826990945	2.954614	1.422852	0.625100857709624	1	1	1	1	1	0.859689318526126	0.634884018996337	0	0	0	0	0	0	1	0	0	0	0	5	5	2	5	0	0	0	0	0	0	20	31	7	8
BAIAP2L2	ENSG00000128298	26203	22	1.1315e-06	0	6.5040650406504e-07	2e-05	7.456e-06	1.097	1.11902547517543	19.81879	3.416421	1	1	1	1.01701845240004	1.02	1.02	0.984767489003541	1	1.0109729861467	1.09078235219678	2.954614	1.422852	0.971288814432745	1	1	1	1	1.0109729861467	0.833114055203136	0.475306216328351	0	0	0	1	0	0	1	0	0	0	0	5	6	5	4	4	8	0	0	1	0	13	18	9	9
BAIAP3	ENSG00000007516	948	16	3.1217e-06	0	0	5.0357e-05	2.4897e-05	1.035	1.21304719018522	19.81879	3.416421	1	1	1	1.04103978948216	1.02	1.02	1.04026401587484	1	1	1.1817640301983	2.954614	1.422852	0.956233920585396	1	1	1	1	1	0.859697099234446	0.634944468662066	0	0	0	4	1	1	3	0	0	0	0	16	20	5	5	7	7	0	0	0	0	35	44	16	17
BAK1	ENSG00000030110	949	6	5.7847e-07	0	2.99132035268186e-06	8.3942e-06	3.1365e-06	1.369	1	19.81879	3.416421	1	1	1.36130404084277	1	1.02	1.02	1	1	0.995584095644064	1	2.954614	1.422852	1	1	1.11192818171966	1	1	1.50698809468011	0.743814174257451	0.232294700755611	0	0	1	1	0	0	0	0	0	1	1	4	5	1	0	2	0	0	0	2	3	8	7	2	2
BAMBI	ENSG00000095739	30251	10	6.4689e-07	0	0	8.0317e-06	3.5847e-06	1.241	1	19.81879	3.416421	1	1	1	1	1.02	1.02	1	1	1	1	2.954614	1.422852	1	1	1	1	1	1	0.85970487860219	0.635004918327795	0	0	0	2	0	0	0	0	0	0	0	5	2	1	3	4	1	0	0	0	0	10	13	1	5
BANF1	ENSG00000175334	17397	11	1.9721e-07	1.622e-06	1.3918892733564e-06	3.244e-06	1.4538e-06	0.872	1.62986047080292	19.81879	3.416421	1	1	2.03457595497573	1.13825425811796	1.02	1.02	1	1	1	1.55048210247107	2.954614	1.422852	1	1	1	1	1	2.03457595497573	0.670326944538465	0.146728817536132	0	0	1	1	0	0	0	0	0	0	0	0	0	0	1	0	0	0	0	0	0	0	0	3	0
BANF2	ENSG00000125888	16172	20	2.6463e-07	0	1.97684136858476e-07	2.5941e-06	1.2171e-06	1.631	1	19.81879	3.416421	1	1	1	1	1.02	1.02	1	1	1	1	2.954614	1.422852	1	1	1	1	1	1	0.846254006811266	0.544028171405525	0	0	0	0	0	0	0	0	0	0	0	0	0	1	1	0	1	0	0	0	0	3	1	2	1
BANK1	ENSG00000153064	18233	4	2.3148e-06	0	0	1.8671e-05	6.1876e-06	0.829	1.84109385509189	19.81879	3.416421	1	1	1	1.1736787890917	1.02	1.02	0.700004989716351	1	1	1.6856614538775	2.954614	1.422852	0.957466158045085	1	1	1	1	1	0.859712656629703	0.635065367993524	0	0	0	2	1	1	2	0	0	0	0	7	7	6	5	1	6	0	0	0	0	23	27	9	7
BANP	ENSG00000172530	13450	16	1.3873e-06	6.06519310546304e-06	5.877179082676e-06	2.3836e-05	1.2911e-05	0.273	28.2645402083024	19.81879	3.416421	1	1	1	2.38740009156573	1.02	1.02	1.25027125590838	1.01454046682275	0.987298380664649	6.63061215379808	2.954614	1.422852	1	3.10880405631591	0.815711937643281	1.25027125590838	3.15400751855521	1	0.501831603738231	0.0601921229855064	0	0	0	0	0	0	0	2	0	0	1	4	4	0	2	1	0	3	2	3	5	18	16	6	7
BAP1	ENSG00000163930	950	3	1.6355e-06	8.06789606035204e-06	8.15590947191952e-06	2.8e-05	1.1788e-05	0.277	27.680886764727	19.81879	3.416421	45.3138223672721	439.172377414517	1	2.37017088542095	1.02	1.02	1.20361922817932	1.02480244238295	0.949399893218396	6.55449542058094	2.954614	1.422852	1	0.657231932180331	0.918952486291289	54.540587903551	295.797040265348	1	6.43740653163036e-05	1.05272359748224e-06	2	5	0	5	1	0	0	1	2	1	2	5	8	2	2	1	0	4	2	2	8	15	30	13	15
BARD1	ENSG00000138376	952	2	1.7975e-06	0	0	2.0568e-05	7.8691e-06	1.358	1	19.81879	3.416421	1	1	1	1	1.02	1.02	1	1	1	1	2.954614	1.422852	1	1	1	1	1	1	0.859720433317332	0.635125817659253	1	0	0	2	2	1	1	0	0	0	0	7	14	4	7	1	0	0	0	0	0	32	38	10	15
BARHL1	ENSG00000125492	953	9	4.2932e-07	2.11653269506941e-06	4.71846854954523e-06	9.1352e-06	4.6671e-06	0.767	2.29669537530239	19.81879	3.416421	1	1	1	1.23330061447691	1.02	1.02	1.25899899049001	0.986494795686692	1.04573794052818	1.91455723788165	2.954614	1.422852	1.53036206613846	1.83626378304061	0.468864665879171	1.92672429635252	1.81146466547752	1	0.533698534409157	0.0707384563628385	0	0	0	0	0	1	0	1	0	0	7	2	10	3	3	2	0	1	3	7	4	10	12	4	5
BARHL2	ENSG00000143032	954	1	4.9954e-07	0	1.56494680851063e-06	9.807e-06	4.3602e-06	0.543	6.79027751753906	19.81879	3.416421	1	1	1.93290976882612	1.56111508277931	1.02	1.02	1	1	1.00985030147366	3.20048383718426	2.954614	1.422852	1	1	0.802205296864094	1	1	1.56586423835574	0.735584281556922	0.219754782503195	0	0	1	3	2	0	0	0	0	0	2	2	4	3	0	0	0	0	0	3	3	15	9	7	10
BARX1	ENSG00000131668	955	9	2.9416e-07	1.8820080197409e-06	2.06846082665021e-06	4.7225e-06	2.3068e-06	0.683	3.32771357557971	19.81879	3.416421	1	1	1	1.33276094779557	1.02	1.02	1	0.994836995072546	1.0250087919097	2.30013328767262	2.954614	1.422852	1	0.627986031148868	0.874768538543708	1	1	1	0.859728208665422	0.635186267324983	0	0	0	0	0	0	0	0	1	0	1	0	3	1	1	0	0	3	5	3	1	6	6	5	6
BARX2	ENSG00000043039	956	11	5.6127e-07	0	4.1263828125e-07	9.4801e-06	4.3176e-06	0.687	3.26486882805185	19.81879	3.416421	1	1	1	1.32747517559167	1.02	1.02	0.86493061251614	1	1	2.2795310698064	2.954614	1.422852	1	1	1	1	1	1	0.859735982674321	0.635246716990711	0	0	0	2	0	0	0	0	0	0	0	2	4	1	2	0	1	0	0	0	0	12	9	5	3
BASP1	ENSG00000176788	957	5	1.5854e-07	0	1.86228276566758e-06	8.0171e-06	6.0751e-06	0.774	2.23437163346826	19.81879	3.416421	1	1	1	1.22602594780097	1.02	1.02	0.91389206281391	1	0.973822452922481	1.88653603154163	2.954614	1.422852	1.54288915581116	1	1.13520793931422	1.41003415329747	1	1.10549098004005	0.736463251668365	0.221048338932155	0	0	0	0	0	1	0	0	0	1	1	3	2	3	0	0	1	0	0	0	3	1	4	4	5
BATF	ENSG00000156127	958	14	3.5549e-07	3.57081067961165e-07	3.13961844660194e-06	5.5516e-06	3.2381e-06	0.473	9.84328096686277	19.81879	3.416421	1	1	1	1.71586918288652	1.02	1.02	1	1.01168250517491	0.987220143808812	3.82037846887948	2.954614	1.422852	1	1	1.10890608985324	1	1.01168250517491	1.09473442949538	0.810903933511512	0.387558679455456	0	0	0	1	0	0	0	0	0	1	1	2	4	1	0	0	0	1	0	0	1	7	4	1	5
BATF2	ENSG00000168062	25163	11	1.1596e-07	0	0	8.5881e-06	4.0912e-06	1.068	1.1599994813252	19.81879	3.416421	1	1	1	1.02748685562069	1.02	1.02	1.01075556213573	1	1	1.1304314735187	2.954614	1.422852	1.0622147531819	1	1	1.07363946996123	1	1	0.816708825866834	0.407898282178284	0	0	0	0	0	1	1	0	0	0	0	2	4	1	0	2	2	0	0	0	0	4	6	3	2
BATF3	ENSG00000123685	28915	1	4.2952e-07	2.3007281553398e-08	2.32833689320388e-06	3.7916e-06	1.6309e-06	1.27	1	19.81879	3.416421	1	1	1	1	1.02	1.02	1	1	1.00449386452672	1	2.954614	1.422852	1	1	0.870606458558517	1	1	1	0.859743755344374	0.63530716665644	0	0	0	0	0	0	0	0	0	0	1	0	1	0	1	0	0	0	0	2	2	3	2	1	3
BAX	ENSG00000087088	959	19	6.3671e-07	0	1.30873101490419e-07	8.0174e-06	3.5691e-06	0.751	2.45117671705814	19.81879	3.416421	1	1	1	1.25048038451909	1.02	1.02	1.11462311706254	1	1	1.98083239655579	2.954614	1.422852	1.53867340725845	1	1	1.71504094933965	1	1	0.714268566527951	0.191343596345242	0	0	0	0	0	1	0	0	0	0	0	2	5	1	2	1	0	0	0	0	0	7	8	2	3
BAZ1A	ENSG00000198604	960	14	4.8614e-06	4.09665427653985e-06	2.00600463170186e-05	4.2228e-05	1.3157e-05	0.176	47.4678016280005	19.81879	3.416421	1	1	2.33902251526319	2.85409000435208	1.02	1.02	0.376560668881303	1.0081237318021	0.990618834408664	8.84621094805386	2.954614	1.422852	17.5110246345522	1	5.42100392069278	6.59396314918394	1.0081237318021	12.5608984511886	0.0309847043806214	0.000899047210811053	1	0	4	4	0	4	0	0	0	11	8	18	17	5	7	1	1	1	0	17	23	31	44	20	9
BAZ1B	ENSG00000009954	961	7	4.1277e-06	5.0156284697509e-06	2.19036939501779e-05	4.4601e-05	1.4291e-05	0.109	70.7414013743327	19.81879	3.416421	1	1	1	3.21284419592583	1.02	1.02	1.19613224645776	0.999373788467407	1.00746240263743	10.9551914399318	2.954614	1.422852	1	0.546529418909937	1.40189771218872	1.19613224645776	1	1.41235923737357	0.718203025664297	0.196190700238326	1	0	2	3	0	0	0	0	1	4	3	10	12	4	8	2	0	1	1	18	22	38	46	20	23
BAZ2A	ENSG00000076108	962	12	5.0815e-06	0	2.42048840883443e-05	6.3072e-05	2.0232e-05	0.146	56.3687055249288	19.81879	3.416421	1	1	1	3.01342978552384	1.02	1.02	1.00437290977502	1	1.00035910982472	9.71481296574223	2.954614	1.422852	1	1	5.02393991443807	1.00437290977502	1	5.02574406062014	0.437891527677459	0.0434950409425744	1	0	2	5	1	0	0	0	0	11	8	27	29	5	11	2	0	0	0	21	27	74	63	28	21
BAZ2B	ENSG00000123636	963	2	6.0398e-06	5.04023782876329e-07	8.67613458310016e-06	5.5004e-05	1.8803e-05	0.288	26.138517634869	19.81879	3.416421	7.19285419761333	1	1.47841502187281	2.32363812654514	1.02	1.02	0.179284329246157	0.995782541669814	0.991335962078279	6.35035109772419	2.954614	1.422852	1	1	1.00176878675394	1.28956604018451	1	1.46819832249974	0.690433106398566	0.165188477729182	3	0	2	8	1	0	0	0	0	1	1	12	20	8	7	1	3	1	2	7	10	74	84	23	26
BBC3	ENSG00000105327	17868	19	3.3103e-07	3.59394555694618e-07	3.42143617021277e-06	4.5945e-06	2.1971e-06	1.589	1	19.81879	3.416421	1	1	1	1	1.02	1.02	1	1.01168029966001	1.00721351772126	1	2.954614	1.422852	1	1	1	1	1.01168029966001	1.00721351772126	0.829187685297933	0.457606819903823	0	0	0	0	0	0	0	0	0	0	0	0	1	0	0	1	1	1	0	5	6	8	10	2	2
BBIP1	ENSG00000214413	28093	10	2.3374e-07	0	0	2.1737e-06	9.3767e-07	1.571	1	19.81879	3.416421	1	1	1	1	1.02	1.02	1	1	1	1	2.954614	1.422852	1	1	1	1	1	1	0.859751526675927	0.63536761632217	0	0	0	0	0	0	1	0	0	0	0	2	2	1	1	3	2	0	0	0	0	7	5	0	1
BBOF1	ENSG00000119636	19855	14	1.3572e-06	0	0	1.1434e-05	3.9705e-06	1.269	1	19.81879	3.416421	1	1	1	1	1.02	1.02	1	1	1	1	2.954614	1.422852	1	1	1	1	1	1	0.859759296669326	0.635428065987899	0	0	0	1	0	0	0	0	0	0	0	0	0	0	0	0	0	0	0	0	0	0	0	0	0
BBOX1	ENSG00000129151	964	11	8.4626e-07	0	0	1.0115e-05	3.5354e-06	1.477	1	19.81879	3.416421	1	1	1	1	1.02	1.02	1	1	1	1	2.954614	1.422852	1	1	1	1	1	1	0.859767065324916	0.635488515653628	0	0	0	1	1	0	0	0	0	0	0	6	4	1	3	5	1	0	0	0	0	15	14	7	6
BBS1	ENSG00000174483	966	11	1.9447e-06	0	0	2.2291e-05	9.1208e-06	0.981	1.31594782194787	19.81879	3.416421	1	1	1	1.06732906507482	1.02	1.02	1.16291570573078	1	1	1.28133794959695	2.954614	1.422852	1.08098879547165	1	1	1.25709884797297	1	1	0.78252595053382	0.307273136525839	0	0	0	3	1	1	1	0	0	0	0	7	6	1	3	5	1	0	0	0	0	22	20	13	5
BBS10	ENSG00000179941	26291	12	9.013e-07	0	0	1.7402e-05	6.6881e-06	1.357	1	19.81879	3.416421	1	1	1	1	1.02	1.02	1	1	1	1	2.954614	1.422852	1	1	1	1	1	1	0.859774832643042	0.635548965319357	1	0	0	0	0	1	2	0	0	0	0	6	9	3	2	7	0	0	0	0	0	23	18	11	6
BBS12	ENSG00000181004	26648	4	1.2344e-06	0	0	1.8292e-05	7.3221e-06	0.963	1.35506985449454	19.81879	3.416421	1	1	1	1.07731998232775	1.02	1.02	1.11059941935637	1	1	1.31918044417885	2.954614	1.422852	0.956267574225965	1	1	1.06203021268469	1	1	0.818474327966569	0.414404743986721	0	0	0	1	0	1	3	0	0	0	0	6	15	5	1	4	2	0	0	0	0	29	30	10	11
BBS2	ENSG00000125124	967	16	2.6195e-06	0	3.42616691161033e-06	2.2571e-05	7.7514e-06	1.066	1.16301536325011	19.81879	3.416421	1	1	1	1.02825737502957	1.02	1.02	1.08902574139775	1	0.991168104013051	1.13334984153285	2.954614	1.422852	1.00522934452315	1	0.775266796968979	1.0947206321941	1	1	0.813241190593682	0.395558156562451	0	0	0	2	2	1	2	0	0	0	2	5	8	1	4	7	2	0	0	3	5	19	28	15	12
BBS4	ENSG00000140463	969	15	1.4562e-06	0	0	1.2757e-05	5.1125e-06	1.184	1.0244399061498	19.81879	3.416421	1	1	1	1	1.02	1.02	1	1	1	1	2.954614	1.422852	1	1	1	1	1	1	0.85978259862405	0.635609414985086	0	0	0	1	0	0	1	0	0	0	0	3	10	2	3	0	4	0	0	0	0	21	25	3	10
BBS5	ENSG00000163093	970	2	1.0206e-06	0	5.90739630947087e-06	8.7579e-06	2.9975e-06	0.89	1.56042415414649	19.81879	3.416421	1.15845156089069	1	1	1.12474680577725	1.02	1.02	0.893114613799371	1	1.00734678340789	1.49909115071157	2.954614	1.422852	0.770167057204734	1	1.20068731252759	1	1	1.20950850215333	0.791671569244598	0.33015796889018	1	0	0	1	0	0	2	0	0	3	5	6	9	1	2	0	2	0	0	6	7	13	17	4	1
BBS7	ENSG00000138686	18758	4	1.773e-06	0	0	1.8062e-05	6.3719e-06	0.735	2.62361013313113	19.81879	3.416421	1	1	1	1.26845336508747	1.02	1.02	1.04906592860785	1	1	2.05031668147539	2.954614	1.422852	2.37007583049711	1	1	2.48636580199149	1	1	0.617983245137619	0.109671936819725	0	0	0	1	0	2	0	0	0	0	0	4	12	5	2	3	3	0	0	0	0	27	17	7	6
BBS9	ENSG00000122507	30000	7	3.2589e-06	0	0	2.3609e-05	9.0902e-06	0.842	1.76962991529436	19.81879	3.416421	1	1	1	1.16248441279094	1.02	1.02	1.23643563353125	1	1	1.64287892060079	2.954614	1.422852	0.747283210868975	1	1	1	1	1	0.859790363268286	0.635669864650815	1	0	0	1	2	0	1	0	0	0	0	13	4	8	0	6	4	0	0	0	0	30	35	13	12
BBX	ENSG00000114439	14422	3	2.6513e-06	0	0	2.6145e-05	9.955e-06	0.37	17.0241322260696	19.81879	3.416421	1.4236579855078	1	1	2.0149151515821	1.02	1.02	0.538278038114079	1	1	5.03970964335792	2.954614	1.422852	1	1	1	1	1	1	0.859798126576095	0.635730314316544	1	0	0	3	0	0	0	0	0	0	0	9	14	1	2	1	2	0	0	0	0	43	38	5	10
BCAM	ENSG00000187244	6722	19	1.8046e-06	0	1.0835242814668e-06	2.9548e-05	1.4036e-05	0.835	1.80721827350975	19.81879	3.416421	1	1	1	1.16845861896701	1.02	1.02	0.986827825588614	1	1.01027438102408	1.66570347913169	2.954614	1.422852	1.41523414511033	1	1	1.39659243411798	1	1.01027438102408	0.757358547042713	0.255222997943891	0	0	0	4	2	2	2	0	0	0	0	8	8	5	5	1	1	0	0	1	0	20	17	17	13
BCAN	ENSG00000132692	23059	1	2.1836e-06	1.15596218631832e-06	9.17330388449639e-06	3.3294e-05	1.4507e-05	0.621	4.52520735208802	19.81879	3.416421	1	1	1	1.42275587100276	1.02	1.02	1.29548481574787	0.991099210212842	1.02635126444009	2.65266114184331	2.954614	1.422852	2.81907494828523	0.648529396198212	1.50751677973319	3.65206878995872	1	1.54724175304381	0.409257636161629	0.0375258960038824	0	0	1	2	1	3	2	0	1	3	2	11	12	7	7	5	4	0	1	8	7	34	35	15	16
BCAP29	ENSG00000075790	24131	7	6.8506e-07	0	0	8.0906e-06	2.9256e-06	0.56	6.20912525383912	19.81879	3.416421	1	1	1	1.52822653860749	1.02	1.02	1.04775556292648	1	1	3.06967537355882	2.954614	1.422852	1	1	1	1.04775556292648	1	1	0.821311191577093	0.42519581279349	0	0	0	2	1	0	0	0	0	0	0	1	3	2	1	2	2	0	0	0	0	12	14	2	8
BCAR1	ENSG00000050820	971	16	1.7771e-06	0	0	3.8259e-05	2.0214e-05	0.246	32.5555494309125	19.81879	3.416421	1	1	1	2.50801016991121	1.02	1.02	0.463735191072248	1	1	7.17235440126006	2.954614	1.422852	0.241854204928098	1	1	1	1	1	0.85980588854782	0.635790763982273	0	0	0	4	0	0	1	0	0	0	0	9	16	2	7	1	2	0	0	0	0	32	42	12	17
BCAR3	ENSG00000137936	973	1	2.206e-06	0	0	2.9895e-05	1.3219e-05	0.383	15.8950762440585	19.81879	3.416421	1	1	1	1.9719236353856	1.02	1.02	0.636599640993977	1	1	4.86206351052989	2.954614	1.422852	0.832201611779693	1	1	1	1	1	0.859813649183808	0.635851213648002	0	0	0	3	0	1	1	0	0	0	0	9	7	3	4	4	5	0	0	0	0	28	23	9	12
BCAS1	ENSG00000064787	974	20	1.0862e-06	0	0	1.7819e-05	8.6642e-06	0.86	1.68186961177423	19.81879	3.416421	1	1	1	1.14768354468571	1.02	1.02	1.18004404260913	1	1	1.58640591917264	2.954614	1.422852	1.16736492561124	1	1	1.3775420260184	1	1	0.762190801817306	0.264174793744056	0	0	0	1	0	1	1	0	0	0	0	11	4	4	4	3	1	0	0	0	0	18	31	11	11
BCAS2	ENSG00000116752	975	1	8.1853e-07	0	1.55553346855984e-06	5.4777e-06	1.8847e-06	1.329	1	19.81879	3.416421	1	1	1	1	1.02	1.02	1	1	1.03393424284146	1	2.954614	1.422852	1	1	1	1	1	1.03393424284146	0.824501242653564	0.437864759341047	0	0	0	0	0	0	0	0	0	0	0	0	0	0	1	2	0	0	0	3	0	7	1	3	1
BCAS3	ENSG00000141376	14347	17	3.5819e-06	0	1.58759141870787e-05	3.0746e-05	1.138e-05	0.467	10.163059483908	19.81879	3.416421	1072.57531188224	1	1	1.7307748646955	1.02	1.02	0.793855482859126	1	1.01268648034863	3.88044008428484	2.954614	1.422852	0.325456125445518	1	1.72993894065797	277.116059476316	1	1.75188577703295	0.00369595581089271	8.01957673909612e-05	4	0	1	1	0	0	1	0	0	7	10	14	18	3	4	2	2	0	0	15	18	28	31	15	14
BCAS4	ENSG00000124243	14367	20	4.3536e-07	0	4.50523235294117e-07	6.8844e-06	2.7207e-06	1.557	1	19.81879	3.416421	1	1	1	1	1.02	1.02	1	1	1	1	2.954614	1.422852	1	1	0.901132140305249	1	1	1	0.859821408484403	0.635911663313731	0	0	0	0	0	0	0	0	0	0	1	3	3	2	0	1	0	0	0	0	0	5	15	8	6
BCAT1	ENSG00000060982	976	12	1.0887e-06	0	0	1.012e-05	3.81e-06	1.022	1.2359300237938	19.81879	3.416421	1	1	1	1.04688598199796	1.02	1.02	1.03974128811055	1	1	1.20390704663584	2.954614	1.422852	1.12934868113743	1	1	1.17423045245178	1	1	0.798206904398528	0.348120724372574	0	0	0	2	1	1	0	0	0	0	0	2	3	1	1	3	2	0	0	0	0	14	11	12	9
BCAT2	ENSG00000105552	977	19	1.2887e-06	0	7.16851065509076e-06	1.5646e-05	6.9161e-06	1.22	1	19.81879	3.416421	1	1	1	1	1.02	1.02	1	1	1.01705373053963	1	2.954614	1.422852	1	1	0.935756487427301	1	1	1	0.85982916644995	0.63597211297946	0	0	0	0	0	1	1	0	0	1	2	3	5	3	1	2	1	0	0	5	4	15	10	5	7
BCCIP	ENSG00000107949	978	10	6.3823e-07	0	0	8.2284e-06	3.4206e-06	0.784	2.15056526665356	19.81879	3.416421	1	1	1	1.21588182795654	1.02	1.02	0.834056933216762	1	1	1.84750475109242	2.954614	1.422852	1.02557033897766	1	1	1	1	1	0.859836923080793	0.636032562645189	0	0	0	0	1	1	2	0	0	0	0	4	13	0	3	0	2	0	0	0	0	18	22	4	5
BCDIN3D	ENSG00000186666	27050	12	7.225e-07	0	0	8.4104e-06	3.2067e-06	1.321	1	19.81879	3.416421	1	1	1	1	1.02	1.02	1	1	1	1	2.954614	1.422852	1	1	1	1	1	1	0.859844678377277	0.636093012310919	0	0	0	1	0	0	0	0	0	0	0	7	5	1	1	1	1	0	0	0	0	8	10	5	2
BCHE	ENSG00000114200	983	3	1.1955e-06	0	0	1.5228e-05	5.3628e-06	1.329	1	19.81879	3.416421	1	1	1	1	1.02	1.02	1	1	1	1	2.954614	1.422852	1	1	1	1	1	1	0.859852432339745	0.636153461976648	1	0	0	2	0	1	0	0	0	0	0	4	13	2	4	1	2	0	0	0	0	27	25	13	8
BCKDHA	ENSG00000248098	986	19	1.3051e-06	3.80362889421432e-06	4.6934063676823e-06	1.984e-05	9.0287e-06	1.032	1.21822554329809	19.81879	3.416421	1	1	1	1.04236277678558	1.02	1.02	0.960175903486849	0.992691175101006	0.973414912978335	1.18677496199848	2.954614	1.422852	1.06830693855226	2.3459888055746	1.15029229841666	1.02576257992568	2.32884238417966	1.1197116775629	0.601245400676376	0.100312430438018	0	0	0	1	1	1	1	2	1	2	3	7	9	2	4	0	2	1	2	1	4	17	20	7	6
BCKDHB	ENSG00000083123	987	6	1.1925e-06	0	3.47505477308294e-07	1.0832e-05	3.9856e-06	1.103	1.11117431795005	19.81879	3.416421	1	1	1	1.01501255287019	1.02	1.02	0.980354821693563	1	1	1.08318507313716	2.954614	1.422852	0.973262642823792	1	1	1	1	1	0.859860184968543	0.636213911642377	0	0	0	0	0	0	1	0	0	0	0	3	4	0	1	2	6	0	0	0	0	17	10	4	5
BCKDK	ENSG00000103507	16902	16	9.1679e-07	2.20410820895523e-07	1.15829686567164e-05	2.0369e-05	8.6505e-06	0.867	1.65093915443888	19.81879	3.416421	1	1	1	1.14214125565469	1.02	1.02	1.24333498777126	1	1.00648241522151	1.56528585722222	2.954614	1.422852	1	1	1.64305291159584	1.24333498777126	1	1.65370386279972	0.667868058491011	0.144660686967425	0	0	0	1	0	0	0	0	0	5	6	9	10	7	0	3	0	0	0	8	9	18	16	4	5
BCL10	ENSG00000142867	989	1	5.1705e-07	7.80284953395473e-07	3.68939081225033e-06	6.3695e-06	2.1619e-06	0.731	2.66970605462474	19.81879	3.416421	1	1	1.18828997025739	1.27307437339434	1.02	1.02	1.17096026643621	0.991450130042324	0.990751793174314	2.06820597186968	2.954614	1.422852	1	1	1.09777404831201	1.17096026643621	1	1.29240984687333	0.74295471897927	0.230938963329561	0	0	1	1	0	0	0	0	0	1	1	3	2	1	1	2	1	0	1	3	5	6	11	5	3
BCL11A	ENSG00000119866	13221	2	1.1024e-06	0	0	3.7083e-05	2.1698e-05	0.322	21.8943406305284	19.81879	3.416421	1.54650828870169e+25	1	1	2.18758313683963	1.02	1.02	1	1	1	5.7642599244493	2.954614	1.422852	15.0857009419557	1	1	2.33301615476095e+26	1	1	0	0	16	0	0	7	0	3	0	0	0	0	0	6	10	2	6	0	0	0	0	0	0	24	24	12	15
BCL11B	ENSG00000127152	13222	14	1.1018e-06	1.19260715383302e-05	1.95774157418474e-05	4.0777e-05	2.6482e-05	0.282	26.9686454099164	19.81879	3.416421	5189550208.01799	1	851.082199494568	2.3488657528923	1.02	1.02	1.30224897336921	1.01726005184774	0.990001156508019	6.46077339891571	2.954614	1.422852	1	0.520587301430808	1.2078577397921	6758086430.63939	1	1017.70754851452	7.41432005396849e-14	5.85010030947193e-16	7	2	8	10	2	0	0	2	4	4	5	8	11	6	10	1	0	5	4	9	11	18	20	14	23
BCL2	ENSG00000171791	990	18	2.876e-07	2.69380382372003e-06	2.65042534024627e-06	6.6933e-06	3.0903e-06	0.712	2.90611744164381	19.81879	3.416421	1	1	1	1.2957461551031	1.02	1.02	1	0.981924232363987	1.00775104964396	2.1561164586795	2.954614	1.422852	1	0.605785988062217	1	1	1	1.00775104964396	0.835579918606295	0.487027816010859	0	0	0	0	0	0	0	0	1	0	0	0	3	0	1	0	0	0	2	1	0	2	2	7	4
BCL2A1	ENSG00000140379	991	15	3.9469e-07	0	2.43944582608696e-06	4.6991e-06	2.1914e-06	0.909	1.49679208622411	19.81879	3.416421	1	1	1	1.11129220095052	1.02	1.02	1	1	0.976922932446041	1.44797763668658	2.954614	1.422852	1	1	1	1	1	1	0.859867936264014	0.636274361308106	0	0	0	0	0	0	0	0	0	0	0	1	0	0	1	0	0	0	0	1	4	9	12	0	5
BCL2L1	ENSG00000171552	992	20	4.6206e-07	6.6423112840467e-07	4.14853125810636e-06	8.9846e-06	3.9963e-06	0.341	19.8248221102749	19.81879	3.416421	1	1	1	2.11657052979033	1.02	1.02	1	1	0.981941167736701	5.46394984981444	2.954614	1.422852	1	1	1	1	1	1	0.859875686226502	0.636334810973835	0	0	0	0	0	0	0	0	0	0	0	2	1	3	1	0	0	0	0	1	3	3	6	4	5
BCL2L10	ENSG00000137875	993	15	1.6515e-07	1.06738893219018e-07	3.26621013250195e-06	6.8473e-06	3.3888e-06	1.735	1	19.81879	3.416421	1	1	1	1	1.02	1.02	1	1	1.01089723745262	1	2.954614	1.422852	1	1	1.21760536683485	1	1	1.23087390164084	0.78789735495645	0.320411989394139	0	0	0	0	0	0	0	0	0	1	0	3	2	1	0	2	2	0	0	2	1	6	9	2	5
BCL2L11	ENSG00000153094	994	2	4.3476e-07	0	0	6.9228e-06	2.5764e-06	0.42	13.0599112759855	19.81879	3.416421	1	1	1	1.85803096016403	1.02	1.02	0.715062618785329	1	1	4.39573990984929	2.954614	1.422852	1	1	1	1	1	1	0.859883434856351	0.636395260639564	0	0	0	1	0	0	0	0	0	0	0	3	6	0	0	0	1	0	0	0	0	11	19	4	3
BCL2L12	ENSG00000126453	13787	19	9.1384e-07	0	0	1.2206e-05	4.3401e-06	1.378	1	19.81879	3.416421	1	1	1	1	1.02	1.02	1	1	1	1	2.954614	1.422852	1	1	1	1	1	1	0.859891182153905	0.636455710305293	0	0	0	0	0	1	2	0	0	0	0	5	5	2	0	1	2	0	0	0	0	13	17	3	3
BCL2L13	ENSG00000099968	17164	22	7.9245e-07	0	0	1.3565e-05	6.5289e-06	0.803	2.00716296176215	19.81879	3.416421	1	1	1	1.19739021604838	1.02	1.02	0.831275950829828	1	1	1.77648416285109	2.954614	1.422852	1	1	1	1	1	1	0.859898928119507	0.636516159971022	0	0	0	0	0	0	0	0	0	0	0	4	3	2	2	2	5	0	0	0	0	19	15	14	13
BCL2L14	ENSG00000121380	16657	12	6.5425e-07	0	0	8.4307e-06	3.9581e-06	1.106	1.10732697248838	19.81879	3.416421	1	1	1	1.01402958880097	1.02	1.02	1.01865620847188	1	1	1.07946213870382	2.954614	1.422852	0.941661724975003	1	1	1	1	1	0.8599066727535	0.636576609636751	0	0	0	0	0	0	3	0	0	0	0	2	11	2	0	3	1	0	0	0	0	22	12	6	4
BCL2L15	ENSG00000188761	33624	1	2.9784e-07	0	0	4.9946e-06	1.635e-06	1.097	1.11902547517543	19.81879	3.416421	1	1	1	1.01701845240004	1.02	1.02	0.979466232156011	1	1	1.09078235219678	2.954614	1.422852	1	1	1	1	1	1	0.859914416056229	0.63663705930248	0	0	0	1	0	0	0	0	0	0	0	2	4	1	0	0	3	0	0	0	0	6	7	0	2
BCL2L2	ENSG00000129473	995	14	2.4657e-07	5.28807723577236e-07	3.00384593495935e-06	6.7055e-06	2.5107e-06	0.826	1.85862621021625	19.81879	3.416421	1	1	1	1.17632368148675	1.02	1.02	1	1	1.01929211103555	1.69577860216635	2.954614	1.422852	1	1	1	1	1	1.01929211103555	0.82911851819419	0.457304859259481	0	0	0	0	0	0	0	0	0	0	0	0	0	0	0	0	0	0	0	2	0	3	0	1	1
BCL2L2-PABPN1	ENSG00000258643	0	14	9.9416e-07	2.22749652938455e-06	8.2081721425266e-06	1.3188e-05	4.0883e-06	0.55	6.54435869169202	19.81879	3.416421	1	24.5530532614921	1	1.54737217462873	1.02	1.02	0.768780728682577	0.990098972990133	0.967969721651752	3.14578142174389	2.954614	1.422852	1	1	1.01040912842212	1	24.3099528179754	1	0.119804212633161	0.00499325433403152	0	2	0	2	0	0	0	0	0	1	1	2	1	0	2	0	1	0	1	1	4	3	8	0	1
BCL3	ENSG00000069399	998	19	7.045e-07	3.93159293873313e-06	2.17733887158187e-06	1.4906e-05	7.2033e-06	0.221	37.1588159643264	19.81879	3.416421	7.31971260362304	1	1	2.62632687455746	1.02	1.02	1	1.00828054839133	0.989082128141129	7.72143515888756	2.954614	1.422852	1	1	1.24218162694139	7.31971260362304	1.00828054839133	1.228619647113	0.297105900222209	0.0201718622761339	1	1	0	3	0	0	0	0	0	1	0	3	4	2	2	0	0	1	0	2	4	12	15	8	7
BCL6	ENSG00000113916	1001	3	1.6747e-06	6.92813472607121e-06	1.55185568109145e-06	2.7265e-05	9.6644e-06	0.33	20.9986670129087	19.81879	3.416421	1	1	1	2.15725093432483	1.02	1.02	1	1.00956815845641	1	5.63555681150327	2.954614	1.422852	1	1.48350787496815	1	1	1.49770231338718	1	0.745109429540726	0.234358639608028	0	0	0	3	1	0	0	1	0	0	0	6	11	0	2	0	0	2	1	0	0	16	17	7	12
BCL6B	ENSG00000161940	1002	17	9.8908e-07	0	9.63557749675746e-06	2.0737e-05	8.6814e-06	0.593	5.22646680957978	19.81879	3.416421	3.21324976721866	1	1	1.46887372371566	1.02	1.02	0.735810085658122	1	0.993885623593142	2.83452092849372	2.954614	1.422852	1.75886796896422	1	2.27004747714098	4.15856468411122	1	2.2561675524043	0.291371670771019	0.0194858941328266	1	0	1	1	0	1	0	0	0	5	3	6	8	1	4	2	4	0	0	8	11	18	26	7	10
BCL7A	ENSG00000110987	1004	12	7.3393e-07	0	2.98164657534246e-06	8.3258e-06	4.2219e-06	0.725	2.74119333056094	19.81879	3.416421	1	1	1	1.2801038799168	1.02	1.02	1.01081734299337	1	0.999341397706037	2.09543809563318	2.954614	1.422852	1	1	0.710188052380084	1.01081734299337	1	1	0.833308414257872	0.476212468140375	0	0	0	0	1	0	0	0	0	0	3	2	6	0	2	1	1	0	0	1	1	9	7	5	8
BCL7B	ENSG00000106635	1005	7	5.4671e-07	0	3.76497789634146e-06	6.491e-06	3.1794e-06	0.714	2.87982462732684	19.81879	3.416421	1	1	1	1.29330242590853	1.02	1.02	1	1	0.990287101389253	2.14662965612397	2.954614	1.422852	1	1	1	1	1	1	0.859922158028035	0.636697508968209	0	0	0	0	0	0	0	0	0	1	0	1	2	0	1	0	0	0	0	1	2	1	6	2	5
BCL7C	ENSG00000099385	1006	16	7.5041e-07	2.53448660391021e-06	1.43579290369298e-06	8.621e-06	3.1388e-06	0.723	2.76566030374381	19.81879	3.416421	2.09281385501553	1	1	1.28247345642692	1.02	1.02	1	1.00582847116546	1.00970653900952	2.10462286273537	2.954614	1.422852	1	0.610080023333886	1	2.09281385501553	1	1.00970653900952	0.66102596831328	0.139098681796777	1	0	0	0	0	0	0	0	1	0	0	2	1	0	0	0	0	2	2	1	0	8	7	2	6
BCL9	ENSG00000116128	1008	1	2.4907e-06	0	0	4.6042e-05	1.7271e-05	0.381	16.0640085382846	19.81879	3.416421	1.67766253523574	1	1	1.97843547592613	1.02	1.02	4.47281648280499	1	1	4.88890915711655	2.954614	1.422852	1.98366910031185	1	1	14.8852082236905	1	1	0.192452314753416	0.00989474936975887	1	0	0	4	2	2	1	0	0	0	0	12	18	8	10	5	0	0	0	0	0	63	51	25	26
BCL9L	ENSG00000186174	23688	11	2.2059e-06	0	5.29515386183004e-07	5.9053e-05	2.783e-05	0.242	33.2480106117647	19.81879	3.416421	1	1	2.7324449926407	2.5265158685112	1.02	1.02	0.434860501480639	1	1	7.25698418160755	2.954614	1.422852	1.52831584888019	1	1	1	1	2.7324449926407	0.595148511294499	0.0971366271306678	0	0	1	4	2	1	0	0	0	0	0	28	30	11	8	0	1	0	0	0	0	62	60	14	27
BCLAF1	ENSG00000029363	16863	6	2.7904e-06	0	0	2.1901e-05	7.254e-06	0.929	1.43864408766261	19.81879	3.416421	1	1	1	1.0979902881921	1.02	1.02	1	1	1	1.39750997790954	2.954614	1.422852	1	1	1	1	1	1	0.859929898669263	0.636757958633938	0	0	0	1	0	0	0	0	0	0	0	5	11	2	1	0	0	0	0	0	0	14	21	6	7
BCO1	ENSG00000135697	13815	16	1.1666e-06	0	0	1.8089e-05	9.204e-06	1.18	1.02793410088962	19.81879	3.416421	1	1	1	1	1.02	1.02	1	1	1	1.00263692655074	2.954614	1.422852	1	1	1	1	1	1	0.859937637980256	0.636818408299668	0	0	0	1	0	0	0	0	0	0	0	0	0	0	0	0	0	0	0	0	0	0	0	0	0
BCO2	ENSG00000197580	18503	11	1.6262e-06	0	0	1.6053e-05	5.2342e-06	1.277	1	19.81879	3.416421	1	1	1	1	1.02	1.02	1	1	1	1	2.954614	1.422852	1	1	1	1	1	1	0.841507528290469	0.51730941915327	0	0	0	3	0	1	0	0	0	0	0	2	6	1	3	1	1	0	0	0	0	8	7	7	2
BCR	ENSG00000186716	1014	22	2.6261e-06	2.70511176189338e-06	2.26098057614153e-05	4.6855e-05	2.2062e-05	0.296	25.0716456469774	19.81879	3.416421	1	1	1	2.29057356784057	1.02	1.02	0.455145504457775	0.989653462349733	1.11485437699683	6.20649933862133	2.954614	1.422852	1	1	1.52303262693136	1	1	1.6979595904434	0.716937622437336	0.194613301726313	0	0	1	2	0	0	0	0	0	4	2	7	5	2	4	0	1	0	1	20	12	45	37	17	21
BCS1L	ENSG00000074582	1020	2	1.9907e-06	7.59047619047619e-07	9.32628276116649e-06	1.594e-05	5.7357e-06	1.237	1	19.81879	3.416421	1	1	1	1	1.02	1.02	1	1	1.10199817376546	1	2.954614	1.422852	1	1	1.05653320395176	1	1	1.1642976612774	0.800132462290487	0.353695462081329	1	0	1	1	0	2	0	0	0	2	3	3	3	1	5	3	2	0	0	12	4	18	11	8	5
BDH1	ENSG00000161267	1027	3	7.5575e-07	0	2.16803480589023e-06	1.4858e-05	6.506e-06	1.39	1	19.81879	3.416421	1	1	1	1	1.02	1.02	1	1	0.992814306164208	1	2.954614	1.422852	1	1	1	1	1	1	0.859945375961356	0.636878857965397	0	0	0	0	0	0	0	0	0	0	0	5	8	1	5	2	1	0	0	1	2	17	13	3	8
BDH2	ENSG00000164039	32389	4	6.6538e-07	0	3.59127092374458e-07	7.2409e-06	2.5952e-06	1.375	1	19.81879	3.416421	1	1	1	1	1.02	1.02	1	1	1	1	2.954614	1.422852	1	1	1	1	1	1	0.859953112612905	0.636939307631126	0	0	0	0	0	0	0	0	0	0	0	0	0	0	0	2	1	0	0	0	0	10	11	4	5
BDKRB1	ENSG00000100739	1029	14	5.8378e-07	0	0	1.281e-05	5.0461e-06	1.097	1.11902547517543	19.81879	3.416421	1	1	1	1.01701845240004	1.02	1.02	0.998968508719369	1	1	1.09078235219678	2.954614	1.422852	1	1	1	1	1	1	0.859960847935248	0.636999757296855	0	0	0	2	0	0	0	0	0	0	0	6	3	2	0	2	3	0	0	0	0	16	13	7	10
BDKRB2	ENSG00000168398	1030	14	4.071e-07	0	5.6881716937355e-06	1.4964e-05	6.8352e-06	0.817	1.91369750299978	19.81879	3.416421	1	1	2.66848779175538	1.18439939986928	1.02	1.02	1.04907626887463	1	1.02749514079671	1.72669077795817	2.954614	1.422852	1	1	1	1.04907626887463	1	2.74185823930399	0.582179182519605	0.0907597006268059	0	0	2	3	0	0	0	0	0	0	0	3	2	1	3	2	2	0	0	5	3	12	12	4	3
BDNF	ENSG00000176697	1033	11	8.9285e-07	5.00143781784559e-07	7.38331067961166e-06	1.0711e-05	4.8047e-06	0.52	7.66814295904091	19.81879	3.416421	4.35981803406674	1	1	1.60835017208014	1.02	1.02	1.64733296796891	1	0.981239997092124	3.38894841721171	2.954614	1.422852	1.8992773706088	1	1.7145476151757	13.6407467892369	1	1.68238269692931	0.127166403960249	0.00542147539959543	1	0	0	0	1	1	0	0	0	3	1	3	2	2	1	3	1	0	0	4	7	10	9	1	2
BDP1	ENSG00000145734	13652	5	6.0099e-06	0	0	6.2374e-05	2.2481e-05	0.596	5.14585323439496	19.81879	3.416421	1	1	1	1.46375387716209	1.02	1.02	0.611087588258694	1	1	2.81429341906604	2.954614	1.422852	3.64539556785995	1	1	2.22765598581247	1	1	0.646684846791965	0.128303674352367	0	0	0	3	2	4	2	0	0	0	0	16	31	12	10	8	11	0	0	0	0	78	87	34	34
BEAN1	ENSG00000166546	24160	16	5.3197e-07	0	0	1.1133e-05	4.502e-06	1.677	1	19.81879	3.416421	1	1	1	1	1.02	1.02	1	1	1	1	2.954614	1.422852	1	1	1	1	1	1	0.846264274625319	0.544088621071254	0	0	0	0	0	1	3	0	0	0	0	9	9	3	1	2	3	0	0	0	0	12	15	7	4
BECN1	ENSG00000126581	1034	17	1.384e-06	0	7.3426884371876e-06	1.3371e-05	5.3962e-06	0.347	19.2114403230102	19.81879	3.416421	1	1	1	2.09487742243088	1.02	1.02	1.23112495386657	1	1.00881927013934	5.37288699759463	2.954614	1.422852	0.940100211737062	1	0.595654096476448	1.15738082980474	1	1	0.801531960709043	0.357833274839795	0	0	0	0	0	1	1	0	0	0	4	1	6	0	4	1	0	0	0	5	5	16	12	5	5
BEGAIN	ENSG00000183092	24163	14	1.0211e-06	2.34971458225221e-06	1.24247989102231e-05	2.6325e-05	1.4172e-05	0.32	22.1240029975527	19.81879	3.416421	1	1	1	2.19526516383473	1.02	1.02	1.30095976086771	1.00223673921446	1.00032104540021	5.79696155401763	2.954614	1.422852	2.10910585013934	1	2.02072279416887	2.74386184244197	1.00223673921446	2.02137153792704	0.412503626402145	0.0381647547378699	0	0	1	3	1	1	0	0	0	4	1	4	7	4	4	1	0	3	4	3	2	17	13	10	14
BEND3	ENSG00000178409	23040	6	1.229e-06	0	2.35054310786106e-05	3.9428e-05	1.9525e-05	0.347	19.2114403230102	19.81879	3.416421	1	1	1	2.09487742243088	1.02	1.02	1.25518812816047	1	1.07405427852921	5.37288699759463	2.954614	1.422852	1	1	2.35506173086865	1.25518812816047	1	2.52946412823989	0.557623165159672	0.0799415007993422	0	0	1	2	1	0	0	0	0	8	8	9	15	9	13	1	0	0	0	17	12	37	31	27	18
BEND4	ENSG00000188848	23815	4	1.3298e-06	0	0	1.2499e-05	6.018e-06	0.292	25.5994962885193	19.81879	3.416421	1	1	1	2.30702427858927	1.02	1.02	0.83326911535514	1	1	6.27794927839566	2.954614	1.422852	1	1	1	1	1	1	0.859968581928725	0.637060206962584	0	0	0	1	3	0	0	0	0	0	0	7	8	0	4	2	2	0	0	0	0	30	28	7	7
BEND5	ENSG00000162373	25668	1	6.8012e-07	8.18016292541636e-07	7.77841527878348e-06	1.3369e-05	6.0592e-06	0.658	3.75767918360952	19.81879	3.416421	1	1	1	1.36717312514396	1.02	1.02	0.846073683456109	0.991414879613741	1.04884592076811	2.43454770491586	2.954614	1.422852	1.70236647669497	1	1.81676167375539	1.44032747552951	1	1.90550307052619	0.593727954086604	0.0964136368705409	0	0	1	1	0	1	0	0	0	4	3	5	8	2	1	0	1	0	1	7	3	13	7	7	2
BEND6	ENSG00000151917	20871	6	7.1759e-07	0	0	6.6916e-06	2.6802e-06	0.979	1.32016922640531	19.81879	3.416421	1	1	1	1.06840755058773	1.02	1.02	0.979917939503977	1	1	1.28542288518455	2.954614	1.422852	0.922349144853623	1	1	1	1	1	0.85997631459368	0.637120656628313	0	0	0	0	0	0	1	0	0	0	0	0	8	2	2	1	2	0	0	0	0	12	13	2	6
BEND7	ENSG00000165626	23514	10	9.6314e-07	0	0	1.4352e-05	6.0846e-06	0.7	3.07120062021942	19.81879	3.416421	1	1	1	1.31069928831668	1.02	1.02	1.0831405748545	1	1	2.21422387723586	2.954614	1.422852	0.717308123146024	1	1	1	1	1	0.859984045930455	0.637181106294042	0	0	0	0	1	0	1	0	0	0	0	6	6	1	1	3	3	0	0	0	0	20	16	12	10
BEST1	ENSG00000167995	12703	11	8.5281e-07	0	4.77951643663738e-06	1.7817e-05	7.9434e-06	1.489	1	19.81879	3.416421	1	1	1	1	1.02	1.02	1	1	1.00881011877256	1	2.954614	1.422852	1	1	0.832310617964903	1	1	1	0.859991775939392	0.637241555959771	1	0	0	1	0	2	0	0	0	0	1	8	8	2	4	4	1	0	0	4	4	22	12	9	7
BEST2	ENSG00000039987	17107	19	1.3414e-06	1.58902756740382e-06	1.4988565586186e-05	2.0815e-05	9.3978e-06	1.306	1	19.81879	3.416421	1	1	1	1	1.02	1.02	0.999999999999999	0.986985283765954	0.973384251890459	1	2.954614	1.422852	1	1	0.517672125614803	1	1	1	0.859999504620833	0.6373020056255	0	0	0	0	0	0	1	0	0	0	4	2	6	4	4	7	3	1	3	5	8	11	16	10	12
BEST3	ENSG00000127325	17105	12	1.3778e-06	0	0	1.9314e-05	8.0878e-06	1.431	1	19.81879	3.416421	1	1	1	1	1.02	1.02	1	1	1	1	2.954614	1.422852	1	1	1	1	1	1	0.86000723197512	0.637362455291229	0	0	0	0	0	1	2	0	0	0	0	6	8	3	6	3	1	0	0	0	0	16	28	10	14
BEST4	ENSG00000142959	17106	1	1.0148e-06	4.9720656167979e-06	5.94951837270341e-06	1.3604e-05	5.9907e-06	0.894	1.54626010162391	19.81879	3.416421	1	1	1	1.12184663669849	1.02	1.02	1.2064065043681	1.03589778163165	0.991240090692117	1.48806733652107	2.954614	1.422852	1	0.54758598894316	0.869476280366063	1.2064065043681	1	1	0.792033383903693	0.331115228634076	0	1	0	1	0	0	0	0	1	1	3	2	5	3	4	3	0	4	1	4	6	9	12	7	6
BET1	ENSG00000105829	14562	7	2.2599e-07	0	0	2.3962e-06	8.9104e-07	1.602	1	19.81879	3.416421	1	1	1	1	1.02	1.02	1	1	1	1	2.954614	1.422852	1	1	1	1	1	1	0.841518757070401	0.517369868818999	0	0	0	0	0	0	1	0	0	0	0	1	0	0	1	1	0	0	0	0	0	4	6	0	0
BET1L	ENSG00000177951	19348	11	3.2684e-07	0	0	4.729e-06	1.8263e-06	1.55	1	19.81879	3.416421	1	1	1	1	1.02	1.02	1	1	1	1	2.954614	1.422852	1	1	1	1	1	1	0.860014958002594	0.637422904956958	0	0	0	0	0	0	0	0	0	0	0	0	0	1	0	2	0	0	0	0	0	7	11	2	4
BFAR	ENSG00000103429	17613	16	1.2237e-06	0	0	1.2404e-05	5.5793e-06	0.993	1.29125455329646	19.81879	3.416421	1	1	1	1.06102041111333	1.02	1.02	1.11402442057046	1	1	1.2574429699655	2.954614	1.422852	0.920531011444315	1	1	1.02549402664139	1	1	0.826635028688542	0.446677512006486	0	0	0	1	0	0	1	0	0	0	0	3	6	2	0	4	1	0	0	0	0	15	14	2	8
BFSP1	ENSG00000125864	1040	20	7.9489e-07	1.54800347222222e-06	1.337475e-06	1.7833e-05	7.5165e-06	1.119	1.09124789417611	19.81879	3.416421	1	3.10860008647548	1	1.00992150423324	1.02	1.02	0.987293769802477	0.994803408006719	1.02620532912511	1.06390302040019	2.954614	1.422852	1	0.296999334518176	0.805561174582339	1	1	1	0.860022682703599	0.637483354622688	0	1	0	5	1	0	0	0	3	0	2	3	9	5	5	0	3	1	2	3	1	16	24	11	10
BFSP2	ENSG00000170819	1041	3	1.3806e-06	0	0	1.6143e-05	6.1298e-06	1.038	1.20792948261866	19.81879	3.416421	1	1	1	1.03973229486059	1.02	1.02	1.00042011992773	1	1	1.17681178425465	2.954614	1.422852	1.06411220707809	1	1	1.06455926182162	1	1	0.818101738472128	0.413018790028481	0	0	0	0	0	1	1	0	0	0	0	5	4	0	4	1	1	0	0	0	0	15	16	10	7
BGLAP	ENSG00000242252	1043	1	2.1699e-07	0	5.44895440251571e-07	4.0771e-06	2.2835e-06	1.954	1	19.81879	3.416421	1	1	1	1	1.02	1.02	1	1	1	1	2.954614	1.422852	1	1	1	1	1	1	0.860030406078474	0.637543804288417	0	0	0	0	0	0	0	0	0	0	0	2	0	0	0	0	0	0	0	0	0	1	2	0	1
BHLHA15	ENSG00000180535	22265	7	1.2946e-07	6.22330564784054e-08	4.94407059800665e-06	8.3254e-06	4.0394e-06	1.853	1	19.81879	3.416421	1	1	3.21989848544883	1	1.02	1.02	1	1	1.01684912980027	1	2.954614	1.422852	1	1	1.97338393852274	1	1	6.46115694236521	0.375380870411468	0.0313861322659261	0	0	2	2	0	0	0	0	0	3	0	4	1	0	2	0	0	0	0	6	6	10	7	2	2
BHLHA9	ENSG00000205899	35126	17	5.9904e-09	0	0	1.1946e-06	5.6846e-07	1.885	1	19.81879	3.416421	1	1	1	1	1.02	1.02	1	1	1	1	2.954614	1.422852	1	1	1	1	1	1	0.846274540407147	0.544149070736983	0	0	0	0	1	1	1	0	0	0	0	3	4	2	3	1	1	0	0	0	0	6	7	0	3
BHLHE22	ENSG00000180828	11963	8	2.2844e-07	2.91752342786683e-06	3.97369950678175e-06	7.9311e-06	4.0665e-06	0.562	6.14427741500392	19.81879	3.416421	1	1	1	1.52446458013821	1.02	1.02	1	1.02557479893475	0.97921967860619	3.05473525777131	2.954614	1.422852	1.99283193046651	0.825822559457938	2.07931303801658	1.99283193046651	1	2.03610424480826	0.49479699982082	0.0580889767717798	0	0	0	1	0	1	0	1	2	5	5	7	10	3	3	0	0	3	1	6	11	11	15	8	8
BHLHE23	ENSG00000125533	16093	20	1.1623e-07	1.67275158339198e-06	1.94177691766362e-06	3.785e-06	2.028e-06	1.553	1	19.81879	3.416421	1	1	1.7416363595884	1	1.02	1.02	1	1.00252684366233	1.00100132674856	1	2.954614	1.422852	1	0.633839238456894	1.13355300770158	1	1	1.97621399018388	0.677842678003507	0.153290990711668	0	0	1	1	0	0	0	0	1	1	1	1	2	0	1	0	2	1	1	1	1	2	2	4	3
BHLHE40	ENSG00000134107	1046	3	6.5542e-07	2.82375504107543e-06	2.41195743091859e-06	1.4322e-05	7.096e-06	0.194	42.9787923681812	19.81879	3.416421	7.56458301593139	1	1	2.7609152994745	1.02	1.02	0.523425544762692	0.989887742501299	0.984666484603831	8.37313684516901	2.954614	1.422852	1	1.21480065347616	0.869271438312859	3.9594959860165	1.20251627645862	1	0.454250268104985	0.0472877652105084	1	0	0	2	1	0	0	1	1	0	1	4	7	0	1	0	1	2	4	1	3	8	18	10	10
STRA13	ENSG00000169689	1046	17	2.1877e-07	6.30839731142643e-07	5.38842270351007e-07	3.1996e-06	1.7644e-06	1.217	1	19.81879	3.416421	1	1	1	1	1.02	1.02	1	1	1	1	2.954614	1.422852	1	1	1	1	1	1	0.846284804157354	0.544209520402712	0	0	0	0	0	0	0	0	0	0	0	0	0	0	0	0	0	0	0	0	0	0	0	0	0
BHLHE41	ENSG00000123095	16617	12	6.8218e-07	0	0	8.8759e-06	4.318e-06	0.206	40.2698455131367	19.81879	3.416421	7.37513161487753	1	1	2.70027039340906	1.02	1.02	1.43141764470515	1	1	8.07540727034889	2.954614	1.422852	1	1	1	10.5568935255585	1	1	0.26700931756089	0.0167352785612735	1	0	0	2	2	0	0	0	0	0	0	6	4	3	4	1	0	0	0	0	0	18	10	10	10
BHMT	ENSG00000145692	1047	5	1.1115e-06	0	0	1.1606e-05	4.7947e-06	1.401	1	19.81879	3.416421	1	1	1	1	1.02	1.02	1	1	1	1	2.954614	1.422852	1	1	1	1	1	1	0.846295065876543	0.544269970068441	0	0	0	0	0	1	0	0	0	0	0	2	3	1	1	2	1	0	0	0	0	15	18	5	11
BHMT2	ENSG00000132840	1048	5	9.0239e-07	0	0	1.0603e-05	4.5498e-06	1.64	1	19.81879	3.416421	1	1	1	1	1.02	1.02	1	1	1	1	2.954614	1.422852	1	1	1	1	1	1	0.846305325565316	0.54433041973417	0	0	0	0	0	1	0	0	0	0	0	5	7	2	1	2	1	0	0	0	0	9	17	2	2
BICC1	ENSG00000122870	19351	10	2.8335e-06	0	8.43131578947369e-07	2.7048e-05	1.0493e-05	0.339	20.0334331671418	19.81879	3.416421	1	1	1	2.12387913304686	1.02	1.02	1.50896558373367	1	1.00275807400995	5.49469861621915	2.954614	1.422852	1.36969068032071	1	1	2.06681609696471	1	1.00275807400995	0.66571616990009	0.142881415958606	0	0	0	2	1	1	0	0	0	0	0	11	15	4	6	2	0	0	0	1	1	31	34	17	11
BICD1	ENSG00000151746	1049	12	2.3481e-06	0	1.80324551831645e-05	3.093e-05	1.2506e-05	0.571	5.86122082494515	19.81879	3.416421	1	1	1	1.50780584364584	1.02	1.02	0.717801895958786	1	0.996522595084476	2.9886338405074	2.954614	1.422852	1	1	1.76802823640072	1	1	1.76188008632068	0.707580266462331	0.183473617505669	0	0	1	1	0	0	0	0	0	5	4	9	12	4	7	0	1	0	0	10	12	28	29	14	12
BICD2	ENSG00000185963	17208	9	1.3745e-06	9.306993006993e-08	2.47780790747714e-05	3.9927e-05	1.8023e-05	0.305	23.9233731327987	19.81879	3.416421	67.5549080957087	1	197.397759585109	2.25415332346471	1.02	1.02	1.24475857324333	1	1.02953486574635	6.04913852863244	2.954614	1.422852	1	1	0.656882023410976	84.0895510167988	1	133.496738343302	8.07351196346293e-05	1.33569143007666e-06	2	0	8	9	2	0	0	0	0	2	5	5	11	6	3	1	0	0	0	11	8	27	20	16	9
BICDL1	ENSG00000135127	28095	12	1.9121e-06	0	9.3979379032258e-06	1.8237e-05	7.574e-06	0.335	20.4570168323387	19.81879	3.416421	1	1	1	2.13861322906929	1.02	1.02	1	1	1	5.55679599262593	2.954614	1.422852	1	1	1	1	1	1	0.860038128127562	0.637604253954146	0	0	1	1	0	0	0	0	0	0	0	0	0	0	0	0	0	0	0	0	0	0	0	0	0
BICDL2	ENSG00000162069	33584	16	1.7421e-06	0	0	1.8912e-05	8.671e-06	1.119	1.09124789417611	19.81879	3.416421	1	1	1	1.00992150423324	1.02	1.02	1	1	1	1.06390302040019	2.954614	1.422852	1	1	1	1	1	1	0.860045848851203	0.637664703619875	0	0	0	1	0	0	0	0	0	0	0	0	0	0	0	0	0	0	0	0	0	0	0	0	0
BICRA	ENSG00000063169	4332	19	1.4905e-06	1.95410672853828e-06	2.90000766670029e-05	5.6148e-05	3.5523e-05	0.304	24.0483327692708	19.81879	3.416421	35692.4488923448	1	1	2.25815954722761	1.02	1.02	1	1	1	6.06639416225545	2.954614	1.422852	1	1	1	35692.4488923448	1	1	3.20682141042968e-05	5.06053873828513e-07	4	0	4	5	4	0	0	0	0	0	0	0	0	0	0	0	0	0	0	0	0	0	0	0	0
BICRAL	ENSG00000112624	21111	6	2.1477e-06	0	7.25933426966293e-07	3.0226e-05	1.349e-05	0.071	90.9841890662369	19.81879	3.416421	1	1	1	3.44304589040183	1.02	1.02	1	1	1	12.4923266362418	2.954614	1.422852	1	1	1	1	1	1	0.86005356824974	0.637725153285604	1	0	0	1	0	0	0	0	0	0	0	0	0	0	0	0	0	0	0	0	0	0	0	0	0
BID	ENSG00000015475	1050	22	4.0869e-07	0	0	9.7938e-06	3.8397e-06	1.917	1	19.81879	3.416421	1	1	1	1	1.02	1.02	1	1	1	1	2.954614	1.422852	1	1	1	1	1	1	0.846315583224277	0.544390869399899	0	0	0	2	0	0	0	0	0	0	0	4	3	2	2	1	0	0	0	0	0	6	3	6	2
BIK	ENSG00000100290	1051	22	2.1469e-07	0	0	5.6195e-06	2.9542e-06	1.914	1	19.81879	3.416421	1	1	1	1	1.02	1.02	1	1	1	1	2.954614	1.422852	1	1	1	1	1	1	0.860061286323513	0.637785602951333	0	0	0	0	0	0	1	0	0	0	0	4	1	1	0	0	0	0	0	0	0	6	5	4	2
BIN1	ENSG00000136717	1052	2	1.7055e-06	5.84051421254801e-06	4.01109244558259e-06	2.2186e-05	1.2206e-05	0.368	17.2044718611125	19.81879	3.416421	1	1	1	2.02166936913927	1.02	1.02	0.599251494735451	1.00304935236095	0.93696192493304	5.06770914154993	2.954614	1.422852	0.350740641049055	0.725447322392885	1.2819383972771	1	1	1.20112746835833	0.793087234832373	0.333927658917437	0	0	0	1	0	0	1	1	2	2	2	6	10	2	4	1	2	4	5	1	9	13	22	6	14
BIN2	ENSG00000110934	1053	12	1.6677e-06	0	8.16154594594595e-07	1.5407e-05	6.1806e-06	0.973	1.33301771964229	19.81879	3.416421	1	1	1	1.07169008372819	1.02	1.02	0.917364576465405	1	1.01070558273448	1.29785601708563	2.954614	1.422852	1.41601038197557	1	1	1.29899776433163	1	1.01070558273448	0.771721708889991	0.283191991182992	0	0	0	1	0	2	0	0	0	0	0	4	2	2	6	1	4	0	0	1	0	16	12	4	4
BIN3	ENSG00000147439	1054	8	8.841e-07	0	0	9.7425e-06	4.0268e-06	1.597	1	19.81879	3.416421	1	1	1	1	1.02	1.02	1	1	1	1	2.954614	1.422852	1	1	1	1	1	1	0.860069003072863	0.637846052617062	0	0	0	0	1	2	0	0	0	0	0	0	2	0	3	3	2	0	0	0	0	7	12	1	4
BIRC2	ENSG00000110330	590	11	1.4231e-06	7.81795221843003e-07	3.6877133105802e-08	1.5127e-05	5.5468e-06	0.435	12.0556502537225	19.81879	3.416421	1	1	1	1.81534096751912	1.02	1.02	1	1	1	4.22231420667374	2.954614	1.422852	1	1	1	1	1	1	0.860076718498131	0.637906502282791	0	0	0	1	0	0	0	0	0	0	0	4	10	1	5	0	0	0	0	0	0	23	23	10	12
BIRC3	ENSG00000023445	591	11	1.158e-06	0	3.59057996485061e-06	1.582e-05	6.3433e-06	0.519	7.70887185662763	19.81879	3.416421	1	1	1	1.61047915736277	1.02	1.02	0.773243198357476	1	1.02252173842348	3.39745891781597	2.954614	1.422852	1	1	0.850670798640622	1	1	1	0.860084432599658	0.63796695194852	0	0	0	0	0	0	0	0	0	0	1	3	6	4	6	1	2	0	0	3	1	19	16	12	9
BIRC5	ENSG00000089685	593	17	3.5282e-07	0	1.82044364135407e-06	4.6381e-06	1.9823e-06	1.043	1.19953362967848	19.81879	3.416421	1	1	1	1.03758728223622	1.02	1.02	1	1	1	1.16868738162708	2.954614	1.422852	1	1	1	1	1	1	0.860092145377785	0.638027401614249	0	0	0	1	0	0	0	0	0	0	0	0	1	0	1	0	0	0	0	0	0	2	3	0	0
BIRC6	ENSG00000115760	13516	2	1.0771e-05	5.92775502464923e-06	8.74276197699406e-06	0.00012236	4.5154e-05	0.104	73.0446223540761	19.81879	3.416421	1	1	1.46246363479339	3.2406450468299	1.02	1.02	0.0494832561912307	1.02687124744234	1.13010145848496	11.1402490014725	2.954614	1.422852	0.0446560326024889	0.493302473693237	1.78489182507289	1	1	2.94994834749566	0.574293334503437	0.0871184871591551	0	0	2	15	3	2	1	1	3	4	3	48	64	13	26	0	1	4	2	16	7	165	155	57	66
BIRC7	ENSG00000101197	13702	20	6.1951e-07	0	0	1.2614e-05	5.7777e-06	1.342	1	19.81879	3.416421	1	1	1	1	1.02	1.02	1	1	1	1	2.954614	1.422852	1	1	1	1	1	1	0.860099856832852	0.638087851279978	0	0	0	0	0	0	0	0	0	0	0	3	0	2	2	2	0	0	0	0	0	8	13	7	2
BIVM	ENSG00000134897	16034	13	1.3263e-06	0	3.66057593210064e-06	1.3723e-05	5.2188e-06	0.672	3.50880518717954	19.81879	3.416421	1	1	1	1.34760573063928	1.02	1.02	1	1	1	2.35805674425287	2.954614	1.422852	1	1	1	1	1	1	0.860107566965199	0.638148300945707	0	0	0	0	0	0	0	0	0	0	0	1	1	0	0	0	0	0	0	0	0	1	0	0	3
BIVM-ERCC5	ENSG00000270181	0	13	3.5068e-06	0	0	4.0754e-05	1.6681e-05	0.693	3.17350637495961	19.81879	3.416421	1	1	1	1.31965661437431	1.02	1.02	1.28947647324864	1	1	2.24907885422098	2.954614	1.422852	5.19797861194036	1	1	6.70267112854674	1	1	0.367961059988616	0.0301569921305144	0	0	0	1	0	4	1	0	0	3	4	19	23	9	8	7	6	0	0	6	2	43	39	17	21
BLCAP	ENSG00000166619	1055	20	8.5789e-08	2.55010479573712e-07	1.82847939609236e-06	3.0547e-06	1.829e-06	1.339	1	19.81879	3.416421	1	1	1	1	1.02	1.02	1	1	0.98928815813473	1	2.954614	1.422852	1	1	1	1	1	1	0.860115275775167	0.638208750611437	0	0	0	0	0	0	0	0	0	0	0	2	0	0	0	0	0	0	0	0	1	2	5	0	0
BLK	ENSG00000136573	1057	8	1.4527e-06	0	0	1.7607e-05	8.4839e-06	1.168	1.03888341175295	19.81879	3.416421	1	1	1	1	1.02	1.02	1	1	1	1.01323207317824	2.954614	1.422852	1.00225368382441	1	1	1.00225368382441	1	1	0.838412709586013	0.501109312816988	0	0	0	0	3	1	2	0	0	0	0	12	10	2	6	3	6	0	0	0	0	30	32	11	7
BLM	ENSG00000197299	1058	15	2.9162e-06	0	0	3.6218e-05	1.4849e-05	0.751	2.45117671705814	19.81879	3.416421	1.12380814321951	1	1	1.25048038451909	1.02	1.02	1.50663046567789	1	1	1.98083239655579	2.954614	1.422852	0.916105845115768	1	1	1.55111705801048	1	1	0.737650899426137	0.222812938579669	1	0	0	4	0	2	4	0	0	0	0	22	25	4	7	9	7	0	0	0	0	46	62	16	20
BLMH	ENSG00000108578	1059	17	1.4785e-06	0	2.83339325474788e-06	1.1341e-05	4.4206e-06	0.482	9.38271559792608	19.81879	3.416421	1	1	1	1.69403887091185	1.02	1.02	0.544417708215211	1	1.02375818193163	3.73252148848624	2.954614	1.422852	1	1	0.920648719423823	1	1	1	0.860122983263095	0.638269200277165	0	0	0	3	0	0	0	0	0	1	3	2	7	1	1	0	2	0	0	3	1	10	12	6	6
BLNK	ENSG00000095585	14211	10	1.9068e-06	0	4.30175184936113e-06	1.3538e-05	6.2206e-06	0.391	15.2361284593125	19.81879	3.416421	1	1	1	1.94624497813272	1.02	1.02	0.590172898736926	1	1.05036666606928	4.75640720023159	2.954614	1.422852	1	1	1.27511846684107	1	1	1.33934193285922	0.767724033185676	0.27498353028675	0	0	0	2	1	0	0	0	0	2	2	3	5	1	2	0	1	0	0	6	2	13	12	10	8
BLOC1S1	ENSG00000135441	4200	12	3.8978e-07	0	0	4.1999e-06	1.6196e-06	0.963	1.35506985449454	19.81879	3.416421	1	1	1	1.07731998232775	1.02	1.02	1	1	1	1.31918044417885	2.954614	1.422852	1	1	1	1	1	1	0.860130689429325	0.638329649942895	0	0	0	1	0	0	0	0	0	0	0	0	1	0	0	0	0	0	0	0	0	4	6	2	2
BLOC1S2	ENSG00000196072	20984	10	3.2923e-07	0	1.57164589632829e-06	3.3001e-06	1.2722e-06	1.178	1.02971013207588	19.81879	3.416421	1	1	1	1	1.02	1.02	1	1	1	1.0043555090926	2.954614	1.422852	1	1	1	1	1	1	0.860138394274196	0.638390099608624	0	0	0	1	0	0	0	0	0	0	0	1	1	0	3	0	0	0	0	0	0	3	5	3	6
BLOC1S3	ENSG00000189114	20914	19	1.0062e-07	1.1378327447833e-06	2.61495898876405e-06	4.2703e-06	2.2739e-06	1.913	1	19.81879	3.416421	1	1	1	1	1.02	1.02	1	1	1.01992494985766	1	2.954614	1.422852	1	1	0.924346760260268	1	1	1	0.846325838854028	0.544451319065628	0	0	0	0	1	0	1	0	0	1	3	1	3	1	1	0	0	0	0	2	0	2	0	4	3
BLOC1S4	ENSG00000186222	24206	4	5.1222e-08	6.53624680851063e-07	2.37895829787234e-06	4.1514e-06	1.9964e-06	1.872	1	19.81879	3.416421	1	1	1	1	1.02	1.02	1	1.01139984074227	1.02870996721984	1	2.954614	1.422852	1	1	1.02173118957088	1	1.01139984074227	1.05106505853094	0.818328747443501	0.413862393216022	0	0	0	0	0	0	0	0	0	1	2	2	2	1	2	0	3	1	0	4	2	8	4	4	8
BLOC1S5	ENSG00000188428	18561	6	5.8941e-07	0	0	5.0519e-06	1.4965e-06	1.808	1	19.81879	3.416421	1	1	1	1	1.02	1.02	1	1	1	1	2.954614	1.422852	1	1	1	1	1	1	0.860146097798047	0.638450549274353	1	0	0	0	0	0	0	0	0	0	0	0	1	0	1	2	1	0	0	0	0	3	5	1	0
BLOC1S6	ENSG00000104164	8549	15	6.7091e-07	0	2.16382198391421e-06	3.8556e-06	1.4557e-06	1.688	1	19.81879	3.416421	1	1	1	1	1.02	1.02	1	1	1.03717458313445	1	2.954614	1.422852	1	1	1.32614287097922	1	1	1.37544167938459	0.762471663660634	0.264708793328817	0	0	0	0	0	1	0	0	0	2	2	4	2	0	1	0	0	0	0	4	1	5	7	1	4
BLVRA	ENSG00000106605	1062	7	9.4223e-07	0	3.46028349715468e-07	9.2899e-06	4.1844e-06	0.922	1.45808666230421	19.81879	3.416421	1	1	1	1.10254741643401	1.02	1.02	1.1053454020332	1	1	1.41479317740456	2.954614	1.422852	0.884632547967677	1	1	1	1	1	0.860153800001219	0.638510998940082	0	0	0	0	0	0	1	0	0	0	0	3	6	2	1	4	3	0	0	0	0	18	17	3	10
BLVRB	ENSG00000090013	1063	19	4.2472e-07	0	1.05598623853211e-07	7.6735e-06	3.7985e-06	1.758	1	19.81879	3.416421	1	1	1	1	1.02	1.02	1	1	1	1	2.954614	1.422852	1	1	1	1	1	1	0.841529983526257	0.517430318484728	0	0	0	0	1	0	2	0	0	0	0	0	3	1	1	1	1	0	0	0	0	12	10	3	2
BLZF1	ENSG00000117475	1065	1	1.1991e-06	0	0	1.136e-05	3.3557e-06	1.007	1.26379283505693	19.81879	3.416421	1	1	1	1.05400444727308	1.02	1.02	1.06689907020002	1	1	1.23086905944966	2.954614	1.422852	1	1	1	1.06689907020002	1	1	0.817727315045682	0.411633003476406	0	0	0	0	0	0	0	0	0	0	0	6	5	0	2	3	1	0	0	0	0	10	14	3	7
BMF	ENSG00000104081	24132	15	7.7031e-07	0	0	5.2716e-06	2.0097e-06	1.006	1.26570718575087	19.81879	3.416421	1	1	1	1.05449352955498	1.02	1.02	0.952946179800995	1	1	1.23272152052899	2.954614	1.422852	1.15258924001417	1	1	1.09835551315124	1	1	0.812458342494082	0.392850984059291	0	0	0	2	0	1	0	0	0	0	0	0	1	1	2	0	2	0	0	0	0	4	3	2	9
BMI1	ENSG00000168283	1066	10	1.0455e-06	5.72515011547344e-07	3.79386614318707e-06	8.2633e-06	2.7269e-06	0.352	18.7142313487816	19.81879	3.416421	1	1	1.16619000389779	2.07706512706128	1.02	1.02	1	1	1	5.29833776578511	2.954614	1.422852	1	1	1	1	1	1.16619000389779	0.799742785696466	0.352556323367926	0	0	1	3	0	0	0	0	0	0	0	0	0	0	0	0	0	0	0	0	0	0	0	0	0
BMP1	ENSG00000168487	1067	8	2.872e-06	0	2.00044366304846e-05	4.366e-05	1.9827e-05	0.456	10.7770778327963	19.81879	3.416421	1.72261006868037	1	1	1.75886236274739	1.02	1.02	1.59758039815825	1	1.00533468343097	3.99377475070268	2.954614	1.422852	1.130137528713	1	0.989397562443032	3.11014760984432	1	1	0.562735604089185	0.0820709206706474	1	0	0	3	1	2	2	0	0	4	7	9	24	7	10	5	3	0	0	11	12	45	48	15	20
BMP10	ENSG00000163217	20869	2	6.0303e-07	0	4.60396174282678e-06	1.2984e-05	5.637e-06	0.392	15.1556163932658	19.81879	3.416421	1	1	1	1.94307644645032	1.02	1.02	0.682234486220636	1	0.9967572145894	4.7433923442392	2.954614	1.422852	1	1	1.53597219303971	1	1	1.53099136482104	0.740258102753871	0.226756400335523	0	0	0	1	0	0	0	0	0	2	0	3	4	2	1	0	1	0	0	1	1	11	10	8	6
BMP2	ENSG00000125845	1069	20	7.3937e-07	0	8.40658365310822e-06	1.2789e-05	5.6737e-06	0.224	36.5700294494458	19.81879	3.416421	6.86555004712437	1	1	2.61179856835634	1.02	1.02	1.40729679282359	1	0.964712103841615	7.65293383805399	2.954614	1.422852	2.36536080332798	1	2.4781510679366	22.8538004534212	1	2.39070233038646	0.0485062660571652	0.00154942964168279	1	0	0	1	0	1	0	0	0	6	5	7	8	1	2	1	0	0	0	6	12	16	17	9	9
BMP2K	ENSG00000138756	18041	4	2.503e-06	0	0	2.9395e-05	1.0613e-05	0.381	16.0640085382846	19.81879	3.416421	1	1	1	1.97843547592613	1.02	1.02	0.403951478769365	1	1	4.88890915711655	2.954614	1.422852	1	1	1	1	1	1	0.860161500884051	0.638571448605811	0	0	0	0	0	0	0	0	0	0	0	10	10	3	7	1	3	0	0	0	0	43	40	11	15
BMP3	ENSG00000152785	1070	4	7.4436e-07	0	0	1.2528e-05	5.0872e-06	0.654	3.83275223560674	19.81879	3.416421	1	1	1	1.37290648812526	1.02	1.02	1.00718012288876	1	1	2.45698965747776	2.954614	1.422852	1	1	1	1.00718012288876	1	1	0.835778813316271	0.487994650290661	0	0	0	1	0	0	0	0	0	0	0	5	6	2	3	1	1	0	0	0	0	18	12	6	5
BMP4	ENSG00000125378	1071	14	9.3765e-07	0	8.74674029850746e-06	1.6324e-05	5.6288e-06	0.334	20.5642550742858	19.81879	3.416421	1	1	1.46152050347656	2.14232117007891	1.02	1.02	1.93293226197858	1	0.952069984056453	5.57244631432399	2.954614	1.422852	1	1	1.17523030719365	1.93293226197858	1	1.6352974833759	0.558550976345216	0.0803233018702636	0	0	2	2	0	0	0	0	0	2	2	3	4	1	7	2	0	0	0	1	6	8	14	6	7
BMP5	ENSG00000112175	1072	6	1.364e-06	0	7.17764471057884e-07	1.4384e-05	4.6823e-06	0.698	3.09996860508336	19.81879	3.416421	1	1	1	1.31324065145806	1.02	1.02	1.5113436709619	1	0.983292875899513	2.2241093380174	2.954614	1.422852	1	1	1.15930440688241	1.5113436709619	1	1.13993576428638	0.713446365656963	0.190351582086371	0	0	0	1	0	0	0	0	0	1	1	6	5	1	2	3	0	0	0	0	2	9	19	3	6
BMP6	ENSG00000153162	1073	6	1.2229e-06	0	0	1.528e-05	6.5711e-06	0.411	13.7010781977358	19.81879	3.416421	1	1	1	1.88459930798628	1.02	1.02	1	1	1	4.50401761395186	2.954614	1.422852	1	1	1	1	1	1	0.860169200446882	0.63863189827154	0	0	0	1	1	0	0	0	0	0	0	3	7	1	2	0	0	0	0	0	0	13	23	6	12
BMP7	ENSG00000101144	1074	20	9.5973e-07	1.72225626740947e-06	1.08400835654596e-05	1.8185e-05	8.2571e-06	0.57	5.8919754358864	19.81879	3.416421	1	1	1	1.5096352515801	1.02	1.02	1	1.01038187943912	1.01561922388087	2.99588833895142	2.954614	1.422852	1.8020934508251	1	1.56054044454508	1.8020934508251	1.01038187943912	1.58491487512358	0.581359250163166	0.090372927819742	0	0	1	1	0	1	0	0	0	4	4	7	5	2	1	0	0	1	0	8	8	14	11	3	7
BMP8A	ENSG00000183682	21650	1	7.0108e-07	5.02664359861592e-06	4.71089965397924e-06	1.095e-05	5.1581e-06	1.348	1	19.81879	3.416421	1	1	1	1	1.02	1.02	1	0.979768054147191	0.992855490817634	1	2.954614	1.422852	1	1	1.53296074644278	1	1	1.52200849431361	0.741785496375507	0.229112301515068	0	0	0	0	0	1	0	0	0	2	0	2	0	0	1	1	2	0	2	2	3	2	5	0	0
BMP8B	ENSG00000116985	1075	1	5.3915e-07	0	0	1.0847e-05	4.7762e-06	1.269	1	19.81879	3.416421	1	1	1	1	1.02	1.02	1	1	1	1	2.954614	1.422852	1	1	1	1	1	1	0.841541207658756	0.517490768150457	0	0	0	0	0	0	0	0	0	0	0	0	1	1	2	0	2	0	0	0	0	3	6	2	4
BMPER	ENSG00000164619	24154	7	2.0085e-06	0	9.21188992042441e-07	2.2773e-05	9.1895e-06	0.663	3.6663529067564	19.81879	3.416421	1	1	1	1.36009639467871	1.02	1.02	0.79811394757409	1	0.994791955421765	2.40686586597566	2.954614	1.422852	1	1	1.27115027868655	1	1	1.26453007136952	0.780976219379277	0.303633243239437	0	0	0	2	1	0	0	0	0	1	0	8	13	3	9	0	1	0	0	1	2	22	27	17	11
BMPR1A	ENSG00000107779	1076	10	1.6211e-06	4.82077072612922e-06	6.7209285305889e-06	1.7584e-05	5.8043e-06	0.355	18.4218427061442	19.81879	3.416421	1	2.82848702970795	1	2.0664928808387	1.02	1.02	1	0.972633181395333	1.03424893592402	5.25418248616798	2.954614	1.422852	0.345328857081294	0.758997909861908	1.10827721993489	1	2.08806422658656	1.14623453542649	0.627710999804641	0.115592209269511	0	2	0	2	1	0	1	1	2	2	3	3	7	2	4	0	0	2	6	7	5	11	17	7	16
BMPR1B	ENSG00000138696	1077	4	1.4463e-06	6.89586757990867e-07	1.69223744292238e-07	1.4824e-05	4.8626e-06	0.225	36.376105608022	19.81879	3.416421	1	1	1	2.60697550873062	1.02	1.02	0.763318203029971	1.01136556717418	1	7.6302641599258	2.954614	1.422852	1	1	1	1	1.01136556717418	1	0.832553335520722	0.472708331105833	0	0	0	3	0	0	0	0	0	0	0	8	9	0	3	1	1	1	0	0	0	31	19	8	4
BMPR2	ENSG00000204217	1078	2	2.891e-06	0	1.23562957209848e-05	2.9837e-05	9.9185e-06	0.191	43.6896723836558	19.81879	3.416421	2.61671750551888	1	1	2.77627012606306	1.02	1.02	0.331228028873266	1	1.02150645848288	8.44970948217435	2.954614	1.422852	1	1	1.9621375902554	1	1	2.00433622087793	0.673806302577053	0.149719925498114	2	0	0	4	0	0	0	0	0	5	4	7	13	6	2	1	2	0	0	10	10	28	42	19	19
BMS1	ENSG00000165733	23505	10	3.4622e-06	8.32306220095693e-07	2.22815311004785e-06	3.7146e-05	1.3734e-05	0.448	11.2472472051682	19.81879	3.416421	1	1	1	1.77993013924014	1.02	1.02	0.985600419846729	1	1.00054391362594	4.07891822808851	2.954614	1.422852	0.180811964102327	1.94384784011639	0.872208614640782	1	1.94384784011639	1	0.682754452861642	0.157790437191919	0	0	0	0	0	0	2	1	0	0	1	14	9	4	3	1	0	0	0	1	1	22	24	17	13
BNC1	ENSG00000169594	1081	15	1.3502e-06	2.10889208633093e-06	1.63269064748202e-06	2.8368e-05	1.0715e-05	0.326	21.4419611393461	19.81879	3.416421	1	1	1	2.17233802534009	1.02	1.02	1	0.990209636099016	0.989597340488549	5.69949072887266	2.954614	1.422852	1	1	1	1	1	1	0.860176898690052	0.638692347937269	0	0	0	3	0	0	0	0	0	0	0	15	9	4	5	0	0	0	1	0	1	37	26	19	11
BNC2	ENSG00000173068	30988	9	2.4235e-06	3.51706282295351e-06	5.79840087027469e-07	3.4952e-05	1.4305e-05	0.34	19.9288649700304	19.81879	3.416421	20.0816111821327	1	2.68016751107622	2.12021997034039	1.02	1.02	0.519939868892386	1.0011348677479	0.995334062885904	5.47929938228553	2.954614	1.422852	1	0.804160771763983	1.65369915176177	10.4412302851859	1	4.41151041637733	0.0605062554874905	0.00204054625992713	2	0	1	3	2	0	0	1	2	2	0	21	12	3	12	1	2	3	4	1	2	48	46	16	17
BNIP1	ENSG00000113734	1082	5	7.1214e-07	0	2.35024705882353e-06	7.6835e-06	2.8958e-06	1.245	1	19.81879	3.416421	1	1	1	1	1.02	1.02	1	1	0.992525624793603	1	2.954614	1.422852	1	1	1.23824614441327	1	1	1.22899102813205	0.788251663154767	0.321308436215922	0	0	0	0	0	0	0	0	0	1	0	2	1	2	2	1	0	0	0	1	2	8	8	6	6
BNIP2	ENSG00000140299	1083	15	9.4069e-07	0	0	1.0828e-05	4.1775e-06	0.852	1.71935664424892	19.81879	3.416421	1.29165959450764	1	1	1.15416306979283	1.02	1.02	0.948483483861026	1	1	1.6111158093304	2.954614	1.422852	0.837994127345553	1	1	1.02664151513757	1	1	0.826158580015144	0.4446852669469	1	0	0	1	0	0	1	0	0	0	0	7	12	3	5	1	2	0	0	0	0	19	15	7	5
BNIP3	ENSG00000176171	1084	10	4.1598e-07	0	3.23493079906905e-06	6.7039e-06	2.7881e-06	1.462	1	19.81879	3.416421	1	1	1	1	1.02	1.02	1	1	1.00681137917973	1	2.954614	1.422852	1	1	0.856241214231223	1	1	1	0.84633609245517	0.544511768731358	0	0	0	0	0	0	0	0	0	0	1	0	2	3	1	0	1	0	0	1	0	1	5	5	3
BNIP3L	ENSG00000104765	1085	8	4.3215e-07	0	1.04977695978187e-06	5.8556e-06	2.601e-06	0.757	2.3912242054611	19.81879	3.416421	1	1	1	1.24394671829953	1.02	1.02	1	1	0.979092082720919	1.95561062340901	2.954614	1.422852	1	1	1.26815407662275	1	1	1.24163961609159	0.785594582251033	0.31467664599278	0	0	0	1	0	0	0	0	0	1	0	2	0	1	3	0	0	0	0	1	4	4	9	1	0
BNIPL	ENSG00000163141	16976	1	1.253e-06	0	4.42796717724289e-06	1.1697e-05	3.5284e-06	1.203	1.00887475879181	19.81879	3.416421	1	1	1	1	1.02	1.02	1	1	1.00937629777761	1	2.954614	1.422852	1	1	1	1	1	1.00937629777761	0.834689263473251	0.482737713496174	0	0	0	1	0	2	1	0	0	0	0	2	5	2	0	1	3	0	0	4	4	8	17	4	6
BOC	ENSG00000144857	17173	3	2.7975e-06	0	3.57390125847047e-06	4.6148e-05	2.0167e-05	0.576	5.70999841853915	19.81879	3.416421	1	1	1.21375164537698	1.4987383216663	1.02	1.02	0.920056961389916	1	0.975155711148678	2.95269339873319	2.954614	1.422852	7.52882879090166	1	0.850931219976376	6.9269513401819	1	1.00715951059932	0.357693149154696	0.0285188488619795	0	0	1	4	0	5	3	0	0	0	1	12	24	4	3	2	2	0	0	1	4	46	41	23	22
BOD1	ENSG00000145919	25114	5	5.0361e-07	3.818682235196e-08	2.4821434528774e-06	4.5786e-06	1.9049e-06	0.839	1.78549007442488	19.81879	3.416421	1	1	1	1.16502959857622	1.02	1.02	1.11116344163968	1	0.988256615466033	1.65260072918408	2.954614	1.422852	1.39752438983593	1	1	1.55287801078548	1	1	0.737137829558819	0.222048197211474	0	0	0	0	0	1	0	0	0	0	0	1	2	0	0	2	1	0	0	0	1	7	4	1	3
BOD1L1	ENSG00000038219	31792	4	4.7868e-06	1.27586766739088e-06	1.26103199683982e-06	7.5113e-05	2.9526e-05	0.254	31.2166795179139	19.81879	3.416421	256.935152984812	1	1	2.47149098169945	1.02	1.02	0.281027355634273	1.0029018509884	1.0099882062432	7.00658090886676	2.954614	1.422852	1	1	1	72.2058066128092	1.0029018509884	1.0099882062432	0.0366540755047808	0.00110086627453037	4	0	0	4	1	0	0	0	0	0	0	22	50	5	25	5	6	1	1	1	0	93	104	28	38
BOD1L2	ENSG00000228075	28505	18	2.688e-08	0	3.04883971631206e-06	5.6564e-06	3.0421e-06	1.919	1	19.81879	3.416421	1	1	1	1	1.02	1.02	1	1	1.03147296483512	1	2.954614	1.422852	1	1	0.780653959229526	1	1	1	0.8601845956139	0.638752797602998	0	0	0	1	0	0	0	0	0	0	2	2	5	0	0	0	0	0	0	3	0	5	2	3	3
BOK	ENSG00000176720	1087	2	2.6406e-07	1.2929201793722e-06	1.27023736920778e-06	7.5874e-06	3.907e-06	1.017	1.24504150719145	19.81879	3.416421	1	1	1	1.04921381157273	1.02	1.02	0.942333339826584	1.00288573554216	0.982768672669554	1.21272395498467	2.954614	1.422852	1.09413284850749	1	0.80655581272919	1.03103786134804	1.00288573554216	1	0.824456694340749	0.437683717663484	0	0	0	0	2	1	1	0	0	0	2	0	5	0	2	0	3	1	1	2	5	6	7	3	5
BOLA1	ENSG00000178096	24263	1	1.8993e-07	0	3.06334295692666e-06	6.5458e-06	3.3056e-06	1.777	1	19.81879	3.416421	1	1	1	1	1.02	1.02	1	1	0.983986199063577	1	2.954614	1.422852	1	1	1.4356272087156	1	1	1.41263736037632	0.757227410221362	0.254986072780955	0	0	0	0	0	1	0	0	0	2	1	2	2	1	1	1	2	0	0	3	6	5	9	2	1
BOLA3	ENSG00000163170	24415	2	3.5201e-07	0	1.3576762589928e-06	3.265e-06	9.236e-07	1.059	1.17376966056649	19.81879	3.416421	1	1	1	1.03100495615899	1.02	1.02	1	1	1.00605121891909	1.14375641902019	2.954614	1.422852	1	1	1.14576947175082	1	1	1.15270277365519	0.802590241436236	0.361012429685008	0	0	0	0	0	0	0	0	0	1	1	1	3	0	0	0	0	0	0	2	2	8	7	1	1
BOLL	ENSG00000152430	14273	2	9.7268e-07	0	2.20060873224618e-06	7.4173e-06	2.8151e-06	0.576	5.70999841853915	19.81879	3.416421	1	1	1	1.4987383216663	1.02	1.02	1.23384023622294	1	1.02479263039293	2.95269339873319	2.954614	1.422852	1	1	1.24165126498943	1.23384023622294	1	1.27243506587922	0.73522283028424	0.219225751259645	0	0	0	1	0	0	0	0	0	1	0	5	1	1	4	2	1	0	0	3	1	15	3	3	3
BOP1	ENSG00000170727	15519	8	2.0254e-07	0	1.85659724223091e-07	4.6742e-06	2.7767e-06	1.32	1	19.81879	3.416421	1	1	1	1	1.02	1.02	1	1	1	1	2.954614	1.422852	1	1	1	1	1	1	0.860192291218766	0.638813247268727	0	0	0	0	0	0	0	0	0	0	0	1	2	0	0	0	0	0	0	0	0	3	3	0	2
BORA	ENSG00000136122	24724	13	1.0955e-06	0	8.22903769045709e-07	1.4057e-05	5.3321e-06	0.701	3.05695346644541	19.81879	3.416421	1	1	1	1.30943392886211	1.02	1.02	1.35610948771291	1	1	2.20930290444118	2.954614	1.422852	1.21902674262697	1	1.2734451749918	1.65313373145219	1	1.2734451749918	0.662177014851654	0.140015056932424	0	0	0	0	0	1	1	0	0	1	0	4	4	2	2	3	1	0	0	0	0	21	24	3	6
BPGM	ENSG00000172331	1093	7	3.8768e-07	0	3.89161265377856e-06	8.6049e-06	3.1868e-06	1.001	1.27538720103901	19.81879	3.416421	1	1	1	1.05696659781637	1.02	1.02	1.00803271505157	1	0.990432081019412	1.24208858941053	2.954614	1.422852	1	1	0.768672736595618	1.00803271505157	1	1	0.83535536969692	0.485940150605403	0	0	0	0	0	0	0	0	0	0	2	2	9	0	1	1	1	0	0	3	5	9	11	3	3
BPHL	ENSG00000137274	1094	6	7.2138e-07	0	2.24577589852009e-07	8.8521e-06	4.0064e-06	1.349	1	19.81879	3.416421	1	1	1	1	1.02	1.02	1	1	1	1	2.954614	1.422852	1	1	1	1	1	1	0.860199985504988	0.638873696934456	0	0	0	0	0	0	1	0	0	0	0	2	7	0	2	1	0	0	0	0	0	10	17	2	5
BPI	ENSG00000101425	1095	20	1.2357e-06	0	0	1.5637e-05	8.0032e-06	1.252	1	19.81879	3.416421	1	1	1	1	1.02	1.02	1	1	1	1	2.954614	1.422852	1	1	1	1	1	1	0.860207678472905	0.638934146600186	0	0	0	0	0	0	1	0	0	0	0	4	12	3	1	5	2	0	0	0	0	21	23	8	4
BPIFA1	ENSG00000198183	15749	20	6.9243e-07	0	0	6.4825e-06	2.9102e-06	1.636	1	19.81879	3.416421	1	1	1	1	1.02	1.02	1	1	1	1	2.954614	1.422852	1	1	1	1	1	1	0.841552429468621	0.517551217816186	0	0	0	2	0	3	2	0	0	0	0	0	4	4	0	1	6	0	0	0	0	10	11	5	4
BPIFA2	ENSG00000131050	16203	20	4.7834e-07	0	0	7.3434e-06	3.7381e-06	1.495	1	19.81879	3.416421	1	1	1	1	1.02	1.02	1	1	1	1	2.954614	1.422852	1	1	1	1	1	1	0.860215370122856	0.638994596265915	0	0	0	0	0	0	0	0	0	0	0	1	1	1	2	0	0	0	0	0	0	3	7	5	4
BPIFA3	ENSG00000131059	16204	20	7.8058e-07	0	0	7.066e-06	3.0563e-06	1.767	1	19.81879	3.416421	1	1	1	1	1.02	1.02	1	1	1	1	2.954614	1.422852	1	1	1	1	1	1	0.846346344028305	0.544572218397086	1	0	0	1	0	0	0	0	0	0	0	3	5	0	4	5	1	0	0	0	0	13	15	3	8
BPIFB1	ENSG00000125999	16108	20	1.2517e-06	0	0	1.4847e-05	6.935e-06	0.957	1.36874597363536	19.81879	3.416421	1	1	1	1.08079456339783	1.02	1.02	0.955992825292345	1	1	1.33234209421654	2.954614	1.422852	1	1	1	1	1	1	0.860223060455179	0.639055045931644	1	0	0	2	1	0	0	0	0	0	0	2	7	1	0	0	1	0	0	0	0	12	16	11	15
BPIFB2	ENSG00000078898	16177	20	9.9781e-07	0	0	1.6146e-05	7.5091e-06	1.286	1	19.81879	3.416421	1	1	1	1	1.02	1.02	1	1	1	1	2.954614	1.422852	1	1	1	1	1	1	0.860230749470214	0.639115495597373	1	0	0	0	1	1	0	0	0	0	0	4	6	1	2	4	1	0	0	0	0	17	14	7	8
BPIFB3	ENSG00000186190	16178	20	1.2227e-06	0	0	1.5828e-05	8.233e-06	1.251	1	19.81879	3.416421	1	1	1	1	1.02	1.02	1	1	1	1	2.954614	1.422852	1	1	1	1	1	1	0.860238437168298	0.639175945263102	0	0	0	0	1	0	1	0	0	0	0	4	5	8	8	2	2	0	0	0	0	28	22	7	9
BPIFB4	ENSG00000186191	16179	20	2.1972e-06	0	0	2.1713e-05	1.0558e-05	1.29	1	19.81879	3.416421	1	1	1	1	1.02	1.02	1	1	1	1	2.954614	1.422852	1	1	1	1	1	1	0.86024612354977	0.639236394928831	0	0	0	1	1	0	4	0	0	0	0	7	7	0	8	2	2	0	0	0	0	23	31	9	11
BPIFB6	ENSG00000167104	16504	20	1.1777e-06	0	0	1.3829e-05	6.0154e-06	1.268	1	19.81879	3.416421	1	1	1	1	1.02	1.02	1	1	1	1	2.954614	1.422852	1	1	1	1	1	1	0.860253808614969	0.63929684459456	0	0	0	1	0	0	0	0	0	0	0	5	7	3	1	3	3	0	0	0	0	19	14	8	15
BPIFC	ENSG00000184459	16503	22	1.2828e-06	0	0	1.3882e-05	6.214e-06	0.89	1.56042415414649	19.81879	3.416421	1	1	1	1.12474680577725	1.02	1.02	0.974055308741404	1	1	1.49909115071157	2.954614	1.422852	1.71449401431522	1	1	1.6700119964491	1	1	0.720604302326981	0.199231006913621	0	0	0	2	0	2	0	0	0	0	0	7	6	0	1	2	3	0	0	0	0	16	13	6	10
BPNT1	ENSG00000162813	1096	1	9.6501e-07	0	3.94494854417671e-06	8.4955e-06	2.9237e-06	0.984	1.30967281729573	19.81879	3.416421	1	1	4.29555025833319	1.06572592423682	1.02	1.02	1.06990904968689	1	0.966956601825155	1.2752658030823	2.954614	1.422852	0.92027125562598	1	0.767920707400297	1	1	3.18964365224004	0.556290313245026	0.07939644725746	0	0	2	2	0	0	1	0	0	0	2	1	5	0	1	2	0	0	0	1	5	5	7	5	5
BPTF	ENSG00000171634	3581	17	7.6561e-06	1.01028619037701e-05	3.57657221412206e-05	7.6384e-05	2.8402e-05	0.099	75.4471258151357	19.81879	3.416421	1	1	1	3.26889558084236	1.02	1.02	14.3339311125647	0.976112591621949	1.22823617591208	11.3300782024591	2.954614	1.422852	0.15491715739853	0.138746729392507	1.8805506348312	2.22057186230488	1	2.3097603203341	0.432873686929483	0.042390652878041	5	1	4	7	3	1	0	0	4	8	8	27	27	7	6	8	0	6	11	43	32	95	100	26	43
BRAF	ENSG00000157764	1097	7	3.2432e-06	8.42190474276528e-06	1.02670321543408e-05	2.1502e-05	8.0694e-06	0.209	39.6243295534669	19.81879	3.416421	1	4.16646460000792e+28	5455519.05732044	2.6853115646121	1.02	1.02	1.46494231683187	1.02481772396414	0.973416157576329	8.00304160684072	2.954614	1.422852	1	1.91162688915965	1.03844898713828	1.46494231683187	8.16239212752101e+28	5514673.37538584	0	0	0	24	10	34	1	0	0	2	1	2	3	4	4	3	6	2	0	6	5	7	12	16	22	7	9
BRAP	ENSG00000089234	1099	12	1.9914e-06	4.34083019827148e-06	4.20626944585663e-06	1.9606e-05	7.716e-06	0.674	3.4749580650198	19.81879	3.416421	1	1	1	1.3448725556431	1.02	1.02	0.875498491701655	0.984429265054964	0.98993481467613	2.34738509838864	2.954614	1.422852	1	0.384409110714949	0.841112993253296	1	1	1	0.860261492364231	0.639357294260289	0	0	0	0	1	0	0	0	2	0	1	9	12	1	4	2	3	1	3	3	5	15	20	7	10
BRAT1	ENSG00000106009	21701	7	1.8554e-06	0	0	3.2889e-05	1.852e-05	0.995	1.28724357915653	19.81879	3.416421	1	1	1	1.05999568267163	1.02	1.02	0.973108735970777	1	1	1.25356166494639	2.954614	1.422852	1.0155025812007	1	1	1	1	1	0.860269174797896	0.639417743926018	0	0	0	0	0	1	2	0	0	0	0	4	7	7	7	3	5	0	0	0	0	25	37	19	21
BRCA1	ENSG00000012048	1100	17	3.5832e-06	0	0	4.6182e-05	1.7282e-05	0.915	1.47848411571745	19.81879	3.416421	2.14853890047501	1	1	1.10721029464947	1.02	1.02	1.06483649274967	1	1	1.43248440467417	2.954614	1.422852	1.05214521259502	1	1	2.40714266750347	1	1	0.626718681433547	0.114970807394764	2	0	0	3	1	1	1	0	0	0	0	15	27	9	6	6	6	0	0	0	0	64	69	30	21
BRCA2	ENSG00000139618	1101	13	5.3897e-06	0	0	8.0612e-05	3.0215e-05	0.635	4.21491347117214	19.81879	3.416421	3.31355626081709	1	1	1.4010389799528	1.02	1.02	0.887920839724163	1	1	2.56729797955656	2.954614	1.422852	3.63575209817762	1	1	10.6970213202462	1	1	0.263167015656199	0.0163269991306886	2	0	0	11	2	8	10	0	0	0	0	22	46	5	9	17	21	0	0	0	0	93	109	45	48
BRD1	ENSG00000100425	1102	22	2.9058e-06	1.14284048507462e-05	2.23409694316877e-05	5.0625e-05	2.5588e-05	0.245	32.7271916348537	19.81879	3.416421	6.06781983203735	1	1	2.51262124984728	1.02	1.02	0.967408327798149	0.98592779942219	1.02617923418535	7.1934013115993	2.954614	1.422852	1	2.45090875233953	0.624152819924316	5.8700594370917	2.41641907277869	1	0.200172655689165	0.0105082161607612	2	0	2	3	0	0	0	2	0	2	6	9	13	5	6	2	1	3	5	15	15	45	64	12	13
BRD2	ENSG00000204256	1103	6	1.8707e-06	0	0	2.5065e-05	8.3585e-06	0.219	37.5572895846213	19.81879	3.416421	1	1	1	2.63606139441921	1.02	1.02	0.428429260530309	1	1	7.76751735824491	2.954614	1.422852	0.215262727523584	1	1	1	1	1	0.8602768559163	0.639478193591747	0	0	0	3	0	0	1	0	0	0	0	15	17	7	5	1	2	0	0	0	0	38	26	16	21
BRD3	ENSG00000169925	1104	9	1.3183e-06	4.03676992449665e-06	1.81307193791946e-05	3.0121e-05	1.6054e-05	0.316	22.5904086189928	19.81879	3.416421	1	65.7218040669345	1	2.21074857980328	1.02	1.02	1.25126460461131	0.988412374642251	1.01213544939163	5.86300668177945	2.954614	1.422852	1.96300696163613	1	0.430593127882532	2.45624112970089	64.9602444235715	1	0.0133463906444388	0.000336301896679845	0	3	1	6	0	1	0	0	0	1	8	3	9	5	3	1	0	0	1	10	10	18	17	13	11
BRD4	ENSG00000141867	13575	19	3.1896e-06	1.16254031717668e-06	1.84764902836721e-05	5.0531e-05	2.438e-05	0.048	106.84968520668	19.81879	3.416421	1	1	214.275646512641	3.6378106491694	1.02	1.02	0.194307309459578	1.01091492802605	1.07827965601948	13.5908914043008	2.954614	1.422852	2.79871462693414	1	2.74619021522631	1	1.01091492802605	634.504696410812	0.00232900667879157	4.83124022312456e-05	1	0	7	7	2	2	0	0	0	6	2	12	11	6	5	1	2	1	0	16	11	33	34	19	11
BRD7	ENSG00000166164	14310	16	1.7146e-06	0	0	1.742e-05	6.8195e-06	0.258	30.5693421558089	19.81879	3.416421	1	1	1	2.45347830354499	1.02	1.02	1	1	1	6.92539307754331	2.954614	1.422852	1	1	1	1	1	1	0.860284535719782	0.639538643257476	0	0	0	2	0	0	0	0	0	0	0	6	4	3	2	0	0	0	0	0	0	11	18	8	8
BRD8	ENSG00000112983	19874	5	3.5113e-06	7.48381288343559e-06	1.99241717791411e-06	3.3275e-05	1.1864e-05	0.516	7.8323992232119	19.81879	3.416421	1	1	1	1.61690510500469	1.02	1.02	0.801888928494163	1.02572404694624	1	3.42315448062578	2.954614	1.422852	2.82167595966647	0.334408237949716	0.875990184567231	2.26267071185468	1	1	0.641909570905546	0.124946365146317	0	0	0	0	2	2	0	0	2	0	1	10	9	4	9	1	1	6	5	0	0	37	32	11	15
BRD9	ENSG00000028310	25818	5	1.5976e-06	0	9.1602518257366e-06	2.1652e-05	1.0919e-05	0.522	7.58734858747007	19.81879	3.416421	1	1	1	1.60411154274797	1.02	1.02	1.2599687182096	1	1.03023023555778	3.37200877376913	2.954614	1.422852	0.965096856893573	1	1.50787792289501	1.21599184972831	1	1.55346142769649	0.691418933045847	0.166172269317343	0	0	0	2	0	2	3	0	0	3	2	7	8	4	2	3	2	0	0	7	5	16	32	5	8
BRDT	ENSG00000137948	1105	1	2.3904e-06	0	0	2.3036e-05	8.2869e-06	0.657	3.77627814242596	19.81879	3.416421	1	1	1	1.36860043150111	1.02	1.02	0.773650422279725	1	1	2.44013332869228	2.954614	1.422852	0.594017023364931	1	1	1	1	1	0.86029221420868	0.639599092923205	0	0	0	2	0	0	1	0	0	0	0	6	14	2	6	3	5	0	0	0	0	26	27	12	5
BRF1	ENSG00000185024	11551	14	1.6464e-06	1.67240198287517e-06	4.39242181162686e-06	2.8008e-05	1.4588e-05	0.602	4.98869278561138	19.81879	3.416421	1	1	1.05450324592109	1.45364554629451	1.02	1.02	1.95383159028347	1.01042934703837	0.973882629623012	2.77438491983802	2.954614	1.422852	1.5623248714161	0.633849062800063	3.0273704195791	3.05251968805833	1	3.10899557386893	0.289205999611725	0.0192306466037116	0	0	1	5	2	2	2	0	1	5	1	13	18	8	6	6	3	1	0	1	4	34	50	14	9
BRF2	ENSG00000104221	17298	8	1.8981e-06	0	0	1.5532e-05	6.4076e-06	1.203	1.00887475879181	19.81879	3.416421	1	1	1	1	1.02	1.02	1	1	1	1	2.954614	1.422852	1	1	1	1	1	1	0.860299891383331	0.639659542588934	0	0	0	2	2	2	4	0	0	0	0	5	7	4	5	3	3	0	0	0	0	10	12	6	9
BRI3	ENSG00000164713	1109	7	1.0698e-07	0	1.53485112781955e-06	2.8092e-06	1.0456e-06	1.814	1	19.81879	3.416421	1	1	1	1	1.02	1.02	1	1	1.04639975239824	1	2.954614	1.422852	1	1	0.883377114293785	1	1	1	0.860307567244072	0.639719992254664	0	0	0	0	0	0	0	0	0	0	1	0	1	0	1	0	2	0	0	4	0	5	0	3	3
BRI3BP	ENSG00000184992	14251	12	4.1833e-07	9.61280747663548e-07	5.80328747663551e-06	9.5238e-06	5.3142e-06	0.994	1.28924536857009	19.81879	3.416421	1	1	1	1.06050710227953	1.02	1.02	1.00821517030959	1	1.03576477216125	1.25549873928406	2.954614	1.422852	1	1	0.816818848455619	1.00821517030959	1	1	0.835292843406475	0.485638024476439	0	0	0	0	0	0	0	0	0	0	1	0	5	1	1	1	1	0	0	7	5	7	8	5	8
BRICD5	ENSG00000182685	28309	16	7.9771e-07	0	0	9.3852e-06	4.0512e-06	1.95	1	19.81879	3.416421	1	1	1	1	1.02	1.02	1	1	1	1	2.954614	1.422852	1	1	1	1	1	1	0.846356593574035	0.544632668062816	0	0	0	3	0	0	1	0	0	0	0	5	5	1	4	2	4	0	0	0	0	13	15	9	6
BRINP1	ENSG00000078725	2687	9	1.6259e-06	0	1.66100338582677e-05	3.0374e-05	1.1522e-05	0.284	26.6890055548448	19.81879	3.416421	2.21336912292458	1	4.00135752309577	2.34041556209744	1.02	1.02	1.84467360530109	1	1.04413513521005	6.42372064054679	2.954614	1.422852	1	1	2.58217660278461	4.0829435998474	1	10.7882253392453	0.0635730371247507	0.0021722887042096	1	0	4	4	3	0	0	0	0	6	3	8	10	5	2	2	0	0	0	17	17	33	26	8	10
BRINP2	ENSG00000198797	13746	1	1.5564e-06	0	4.37156784115241e-06	2.7793e-05	1.0306e-05	0.21	39.4118357358439	19.81879	3.416421	1.30758154723609	1	1.05801254819496	2.6803438704905	1.02	1.02	1.22437743547907	1	0.985624403781192	7.97909787946303	2.954614	1.422852	0.230463292382963	1	1.40157013727519	1	1	1.46156152565134	0.750627982630324	0.243449945911869	1	0	1	1	0	0	1	0	0	2	1	10	15	2	4	1	0	0	0	2	4	29	32	7	11
BRINP3	ENSG00000162670	22393	1	1.7206e-06	0	5.67842767295596e-07	2.5568e-05	9.2283e-06	0.45	11.1277904753939	19.81879	3.416421	1	1	1	1.77461177897657	1.02	1.02	0.521165575440824	1	1.02326272194859	4.05741339937515	2.954614	1.422852	1	1	1	1	1	1.02326272194859	0.827336157667825	0.449635947855133	0	0	0	2	1	0	0	0	0	0	0	3	5	5	11	1	3	0	0	2	0	18	26	13	18
BRIP1	ENSG00000136492	20473	17	3.1272e-06	0	0	3.2198e-05	1.1028e-05	0.786	2.13451605909357	19.81879	3.416421	1	1	1	1.21388752712805	1.02	1.02	0.651271708490053	1	1	1.83983721286388	2.954614	1.422852	1.27702095247901	1	1	1	1	1	0.86031524179124	0.639780441920393	1	0	0	2	2	1	0	0	0	0	0	11	18	5	9	2	7	0	0	0	0	46	41	13	13
BRIX1	ENSG00000113460	24170	5	7.3024e-07	0	4.68766553480475e-07	9.6036e-06	2.9518e-06	0.445	11.4288580099305	19.81879	3.416421	1	1	1	1.78797219064428	1.02	1.02	0.971839497505346	1	1	4.11145141929798	2.954614	1.422852	2.07478104085498	1	1	2.01635416417812	1	1	0.672210980679408	0.148338877952216	0	0	0	2	0	1	0	0	0	0	0	1	8	1	2	1	1	0	0	0	0	18	13	6	2
BRK1	ENSG00000254999	23057	3	1.6087e-07	7.32931352459017e-07	4.57526844262296e-07	2.1677e-06	7.3044e-07	0.785	2.14251161031482	19.81879	3.416421	1	1	1	1.21488325150539	1.02	1.02	1	1.01132425925988	1	1.84366525696641	2.954614	1.422852	1	1	1	1	1.01132425925988	1	0.832618808235983	0.473010408080639	0	0	0	0	0	0	0	0	0	0	0	0	1	1	1	0	0	1	0	0	0	1	3	0	1
BRMS1	ENSG00000174744	17262	11	9.5877e-07	0	0	1.0138e-05	4.055e-06	1.136	1.07163886638368	19.81879	3.416421	1	1	1	1.0049115026204	1.02	1.02	0.998453765902283	1	1	1.04492813575324	2.954614	1.422852	1	1	1	1	1	1	0.860322915025173	0.639840891586122	0	0	0	1	0	0	0	0	0	0	0	4	1	1	2	1	2	0	0	0	0	12	12	6	3
BRMS1L	ENSG00000100916	20512	14	1.0632e-06	3.31170697674419e-07	4.50392148837209e-06	7.9113e-06	2.787e-06	0.576	5.70999841853915	19.81879	3.416421	1	1	1.03615697791881	1.4987383216663	1.02	1.02	1.17204820762145	1	1.00136096378372	2.95269339873319	2.954614	1.422852	1.76983881771513	1	1.08148616466784	2.07433641408188	1	1.1221145176821	0.63501046297504	0.1202901355251	0	0	1	2	0	1	0	0	0	1	1	3	6	1	0	1	0	0	0	4	5	8	10	6	8
BROX	ENSG00000162819	26512	1	1.5832e-06	0	0	9.6221e-06	3.5055e-06	1.058	1.17533141147987	19.81879	3.416421	1	1	1	1.03140396231374	1.02	1.02	1.02512817135109	1	1	1.14526767416197	2.954614	1.422852	1	1	1	1.02512817135109	1	1	0.826721283220282	0.447039751931292	0	0	0	2	0	0	0	0	0	0	0	3	6	0	2	5	5	0	0	0	0	10	12	2	5
BRPF1	ENSG00000156983	14255	3	2.8941e-06	1.58936919260821e-05	1.95072985241225e-05	4.9806e-05	1.7699e-05	0.176	47.4678016280005	19.81879	3.416421	206851829498.254	1	1	2.85409000435208	1.02	1.02	0.94889761654712	1.09777074515524	1.12077895022494	8.84621094805386	2.954614	1.422852	1.15907610124431	5.24777833035781	3.37855158500879	227504857303.768	5.76085752812642	3.78660949872694	1.25666672834952e-13	1.00753689909055e-15	9	1	1	3	1	1	0	5	3	8	5	15	10	4	6	1	0	13	6	22	15	43	28	17	22
BRPF3	ENSG00000096070	14256	6	2.1277e-06	3.56949398810277e-06	2.26757424376661e-05	4.6693e-05	1.6381e-05	0.177	47.2036050177728	19.81879	3.416421	1	1	1	2.84885205845559	1.02	1.02	1	1.00862464609926	1.0021047834564	8.81904522265921	2.954614	1.422852	1	1	0.882637652042609	1	1.00862464609926	1	0.835042084722338	0.484429538697798	0	1	0	2	0	0	0	0	0	3	5	9	15	4	4	0	0	1	0	17	21	29	49	21	15
BRSK1	ENSG00000160469	18994	19	2.0894e-06	1.28851161866931e-05	1.64065143992055e-05	3.358e-05	1.4656e-05	0.205	40.4877380855381	19.81879	3.416421	411.499114622282	1	1	2.70527508439112	1.02	1.02	1.80102844604599	1.01218274731925	1.03098737460037	8.09970900720967	2.954614	1.422852	1.55062781241764	0.530841990989114	1.02111079778633	1149.20378233442	1	1.05275234058581	0.0012382502667046	2.42677462432235e-05	3	0	1	1	0	1	0	1	2	2	2	4	4	4	2	2	0	4	3	10	8	18	14	13	14
BRSK2	ENSG00000174672	11405	11	1.7587e-06	9.63713563723532e-06	1.37214780263684e-05	3.4191e-05	1.681e-05	0.329	21.1086500322223	19.81879	3.416421	2.41871693843318	1	1	2.16100793041213	1.02	1.02	0.373730610094583	1.031353974696	1.05575530180919	5.65146263795109	2.954614	1.422852	1.7610384695342	0.445275215061308	1.62903501480778	1.59188818343923	1	1.71986235371613	0.594494349592918	0.0968028882891939	1	2	0	3	5	1	0	0	1	4	3	6	5	2	8	0	2	4	1	9	4	22	11	11	19
BRWD1	ENSG00000185658	12760	21	6.2419e-06	2.52940757368729e-06	2.44198565293773e-05	5.9715e-05	1.9902e-05	0.222	36.9613743878783	19.81879	3.416421	25.8942945418632	1	1	2.62147427943184	1.02	1.02	1.29912549247496	1	1.04825203697822	7.698518899239	2.954614	1.422852	0.0570172080354689	1	1.1051480193074	1.91805535174125	1	1.15847366240143	0.647479322982685	0.128873299187801	4	0	3	10	0	0	1	0	0	4	5	11	17	6	11	6	3	0	0	21	21	70	64	33	35
BSCL2	ENSG00000168000	15832	11	1.5321e-06	0	0	1.5976e-05	6.6206e-06	1.008	1.2618856635567	19.81879	3.416421	1	1	1	1.05351719900718	1.02	1.02	1.07483757298053	1	1	1.22902354557813	2.954614	1.422852	1.19023830979043	1	1	1.2793128561636	1	1	0.777712357978427	0.29617844806099	0	0	0	1	0	2	2	0	0	0	0	6	10	1	3	4	2	0	0	0	0	18	13	9	8
BSDC1	ENSG00000160058	25501	1	1.045e-06	0	6.15626377410468e-07	1.4077e-05	6.7819e-06	0.584	5.47668374343382	19.81879	3.416421	3.24287151912203	1	1	1.48450143369992	1.02	1.02	0.787947665838128	1	1	2.89632017497009	2.954614	1.422852	1.76143742907346	1	1	4.50084789514353	1	1	0.468586413997734	0.0508673388503663	1	0	0	0	0	1	0	0	0	0	0	2	5	5	4	0	1	0	0	0	0	20	17	3	9
BSG	ENSG00000172270	1116	19	8.3244e-07	0	0	1.7144e-05	9.2638e-06	0.964	1.35282540546506	19.81879	3.416421	1.06367995010044	1	1	1.0767479652273	1.02	1.02	1.13179355758411	1	1	1.31701375278526	2.954614	1.422852	1.0385563775603	1	1	1.25028283131147	1	1	0.783801245405085	0.310317490384669	1	0	0	0	2	1	2	0	0	0	0	3	5	1	1	3	0	0	0	0	0	16	19	6	3
BSN	ENSG00000164061	1117	3	6.8386e-06	0	1.41634551231136e-06	0.00014922	5.9481e-05	0.175	47.7338631386093	19.81879	3.416421	1	1	1	2.85933442128952	1.02	1.02	0.14846966527983	1	1.00973787905086	8.87348482631523	2.954614	1.422852	0.0368139669277775	1	1	1	1	1.00973787905086	0.834461344505129	0.481650137490178	1	0	0	9	4	1	2	0	0	0	0	33	52	12	17	1	2	0	0	1	0	141	150	57	52
BSND	ENSG00000162399	16512	1	5.0578e-07	0	0	1.1192e-05	5.0126e-06	1.78	1	19.81879	3.416421	1	1	1	1	1.02	1.02	1	1	1	1	2.954614	1.422852	1	1	1	1	1	1	0.860330586946208	0.639901341251851	0	0	0	2	0	0	0	0	0	0	0	2	4	0	3	3	2	0	0	0	0	15	10	7	7
BSPH1	ENSG00000188334	33906	19	4.39e-07	0	0	3.1157e-06	1.3482e-06	1.075	1.14964023815249	19.81879	3.416421	1	1	1	1.02484019621007	1.02	1.02	1	1	1	1.12040718437169	2.954614	1.422852	1	1	1	1	1	1	0.860338257554681	0.63996179091758	0	0	0	0	0	0	0	0	0	0	0	3	0	0	0	0	0	0	0	0	0	4	7	2	0
BSPRY	ENSG00000119411	18232	9	7.1316e-07	0	0	1.3337e-05	5.9411e-06	1.201	1.01043427379719	19.81879	3.416421	1	1	1	1	1.02	1.02	1	1	1	1	2.954614	1.422852	1	1	1	1	1	1	0.86034592685093	0.640022240583309	0	0	0	0	0	0	0	0	0	0	0	2	8	0	0	3	2	0	0	0	0	12	14	3	5
BST1	ENSG00000109743	1118	4	1.1387e-06	0	0	9.3017e-06	4.5901e-06	1.358	1	19.81879	3.416421	1	1	1	1	1.02	1.02	1	1	1	1	2.954614	1.422852	1	1	1	1	1	1	0.860353594835291	0.640082690249038	0	0	0	0	1	0	1	0	0	0	0	3	6	2	4	0	1	0	0	0	0	14	16	3	6
BST2	ENSG00000130303	1119	19	3.9464e-07	0	3.17779758620689e-06	6.2058e-06	3.1333e-06	1.409	1	19.81879	3.416421	1	1	1	1	1.02	1.02	1	1	1.0273992414395	1	2.954614	1.422852	1	1	1.85211705601331	1	1	1.90286365840523	0.688910204291532	0.163684376958261	0	0	0	0	0	0	2	0	0	3	1	5	1	0	1	0	0	0	0	4	2	11	7	1	0
BSX	ENSG00000188909	20450	11	2.9896e-07	1.44506062624917e-07	2.65730592938041e-06	6.0251e-06	2.7909e-06	1.327	1	19.81879	3.416421	1	1	1	1	1.02	1.02	1	1	1.01188012385803	1	2.954614	1.422852	1	1	0.786283529670932	1	1	1	0.8603612615081	0.640143139914767	0	0	0	1	0	0	0	0	0	0	2	0	4	1	1	0	0	0	0	2	1	5	7	5	2
BTAF1	ENSG00000095564	17307	10	5.6575e-06	5.37515403583758e-06	1.73965326319251e-05	4.8476e-05	1.7185e-05	0.128	62.8152058398825	19.81879	3.416421	1	1	1.21756472106927	3.10971189524053	1.02	1.02	0.28153010554844	1.00690991838319	1.07976344465211	10.2918246596727	2.954614	1.422852	0.0373742450829147	0.367179339477823	1.21919913217496	1	1	1.60285900390084	0.730456681972677	0.212412937373204	1	0	3	3	0	0	1	0	2	5	8	23	27	7	9	1	1	1	0	14	8	50	42	20	15
BTBD1	ENSG00000064726	1120	15	1.3576e-06	0	6.84075255102041e-06	1.2025e-05	4.4015e-06	0.788	2.11869794085244	19.81879	3.416421	1	1	1	1.2119046078942	1.02	1.02	1.43560819257722	1	1.01829540445569	1.83221535669597	2.954614	1.422852	0.644026522953009	1	1.2170660040741	1	1	1.23933271886791	0.786176141158568	0.316110202861335	0	0	0	0	1	0	2	0	0	2	2	2	4	1	1	5	2	0	0	9	10	15	17	6	8
BTBD10	ENSG00000148925	21445	11	1.7977e-06	6.52894091344619e-06	3.79206164164804e-06	1.4749e-05	4.1724e-06	0.612	4.73844226606574	19.81879	3.416421	1	1	1	1.43717934791782	1.02	1.02	0.946734684113861	0.990145096066317	1.02219298174617	2.70945440679426	2.954614	1.422852	1	0.348869171401569	1.09570754005228	1	1	1.12002455748779	0.808843083801339	0.380706413722739	0	0	0	0	0	0	0	0	2	1	1	2	5	1	2	1	1	1	2	3	1	12	12	7	5
BTBD11	ENSG00000151136	23844	12	2.1381e-06	0	1.82351510611735e-05	3.4127e-05	1.699e-05	0.204	40.7070126276845	19.81879	3.416421	1	1	1	2.71028889455636	1.02	1.02	1.10328589553443	1	1.03716941624908	8.12410152498028	2.954614	1.422852	1	1	1.05389102545614	1.10328589553443	1	1.09306353966249	0.792123604194494	0.331354561060543	0	0	1	1	1	0	0	0	0	3	4	7	10	4	7	1	0	0	0	16	16	40	30	15	12
BTBD16	ENSG00000138152	26340	10	1.4368e-06	0	0	1.574e-05	6.6488e-06	1.246	1	19.81879	3.416421	1	1	1	1	1.02	1.02	1	1	1	1	2.954614	1.422852	1	1	1	1	1	1	0.860368926869696	0.640203589580496	0	0	0	0	3	0	1	0	0	0	0	10	2	3	2	2	5	0	0	0	0	19	23	15	14
BTBD17	ENSG00000204347	33758	17	5.8177e-07	0	0	1.844e-05	9.8288e-06	0.783	2.15867736219363	19.81879	3.416421	1	1	1	1.2168832631932	1.02	1.02	1	1	1	1.8513557249047	2.954614	1.422852	1.23693587090506	1	1	1.23693587090506	1	1	0.786801674008133	0.317663414745695	0	0	0	1	1	1	1	0	0	0	0	9	11	6	6	0	0	0	0	0	0	5	12	12	8
BTBD18	ENSG00000233436	37214	11	1.2886e-06	0	0	1.8114e-05	6.3253e-06	0.212	38.9907909111032	19.81879	3.416421	1	1	1	2.67043663891222	1.02	1.02	1	1	1	7.93147467593121	2.954614	1.422852	1	1	1	1	1	1	0.860376590920412	0.640264039246225	0	0	0	0	0	0	0	0	0	0	0	2	7	1	1	0	0	0	0	0	0	14	13	6	3
BTBD19	ENSG00000222009	27145	1	9.7405e-07	0	0	1.1533e-05	5.2786e-06	0.666	3.61287260200248	19.81879	3.416421	2.43446927835539	1	1	1.35589776979119	1.02	1.02	1	1	1	2.39045192312529	2.954614	1.422852	1	1	1	2.43446927835539	1	1	0.623890177142165	0.113221255774781	1	0	0	0	1	0	0	0	0	0	0	2	0	1	0	0	0	0	0	0	0	11	4	2	6
BTBD2	ENSG00000133243	15504	19	1.1091e-06	1.5921180779373e-06	1.35171459126868e-05	2.1649e-05	1.1583e-05	0.388	15.4801210446226	19.81879	3.416421	1	1	1	1.95580553256716	1.02	1.02	0.912100846934083	1	1.00338022367136	4.79570680016564	2.954614	1.422852	1	1	1.07671752594485	1	1	1.08035707201341	0.815659801605635	0.404104565580596	0	0	0	1	4	0	0	0	0	2	2	5	4	1	4	1	1	0	0	8	9	16	17	9	14
BTBD3	ENSG00000132640	15854	20	9.4796e-07	1.18666857798165e-06	8.08064793577981e-06	1.6425e-05	5.8822e-06	0.569	5.92290206400905	19.81879	3.416421	1	1	1	1.5114700050125	1.02	1.02	1	1	0.99193282938268	3.0031651667652	2.954614	1.422852	1.80636058517433	1	1.2697825920998	1.80636058517433	1	1.25953903928243	0.64008853428805	0.123695852534505	0	0	1	1	0	1	0	0	0	3	4	4	7	1	2	0	0	0	0	5	7	16	14	10	7
BTBD6	ENSG00000184887	19897	14	1.104e-06	0	8.63597092288243e-06	1.6846e-05	8.7135e-06	1.063	1.1675863563514	19.81879	3.416421	1	1	1	1.0294252043871	1.02	1.02	0.990028808159009	1	1.01157997642763	1.13777303950739	2.954614	1.422852	1.08913999989766	1	0.620845965213635	1.07827997601698	1	1	0.816011051503232	0.405368985752637	0	0	0	0	0	1	0	0	0	1	6	5	8	3	7	1	2	0	0	10	12	14	17	12	4
BTBD7	ENSG00000011114	18269	14	2.9351e-06	0	0	3.4328e-05	1.3313e-05	0.51	8.0855926634927	19.81879	3.416421	1	1	1	1.62993482649791	1.02	1.02	0.535224113684574	1	1	3.47529416015031	2.954614	1.422852	0.559975929072588	1	1	1	1	1	0.860384253660586	0.640324488911954	0	0	0	0	0	1	2	0	0	0	0	11	14	8	8	1	3	0	0	0	0	41	50	16	22
BTBD8	ENSG00000189195	21019	1	7.1614e-07	0	3.16171995239984e-07	8.6638e-06	3.1277e-06	1.132	1.07611108156712	19.81879	3.416421	1	1	1	1.00605413406849	1.02	1.02	1.01170146072969	1	0.991678848961974	1.04925571892052	2.954614	1.422852	1	1	1	1.01170146072969	1	1	0.832040153676952	0.470352150277494	0	0	0	0	1	0	0	0	0	0	0	2	3	0	0	4	1	0	0	0	1	6	10	4	2
BTBD9	ENSG00000183826	21228	6	1.7612e-06	0	3.46598065955863e-06	1.9969e-05	6.8994e-06	0.866	1.65525471897634	19.81879	3.416421	1	1	1	1.14292580482372	1.02	1.02	0.93125558167695	1	1.00267166609534	1.56827468026606	2.954614	1.422852	1	1	0.852618220266245	1	1	1	0.860391915090555	0.640384938577683	0	0	0	3	1	0	0	0	0	0	1	4	8	2	8	3	5	0	0	2	2	12	15	11	14
BTC	ENSG00000174808	1121	4	3.2559e-07	0	0	5.5332e-06	1.8732e-06	1.005	1.2676287319916	19.81879	3.416421	1	1	1	1.05498445003043	1.02	1.02	1.00825263483245	1	1	1.23458094464071	2.954614	1.422852	1.35960109671242	1	1	1.37082138808139	1	1	0.763216870792561	0.266133054585027	0	0	0	0	0	2	0	0	0	0	0	2	3	2	2	1	1	0	0	0	0	13	3	2	3
BTD	ENSG00000169814	1122	3	6.531e-07	0	0	1.5979e-05	6.8964e-06	1.304	1	19.81879	3.416421	1	1	1	1	1.02	1.02	1	1	1	1	2.954614	1.422852	1	1	1	1	1	1	0.840039260471487	0.509511412274218	0	0	0	1	0	1	1	0	0	0	0	2	12	0	0	4	1	0	0	0	0	30	13	5	10
BTF3	ENSG00000145741	1125	5	3.8207e-07	8.02432584269665e-07	2.91728823970038e-06	4.7611e-06	1.8892e-06	0.527	7.38917977175193	19.81879	3.416421	1	1	1.38268691651412	1.59362661031235	1.02	1.02	1.25586542191128	1	0.98757051294102	3.33012910692594	2.954614	1.422852	1	1	1.22542726601926	1.25586542191128	1	1.67332194564169	0.662677691453404	0.140416092244015	0	0	1	1	0	0	0	0	0	1	0	4	0	0	1	1	0	0	0	0	1	6	4	1	1
BTF3L4	ENSG00000134717	30547	1	2.852e-07	1.48902741935484e-06	2.47917352941176e-06	4.0139e-06	1.1132e-06	0.698	3.09996860508336	19.81879	3.416421	1	1	1	1.31324065145806	1.02	1.02	1	1	1.00837788588369	2.2241093380174	2.954614	1.422852	1	1	1	1	1	1.00837788588369	0.835192666913336	0.48515462733743	0	0	0	0	0	0	0	0	0	0	0	0	0	0	0	0	0	0	0	3	3	3	3	1	0
BTG1	ENSG00000133639	1130	12	2.7588e-07	4.02288203753351e-07	1.80848480786417e-06	4.0555e-06	1.6093e-06	0.738	2.58984018816512	19.81879	3.416421	1	1	1	1.26502152112672	1.02	1.02	1	1.01163940877322	1.02123858426514	2.03703738896449	2.954614	1.422852	1.60236032146446	1	1.13632929095834	1.60236032146446	1.01163940877322	1.16046331635731	0.692854689396984	0.167619511879655	0	0	0	0	0	1	0	0	0	1	1	1	2	1	1	0	0	1	0	2	0	9	3	3	9
BTG2	ENSG00000159388	1131	1	2.1197e-07	0	2.21694801932367e-06	4.6732e-06	2.1777e-06	1.506	1	19.81879	3.416421	1	1	1.62334579174046	1	1.02	1.02	1	1	1.02897599559833	1	2.954614	1.422852	1	1	1	1	1	1.6703838522565	0.720558583693517	0.199172516704966	0	0	1	1	0	1	0	0	0	0	0	1	0	0	1	0	0	0	0	4	2	7	5	4	5
BTG3	ENSG00000154640	1132	21	6.506e-07	2.2555670419652e-06	1.9756207778915e-06	7.8145e-06	2.7034e-06	0.384	15.8112461891364	19.81879	3.416421	1	1	1	1.96868157966729	1.02	1.02	1.32413347710862	1.00987423946557	0.981662893499307	4.84870585758108	2.954614	1.422852	1	1	0.796182012691974	1.32413347710862	1.00987423946557	1	0.768048731333177	0.275637421442355	0	0	0	0	0	0	0	0	0	0	2	1	4	2	1	1	0	1	0	2	5	8	10	8	1
BTG4	ENSG00000137707	13862	11	4.4427e-07	0	0	6.2068e-06	2.3362e-06	0.737	2.60102124660211	19.81879	3.416421	2.19680702686931	1	1	1.26616225609447	1.02	1.02	1.02127952331674	1	1	2.0414507811951	2.954614	1.422852	1	1	1	2.24355403321995	1	1	0.644922174285612	0.127051138143972	1	0	0	0	0	0	0	0	0	0	0	3	2	1	0	1	1	0	0	0	0	9	6	4	6
BTLA	ENSG00000186265	21087	3	6.6092e-07	2.8410052882073e-07	3.262021734532e-06	6.4727e-06	2.427e-06	0.787	2.12657827994438	19.81879	3.416421	1	1	1	1.21289464814207	1.02	1.02	1	1	0.983331480305766	1.83602058924575	2.954614	1.422852	1	1	1	1	1	1	0.860399575210653	0.640445388243413	0	0	0	1	0	0	0	0	0	0	0	1	3	0	2	0	0	0	0	1	3	6	8	5	3
BTN1A1	ENSG00000124557	1135	6	9.8056e-07	0	7.36721830985916e-06	1.438e-05	5.7662e-06	1.085	1.13536365649644	19.81879	3.416421	1	1	1	1.0211926920477	1.02	1.02	1.00584971008217	1	1.03318267202056	1.10659222959431	2.954614	1.422852	1	1	1.83052342699999	1.00584971008217	1	1.89126508550407	0.689028013883679	0.163800055795809	0	0	0	1	1	0	0	0	0	4	3	4	8	0	1	2	2	0	0	7	5	14	10	5	9
BTN2A1	ENSG00000112763	1136	6	1.1113e-06	0	0	1.7688e-05	7.66e-06	1.829	1	19.81879	3.416421	1	1	1	1	1.02	1.02	1	1	1	1	2.954614	1.422852	1	1	1	1	1	1	0.860407234021217	0.640505837909142	0	0	0	2	0	0	1	0	0	0	0	7	6	5	4	1	4	0	0	0	0	8	24	12	8
BTN2A2	ENSG00000124508	1137	6	1.3681e-06	0	0	1.6341e-05	6.8591e-06	1.214	1.00062103049949	19.81879	3.416421	1	1	1	1	1.02	1.02	1	1	1	1	2.954614	1.422852	1	1	1	1	1	1	0.846366841092962	0.544693117728545	0	0	0	0	0	0	1	0	0	0	0	6	6	0	4	3	2	0	0	0	0	26	23	5	6
BTN3A1	ENSG00000026950	1138	6	1.0505e-06	2.71114098360655e-06	8.98091803278689e-07	1.4146e-05	6.1468e-06	1.193	1.01685662976585	19.81879	3.416421	1	1.13070802251381	1	1	1.02	1.02	1	0.989647839684872	0.987048461538603	1	2.954614	1.422852	1	1	1	1	1.11900275179515	1	0.809080832799663	0.381487593946274	0	1	0	2	0	0	1	0	0	0	0	4	6	1	2	0	0	0	1	1	3	12	18	6	5
BTN3A2	ENSG00000186470	1139	6	9.716e-07	4.05807532347505e-06	2.20205637707949e-07	9.725e-06	4.4043e-06	1.415	1	19.81879	3.416421	1	1	1	1	1.02	1.02	1	1.00027595315237	1	1	2.954614	1.422852	1	1	1	1	1.00027595315237	1	0.839540974649377	0.506912081587797	1	0	0	0	0	0	1	0	0	0	0	3	3	1	1	1	1	1	1	0	0	9	8	7	2
BTN3A3	ENSG00000111801	1140	6	1.2225e-06	3.6818278128286e-06	3.86568349106203e-07	1.7933e-05	7.9772e-06	1.667	1	19.81879	3.416421	1	1	1	1	1.02	1.02	1	1	0.991567436666836	1	2.954614	1.422852	1	1	1	1	1	1	0.860414891522583	0.640566287574871	0	0	0	0	0	0	0	0	0	0	0	3	6	1	2	1	2	0	0	0	1	17	18	8	7
BTNL2	ENSG00000204290	1142	6	8.4021e-07	0	6.05636681500318e-06	1.3513e-05	6.4778e-06	1.3	1	19.81879	3.416421	1	1	1	1	1.02	1.02	1	1	1.01504558119033	1	2.954614	1.422852	1	1	1.59626444712596	1	1	1.62028117346643	0.728082951631377	0.209128255700961	0	0	0	1	0	2	1	0	0	3	2	4	5	0	4	2	1	0	0	6	6	14	15	6	10
BTNL3	ENSG00000168903	1143	5	7.8843e-07	0	5.92381578947369e-06	1.396e-05	5.9935e-06	0.847	1.74400388849542	19.81879	3.416421	1	1	1	1.15829264267284	1.02	1.02	1.03584507703018	1	1.04765095748416	1.6268745010085	2.954614	1.422852	1	1	1	1.03584507703018	1	1.04765095748416	0.814935440944331	0.401515913887374	0	0	0	1	0	0	0	0	0	0	0	2	6	0	2	2	2	0	0	6	2	10	10	1	4
BTNL8	ENSG00000113303	26131	5	7.8535e-07	0	0	1.5962e-05	6.9871e-06	1.044	1.19787437303164	19.81879	3.416421	1	1	1	1.03716336698353	1.02	1.02	0.960609202495975	1	1	1.16708177154616	2.954614	1.422852	0.915962542912189	1	1	1	1	1	0.860422547715086	0.6406267372406	0	0	0	1	1	0	2	0	0	0	0	1	5	2	5	1	4	0	0	0	0	18	22	6	5
BTNL9	ENSG00000165810	24176	5	1.0482e-06	0	2.69185283893396e-06	1.5134e-05	7.5275e-06	1.349	1	19.81879	3.416421	1	1	1	1	1.02	1.02	1	1	1.04912586035753	1	2.954614	1.422852	1	1	1.11805601045061	1	1	1.1729814738919	0.79847879913723	0.348899811813463	0	0	0	1	0	0	0	0	0	1	1	7	6	5	2	2	6	0	0	7	4	31	21	5	13
BTRC	ENSG00000166167	1144	10	2.8002e-06	5.17362465269007e-07	8.67262869411467e-06	1.7967e-05	6.3467e-06	0.456	10.7770778327963	19.81879	3.416421	1	1	1	1.75886236274739	1.02	1.02	0.621656721014368	1	0.990650781679145	3.99377475070268	2.954614	1.422852	0.839822599428057	1	1.00183324312237	1	1	1	0.860430202599062	0.640687186906329	0	0	1	3	0	1	1	0	0	1	1	2	3	4	3	1	2	0	0	3	4	14	13	5	6
BUB1	ENSG00000169679	1148	2	2.4796e-06	0	0	2.6731e-05	9.433e-06	0.601	5.01451453147562	19.81879	3.416421	1	1	1	1.45531821444032	1.02	1.02	1.32033560525886	1	1	2.78098620886781	2.954614	1.422852	1.42099499880805	1	1	1.87619029182104	1	1	0.693481154535235	0.168256467662983	0	0	0	2	2	2	2	0	0	0	0	10	15	3	11	2	0	0	0	0	0	43	39	9	10
BUB1B	ENSG00000156970	1149	15	3.6281e-06	0	5.42941786743515e-07	2.7706e-05	9.3719e-06	0.58	5.59203128215782	19.81879	3.416421	1.41637651989939	1	1	1.49157860301476	1.02	1.02	4.56389062171427	1	1	2.92433462668536	2.954614	1.422852	1.29277736078557	1	1	8.35675527653824	1	1	0.317161646769639	0.0227040578636569	1	0	0	1	0	1	0	0	0	0	0	12	19	4	7	11	4	0	0	0	0	36	44	8	17
BUB3	ENSG00000154473	1151	10	1.0666e-06	2.19577161349977e-06	4.54804530744336e-06	1.0258e-05	3.8366e-06	0.416	13.3412062847516	19.81879	3.416421	1	1	1.02908553953127	1.86975013375121	1.02	1.02	1.24809679502131	1.00203286710038	0.981657302211472	4.44346617177561	2.954614	1.422852	1	0.619310734797506	1.04796317751752	1.24809679502131	1	1.05866218412068	0.770522535921571	0.280692710760507	0	0	1	1	0	0	0	0	1	2	4	4	6	1	1	1	0	1	1	3	6	6	8	5	11
BUD13	ENSG00000137656	28199	11	1.6118e-06	0	0	2.0304e-05	6.2902e-06	0.774	2.23437163346826	19.81879	3.416421	1	1	1	1.22602594780097	1.02	1.02	0.935203375165915	1	1	1.88653603154163	2.954614	1.422852	0.656356640427972	1	1	1	1	1	0.860437856174846	0.640747636572058	0	0	0	1	0	1	4	0	0	0	0	14	11	0	4	2	3	0	0	0	0	36	33	8	10
BUD31	ENSG00000106245	29629	7	3.0309e-07	4.86715457413249e-07	3.40099936908517e-06	5.7144e-06	1.7951e-06	0.867	1.65093915443888	19.81879	3.416421	1	1	1	1.14214125565469	1.02	1.02	0.891575685411331	1	1.02703331326496	1.56528585722222	2.954614	1.422852	1.36291692189326	1	1	1.21514358879569	1	1.02703331326496	0.784419592889408	0.31181014202935	0	0	0	0	0	1	0	0	0	0	0	0	1	0	1	0	2	0	0	4	2	6	3	2	3
BVES	ENSG00000112276	1152	6	1.2237e-06	0	1.0722705882353e-06	9.8154e-06	3.592e-06	0.945	1.39733846996709	19.81879	3.416421	1	1	1	1.08796438519015	1.02	1.02	0.950863524080908	1	0.994552112021979	1.3595064330838	2.954614	1.422852	1.11712026599862	1	0.890908318913855	1.06222891294965	1	1	0.818458165529783	0.414344481226583	0	0	0	0	0	1	1	0	0	0	1	1	5	2	3	2	4	0	0	1	2	10	13	5	2
BYSL	ENSG00000112578	1157	6	1.2639e-06	0	7.49045189918353e-06	1.5481e-05	6.1741e-06	0.806	1.98630157018351	19.81879	3.416421	1	1	1.82039480513209	1.19456189360051	1.02	1.02	0.886708622447548	1	1.02106331851836	1.76563622889351	2.954614	1.422852	1	1	0.84523243374115	1	1	1.57106594833779	0.734981249396196	0.218873111100962	0	0	2	2	0	0	0	0	0	1	3	1	4	3	4	2	4	0	0	8	8	20	24	9	9
BZW1	ENSG00000082153	18380	2	1.0096e-06	3.69760610124037e-06	5.4372205833054e-06	1.1041e-05	3.5787e-06	0.347	19.2114403230102	19.81879	3.416421	5.46039949415235	1	1	2.09487742243088	1.02	1.02	1	0.985026131927919	0.995779486865677	5.37288699759463	2.954614	1.422852	1	0.395529299483488	2.52825021491908	5.46039949415235	1	2.51757970168016	0.206000195600821	0.0109845418989429	1	0	1	1	0	0	0	0	2	4	0	5	3	1	0	0	0	1	3	3	4	10	10	7	3
BZW2	ENSG00000136261	18808	7	1.1111e-06	0	6.13708528247571e-06	1.196e-05	5.3231e-06	0.532	7.1963529579281	19.81879	3.416421	1	1	1	1.5832986792807	1.02	1.02	0.750541522510492	1	1.04729441790963	3.28890926094155	2.954614	1.422852	0.554407502467506	1	1.35688570277042	1	1	1.42105882225284	0.755973362573578	0.252735855740533	0	0	0	0	0	0	1	0	0	2	1	3	2	2	1	0	1	0	0	6	2	10	12	3	8
C10orf105	ENSG00000214688	20304	10	3.5592e-08	0	0	4.5165e-06	1.9612e-06	1.906	1	19.81879	3.416421	1	1	1	1	1.02	1.02	0.999999999999999	1	1	1	2.954614	1.422852	1	1	1	1	1	1	0.860445508442773	0.640808086237787	0	0	0	1	0	0	0	0	0	0	0	0	0	0	1	3	0	0	0	0	0	3	6	3	1
C10orf120	ENSG00000183559	25707	10	1.9819e-07	0	0	1.0782e-05	3.4018e-06	1.898	1	19.81879	3.416421	1	1	1	1	1.02	1.02	1	1	1	1	2.954614	1.422852	1	1	1	1	1	1	0.86045315940318	0.640868535903516	0	0	0	0	0	0	3	0	0	0	0	2	6	1	4	2	2	0	0	0	0	17	6	3	5
C10orf126	ENSG00000204365	28693	10	1.7969e-07	0	0	4.4022e-06	1.9086e-06	1.808	1	19.81879	3.416421	1	1	1	1	1.02	1.02	1	1	1	1	2.954614	1.422852	1	1	1	1	1	1	0.8604608090564	0.640928985569245	0	0	0	0	0	0	0	0	0	0	0	0	0	0	0	0	0	0	0	0	0	0	0	0	0
C10orf25	ENSG00000165511	0	10	2.1239e-07	0	0	2.9175e-06	1.0366e-06	1.948	1	19.81879	3.416421	1	1	1	1	1.02	1.02	1	1	1	1	2.954614	1.422852	1	1	1	1	1	1	0.860468457402769	0.640989435234974	0	0	0	0	0	1	0	0	0	0	0	8	2	0	0	0	0	0	0	0	0	8	16	5	5
C10orf53	ENSG00000178645	27421	10	1.152e-07	0	0	3.5725e-06	1.453e-06	1.072	1.15404268289489	19.81879	3.416421	1	1	1	1.02596496769509	1.02	1.02	1.01515790270257	1	1	1.12466728047182	2.954614	1.422852	1	1	1	1.01515790270257	1	1	0.83050149779523	0.463405078001443	0	0	0	1	0	0	0	0	0	0	0	3	7	0	3	1	0	0	0	0	0	6	6	7	3
C10orf55	ENSG00000222047	0	10	4.6592e-08	0	7.00543884892086e-07	4.1062e-06	1.8403e-06	1.936	1	19.81879	3.416421	1	1	1	1	1.02	1.02	1	1	1.01921533519169	1	2.954614	1.422852	1	1	1	1	1	1.01921533519169	0.82913235711788	0.457365250902927	0	0	0	0	0	0	0	0	0	0	0	0	2	0	1	0	0	0	0	3	2	6	5	0	1
C10orf62	ENSG00000203942	23294	10	2.1097e-07	0	0	7.2861e-06	3.0534e-06	1.92	1	19.81879	3.416421	1	1	1	1	1.02	1.02	1	1	1	1	2.954614	1.422852	1	1	1	1	1	1	0.860476104442622	0.641049884900703	0	0	0	0	0	0	0	0	0	0	0	0	2	3	0	3	0	0	0	0	0	7	8	7	3
C10orf115	ENSG00000204566	28716	10	1.5272e-07	0	0	2.1158e-06	9.4978e-07	1.868	1	19.81879	3.416421	1	1	1	1	1.02	1.02	1	1	1	1	2.954614	1.422852	1	1	1	1	1	1	0.860483750176293	0.641110334566433	0	0	0	0	0	0	0	0	0	0	0	0	0	0	0	0	0	0	0	0	0	0	0	0	0
C10orf67	ENSG00000179133	28716	10	4.8394e-07	0	0	4.2187e-06	1.5886e-06	1.799	1	19.81879	3.416421	1	1	1	1	1.02	1.02	1	1	1	1	2.954614	1.422852	1	1	1	1	1	1	0.860491394604118	0.641170784232162	0	0	0	1	0	0	0	0	0	0	0	3	3	1	2	0	4	0	0	0	0	9	9	1	0
C10orf71	ENSG00000177354	26973	10	1.774e-06	0	2.4092186836518e-06	4.6316e-05	2.1915e-05	0.804	2.00015732286736	19.81879	3.416421	1	1	1.54949845995174	1.19644471399568	1.02	1.02	0.55082642770745	1	0.980641975775255	1.77285728475772	2.954614	1.422852	1.03712942875791	1	1	1	1	1.51950323122779	0.742126222575149	0.229642541865097	0	0	1	2	0	2	4	0	0	0	0	19	22	2	4	4	13	0	0	0	2	47	57	24	18
C10orf82	ENSG00000165863	28500	10	3.2115e-07	0	0	4.6153e-06	2.2293e-06	1.196	1.01441348669906	19.81879	3.416421	1	1	1	1	1.02	1.02	1	1	1	1	2.954614	1.422852	1	1	1	1	1	1	0.86049903772643	0.641231233897891	0	0	0	0	0	0	0	0	0	0	0	1	2	0	2	1	0	0	0	0	0	10	6	0	1
C10orf88	ENSG00000119965	25822	10	7.7008e-07	0	0	1.064e-05	4.4407e-06	0.721	2.79045169677166	19.81879	3.416421	13.1756723893267	1	1	1.28485635359712	1.02	1.02	1.25768243950445	1	1	2.11386183778545	2.954614	1.422852	0.589659939075151	1	1	9.77114387212098	1	1	0.283749178021197	0.0185969676327916	2	0	0	1	1	0	2	0	0	0	0	4	1	1	0	4	3	0	0	0	0	12	14	2	6
C10orf90	ENSG00000154493	26563	10	1.3478e-06	0	0	2.3239e-05	1.0015e-05	1.208	1.00505558179412	19.81879	3.416421	1	1	1	1	1.02	1.02	1	1	1	1	2.954614	1.422852	1	1	1	1	1	1	0.860506679543564	0.64129168356362	0	0	0	1	0	1	0	0	0	0	0	12	11	6	5	0	5	0	0	0	0	23	29	17	9
C10orf91	ENSG00000180066	0	10	1.0109e-07	0	0	5.4033e-06	2.6778e-06	1.835	1	19.81879	3.416421	1	1	1	1	1.02	1.02	1	1	1	1	2.954614	1.422852	1	1	1	1	1	1	0.841563648956571	0.517611667481915	0	0	0	0	0	0	0	0	0	0	0	0	1	1	2	1	2	0	0	0	0	9	5	4	3
C10orf95	ENSG00000120055	25880	10	1.088e-07	1.4872330206379e-06	1.77607579737336e-06	3.2756e-06	1.2475e-06	1.899	1	19.81879	3.416421	1	1	1.82112996935114	1	1.02	1.02	1	0.99520714816283	0.981975579647537	1	2.954614	1.422852	1	1.28895911369546	1.33561331157696	1	1.28278132363935	2.38848417320764	0.566706823122293	0.0837679620316439	0	0	1	1	0	0	0	1	1	2	2	3	3	1	1	0	1	3	5	2	5	5	10	1	3
C10orf99	ENSG00000188373	31428	10	1.2404e-07	0	0	2.1974e-06	7.1572e-07	1.487	1	19.81879	3.416421	1	1	1	1	1.02	1.02	1	1	1	1	2.954614	1.422852	1	1	1	1	1	1	0.860514320055854	0.641352133229349	0	0	0	0	0	0	0	0	0	0	0	0	0	1	2	1	0	0	0	0	0	6	4	1	0
C11orf1	ENSG00000137720	1163	11	5.7652e-07	0	0	3.6241e-06	1.314e-06	1.847	1	19.81879	3.416421	1	1	1	1	1.02	1.02	1	1	1	1	2.954614	1.422852	1	1	1	1	1	1	0.860521959263635	0.641412582895078	0	0	0	2	0	1	0	0	0	0	0	0	4	0	1	0	0	0	0	0	0	6	4	5	3
C11orf16	ENSG00000176029	1169	11	8.2194e-07	0	0	1.2989e-05	5.8582e-06	1.521	1	19.81879	3.416421	1	1	1	1	1.02	1.02	1	1	1	1	2.954614	1.422852	1	1	1	1	1	1	0.86052959716724	0.641473032560807	0	0	0	2	0	0	2	0	0	0	0	5	9	1	1	1	1	0	0	0	0	14	18	7	10
C11orf21	ENSG00000110665	13231	11	3.6149e-07	0	0	5.943e-06	2.7814e-06	1.078	1.14529322279073	19.81879	3.416421	1	1	1	1.02372958488421	1.02	1.02	1.00853490167853	1	1	1.11620072650039	2.954614	1.422852	1	1	1	1.00853490167853	1	1	0.835079766123059	0.484610810104895	0	0	0	0	0	0	0	0	0	0	0	2	2	1	1	2	2	0	0	0	0	7	5	2	4
C11orf24	ENSG00000171067	1174	11	2.9208e-07	0	0	1.5557e-05	7.8493e-06	1.756	1	19.81879	3.416421	1	1	1	1	1.02	1.02	1	1	1	1	2.954614	1.422852	1	1	1	1	1	1	0.860537233767004	0.641533482226536	0	0	0	0	1	0	1	0	0	0	0	5	5	1	0	0	0	0	0	0	0	21	21	3	4
C11orf40	ENSG00000171987	0	11	2.5226e-07	0	0	5.6726e-06	2.0705e-06	1.902	1	19.81879	3.416421	1	1	1	1	1.02	1.02	1	1	1	1	2.954614	1.422852	1	1	1	1	1	1	0.846377086585686	0.544753567394274	0	0	0	1	0	3	0	0	0	0	0	5	5	0	3	2	3	0	0	0	0	18	16	4	7
C11orf42	ENSG00000180878	28541	11	9.2006e-07	0	0	1.122e-05	4.3565e-06	1.472	1	19.81879	3.416421	1	1	1	1	1.02	1.02	1	1	1	1	2.954614	1.422852	1	1	1	1	1	1	0.86054486906326	0.641593931892265	0	0	0	2	0	2	0	0	0	0	0	2	2	1	3	3	3	0	0	0	0	13	9	5	10
C11orf44	ENSG00000175728	0	11	1.9711e-07	0	0	2.9159e-06	1.283e-06	1.757	1	19.81879	3.416421	1	1	1	1	1.02	1.02	1	1	1	1	2.954614	1.422852	1	1	1	1	1	1	0.860552503056342	0.641654381557994	0	0	0	0	0	1	1	0	0	0	0	0	0	0	0	1	3	0	0	0	0	6	4	0	1
C11orf45	ENSG00000174370	28584	11	1.7381e-07	0	0	4.8209e-06	2.2182e-06	1.701	1	19.81879	3.416421	1	1	1	1	1.02	1.02	1	1	1	1	2.954614	1.422852	1	1	1	1	1	1	0.860560135746584	0.641714831223723	0	0	0	0	0	0	0	0	0	0	0	2	2	1	2	4	3	0	0	0	0	7	7	3	3
C11orf49	ENSG00000149179	28720	11	1.3035e-06	0	0	1.1347e-05	4.7761e-06	1.285	1	19.81879	3.416421	1	1	1	1	1.02	1.02	1	1	1	1	2.954614	1.422852	1	1	1	1	1	1	0.860567767134319	0.641775280889452	0	0	0	0	0	1	0	0	0	0	0	4	4	2	2	2	3	0	0	0	0	13	17	7	8
C11orf52	ENSG00000149300	30531	11	3.1611e-07	0	2.45420614035088e-06	5.0869e-06	1.9902e-06	1.69	1	19.81879	3.416421	1	1	1	1	1.02	1.02	1	1	1.03669400893623	1	2.954614	1.422852	1	1	1.23588598465364	1	1	1.28123559601869	0.777365862487287	0.295403449511914	0	0	0	0	0	1	3	0	0	1	0	1	0	0	0	2	0	0	0	4	1	5	4	4	1
C11orf53	ENSG00000150750	30527	11	3.2538e-07	0	4.31053989361702e-07	9.5339e-06	6.1713e-06	1.363	1	19.81879	3.416421	1	1	1	1	1.02	1.02	1	1	1	1	2.954614	1.422852	1	1	1	1	1	1	0.841574866123329	0.517672117147644	0	0	0	0	0	0	0	0	0	0	0	5	4	2	4	0	3	0	0	0	0	17	13	7	5
C11orf54	ENSG00000182919	30204	11	6.0911e-07	0	0	6.4075e-06	2.1603e-06	1.518	1	19.81879	3.416421	1	1	1	1	1.02	1.02	1	1	1	1	2.954614	1.422852	1	1	1	1	1	1	0.860575397219881	0.641835730555182	0	0	0	1	0	0	0	0	0	0	0	6	2	1	0	1	1	0	0	0	0	18	14	3	5
C11orf58	ENSG00000110696	16990	11	6.1059e-07	1.61665546492659e-06	2.45356044045677e-06	5.0051e-06	1.6021e-06	0.739	2.57873419637274	19.81879	3.416421	1	1	1	1.26388398813205	1.02	1.02	1	0.990669046501732	1.03669507729675	2.03263698688765	2.954614	1.422852	1	1	0.868607999947382	1	1	1	0.860583026003602	0.641896180220911	0	0	0	0	0	0	0	0	0	0	1	0	2	0	2	0	0	0	1	4	1	6	5	2	3
C11orf65	ENSG00000166323	28519	11	7.3782e-07	0	0	7.4767e-06	2.3462e-06	1.75	1	19.81879	3.416421	1	1	1	1	1.02	1.02	1	1	1	1	2.954614	1.422852	1	1	1	1	1	1	0.860590653485816	0.64195662988664	0	0	0	2	0	1	0	0	0	0	0	2	4	0	2	1	4	0	0	0	0	15	12	6	5
C11orf68	ENSG00000175573	28801	11	3.1984e-07	2.69941541755889e-06	5.31979389721627e-06	1.1357e-05	4.5903e-06	0.843	1.76442471198608	19.81879	3.416421	1	1.14103852238479	1	1.16164105207719	1.02	1.02	1.08458698471084	1.02578560476401	0.972442254601661	1.63965823967809	2.954614	1.422852	0.855402070675228	1.22151588727457	1.25151630618425	1	1.42973657347675	1.21702733845655	0.710698222012484	0.187085896003638	0	1	0	1	0	0	1	1	1	2	2	3	4	1	2	1	0	3	1	1	4	6	9	4	7
C11orf71	ENSG00000180425	25937	11	1.2517e-07	0	1.31853760869565e-06	3.6319e-06	1.5776e-06	1.502	1	19.81879	3.416421	1	1	1	1	1.02	1.02	1	1	1.00611406465304	1	2.954614	1.422852	1	1	0.805841188975491	1	1	1	0.860598279666856	0.642017079552369	0	0	0	0	0	0	0	0	0	0	2	2	2	1	1	1	2	0	0	2	2	4	5	3	0
C11orf80	ENSG00000173715	26197	11	1.3002e-06	0	0	1.4118e-05	5.6437e-06	0.962	1.35732387958085	19.81879	3.416421	1	1	1	1.07789401695222	1.02	1.02	1.12688957418074	1	1	1.32135480102563	2.954614	1.422852	1.35740150822045	1	1	1.52964160759084	1	1	0.740488642209796	0.227109728554976	0	0	0	2	1	2	1	0	0	0	0	5	11	4	4	5	3	0	0	0	0	29	21	11	11
C11orf86	ENSG00000173237	34442	11	4.5862e-07	0	0	4.0279e-06	1.681e-06	1.897	1	19.81879	3.416421	1	1	1	1	1.02	1.02	1	1	1	1	2.954614	1.422852	1	1	1	1	1	1	0.860605904547055	0.642077529218098	0	0	0	1	0	0	0	0	0	0	0	0	0	0	1	0	0	0	0	0	0	2	2	2	2
C11orf87	ENSG00000185742	33788	11	1.6444e-07	0	3.76065071770335e-06	6.5498e-06	3.1758e-06	1.242	1	19.81879	3.416421	1	1	1	1	1.02	1.02	1	1	1.01424965516939	1	2.954614	1.422852	1	1	0.996148884837243	1	1	1.01034366294354	0.833849241562043	0.478750007547427	0	0	0	1	0	0	0	0	0	1	2	3	2	0	2	0	0	0	0	3	2	7	7	1	2
C11orf91	ENSG00000205177	34444	11	1.5991e-07	0	0	3.6591e-06	1.9899e-06	1.757	1	19.81879	3.416421	1	1	1	1	1.02	1.02	1	1	1	1	2.954614	1.422852	1	1	1	1	1	1	0.846387330052809	0.544814017060003	0	0	0	0	1	0	0	0	0	0	0	0	1	1	0	1	0	0	0	0	0	5	3	3	0
C11orf94	ENSG00000234776	37213	11	1.2703e-07	0	0	4.1496e-06	1.8976e-06	1.735	1	19.81879	3.416421	1	1	1	1	1.02	1.02	1	1	1	1	2.954614	1.422852	1	1	1	1	1	1	0.860613528126746	0.642137978883827	0	0	0	0	0	0	0	0	0	0	0	1	1	0	0	2	0	0	0	0	0	5	1	0	1
C11orf96	ENSG00000187479	38675	11	3.1066e-07	0	0	4.706e-06	2.4119e-06	1.254	1	19.81879	3.416421	1	1	1	1	1.02	1.02	1	1	1	1	2.954614	1.422852	1	1	1	1	1	1	0.860621150406261	0.642198428549556	0	0	0	0	0	1	4	0	0	0	0	12	15	3	2	3	4	0	0	0	0	18	35	6	3
C12orf29	ENSG00000133641	25322	12	6.9367e-07	0	2.09399035369775e-07	7.2359e-06	2.5499e-06	1.36	1	19.81879	3.416421	1	1	1	1	1.02	1.02	1	1	1	1	2.954614	1.422852	1	1	0.905128612047311	1	1	1	0.846397571494931	0.544874466725732	0	0	0	0	0	0	0	0	0	0	1	6	1	3	1	1	3	0	0	0	0	10	10	3	10
C12orf36	ENSG00000180861	0	12	1.7781e-07	0	0	3.3618e-06	1.5696e-06	1.809	1	19.81879	3.416421	1	1	1	1	1.02	1.02	1	1	1	1	2.954614	1.422852	1	1	1	1	1	1	0.860628771385933	0.642258878215285	0	0	0	0	0	0	0	0	0	0	0	0	0	0	0	0	0	0	0	0	0	0	0	0	0
C12orf4	ENSG00000047621	1184	12	1.7794e-06	0	5.81189320920044e-06	1.3729e-05	4.7485e-06	0.67	3.54307057051949	19.81879	3.416421	1.86600550713118	1	1	1.35035426419012	1.02	1.02	0.68059911625093	1	1.02765034586577	2.36879150002668	2.954614	1.422852	1	1	0.742055540234875	1.27000169907285	1	1	0.779789099697552	0.30088923566528	1	0	0	0	0	0	0	0	0	0	2	2	4	1	1	2	5	0	0	7	6	15	15	1	15
C12orf40	ENSG00000180116	26846	12	1.1715e-06	0	0	1.4796e-05	5.4068e-06	1.223	1	19.81879	3.416421	1	1	1	1	1.02	1.02	1	1	1	1	2.954614	1.422852	1	1	1	1	1	1	0.860636391066094	0.642319327881014	0	0	0	0	0	1	1	0	0	0	0	5	12	2	3	10	4	0	0	0	0	23	29	6	12
C12orf42	ENSG00000179088	24729	12	4.2389e-07	0	0	8.8644e-06	3.4617e-06	1.856	1	19.81879	3.416421	1	1	1	1	1.02	1.02	1	1	1	1	2.954614	1.422852	1	1	1	1	1	1	0.860644009447077	0.642379777546743	0	0	0	0	0	0	1	0	0	0	0	4	8	2	4	0	2	0	0	0	0	20	13	4	5
C12orf43	ENSG00000157895	25719	12	4.7918e-07	0	1.65309170560748e-06	8.251e-06	3.7058e-06	1.41	1	19.81879	3.416421	1	1	1	1	1.02	1.02	1	1	1.02568853071229	1	2.954614	1.422852	1	1	0.800908662025338	1	1	1	0.860651626529215	0.642440227212472	0	0	0	1	0	0	0	0	0	0	2	2	3	2	0	1	1	0	0	3	1	11	3	2	2
C12orf50	ENSG00000165805	26665	12	1.7148e-06	0	0	1.0554e-05	3.8857e-06	0.803	2.00716296176215	19.81879	3.416421	1	1	1	1.19739021604838	1.02	1.02	1.35157727062385	1	1	1.77648416285109	2.954614	1.422852	0.973159635422818	1	1	1.31530044392608	1	1	0.771465979484964	0.282656344449157	0	0	0	2	0	1	2	0	0	0	0	3	5	2	2	4	1	0	0	0	0	9	12	6	8
C12orf54	ENSG00000177627	28553	12	5.6263e-07	0	0	3.227e-06	8.9652e-07	1.552	1	19.81879	3.416421	1	1	1	1	1.02	1.02	1	1	1	1	2.954614	1.422852	1	1	1	1	1	1	0.860659242312838	0.642500676878201	0	0	0	0	0	0	0	0	0	0	0	1	0	1	2	0	0	0	0	0	0	4	1	1	2
C12orf56	ENSG00000185306	26967	12	9.3461e-07	0	0	1.2504e-05	5.0029e-06	1.579	1	19.81879	3.416421	1	1	1	1	1.02	1.02	1	1	1	1	2.954614	1.422852	1	1	1	1	1	1	0.86066685679828	0.64256112654393	0	0	0	1	1	2	1	0	0	0	0	4	7	1	4	4	5	0	0	0	0	20	11	8	7
C12orf57	ENSG00000111678	29521	12	2.2238e-07	0	0	4.1882e-06	2.1037e-06	1.863	1	19.81879	3.416421	1	1	1	1	1.02	1.02	1	1	1	1	2.954614	1.422852	1	1	1	1	1	1	0.846407810912653	0.544934916391461	0	0	0	1	0	0	1	0	0	0	0	1	3	2	0	1	1	0	0	0	0	8	12	2	8
C12orf60	ENSG00000182993	28726	12	1.326e-07	0	0	5.6238e-06	2.0067e-06	1.685	1	19.81879	3.416421	1	1	1	1	1.02	1.02	1	1	1	1	2.954614	1.422852	1	1	1	1	1	1	0.846418048306574	0.54499536605719	1	0	0	0	0	0	1	0	0	0	0	1	2	0	1	0	0	0	0	0	0	3	4	4	1
C12orf71	ENSG00000214700	34452	12	2.0072e-07	0	0	7.3722e-06	3.3455e-06	1.724	1	19.81879	3.416421	1	1	1	1	1.02	1.02	1	1	1	1	2.954614	1.422852	1	1	1	1	1	1	0.860674469985872	0.64262157620966	0	0	0	0	0	1	0	0	0	0	0	2	4	0	1	2	3	0	0	0	0	9	6	1	0
C12orf73	ENSG00000204954	34450	12	8.7728e-08	0	0	1.7047e-06	6.8633e-07	1.879	1	19.81879	3.416421	1	1	1	1	1.02	1.02	1	1	1	1	2.954614	1.422852	1	1	1	1	1	1	0.846428283677294	0.545055815722919	0	0	0	0	0	1	0	0	0	0	0	0	1	0	1	0	2	0	0	0	0	3	8	2	1
C12orf75	ENSG00000235162	35164	12	1.3689e-07	0	0	1.1827e-06	4.2733e-07	0.904	1.51267129225528	19.81879	3.416421	1	1	1	1.11475447566555	1.02	1.02	1	1	1	1.46112384315412	2.954614	1.422852	1	1	1	1	1	1	0.860682081875945	0.642682025875389	0	0	0	0	0	0	0	0	0	0	0	0	0	1	0	0	0	0	0	0	0	3	3	1	1
C12orf76	ENSG00000174456	33790	12	2.5173e-07	0	0	3.7817e-06	1.5612e-06	1.906	1	19.81879	3.416421	1	1	1	1	1.02	1.02	1	1	1	1	2.954614	1.422852	1	1	1	1	1	1	0.860689692468833	0.642742475541118	0	0	0	0	0	0	0	0	0	0	0	4	4	3	1	1	3	0	0	0	0	10	18	5	4
C12orf77	ENSG00000226397	0	12	3.321e-07	0	0	4.614e-06	2.1418e-06	1.735	1	19.81879	3.416421	1	1	1	1	1.02	1.02	1	1	1	1	2.954614	1.422852	1	1	1	1	1	1	0.860697301764865	0.642802925206847	0	0	0	0	0	0	0	0	0	0	0	3	2	0	1	2	0	0	0	0	0	9	8	1	2
C12orf79	ENSG00000257242	0	12	2.5962e-07	0	0	2.4624e-06	8.9515e-07	1.631	1	19.81879	3.416421	1	1	1	1	1.02	1.02	1	1	1	1	2.954614	1.422852	1	1	1	1	1	1	0.846438517025414	0.545116265388648	0	0	0	0	0	0	0	0	0	0	0	0	0	0	0	0	0	0	0	0	0	0	0	0	0
C13orf35	ENSG00000197595	0	13	2.7701e-07	0	6.98374670184697e-08	4.4114e-06	1.5999e-06	1.612	1	19.81879	3.416421	1	1	1	1	1.02	1.02	1	1	1	1	2.954614	1.422852	1	1	1	1	1	1	0.860704909764374	0.642863374872576	0	0	0	0	0	0	0	0	0	0	0	0	0	0	0	0	0	0	0	0	0	0	0	0	0
C13orf45	ENSG00000178734	0	13	2.5989e-07	0	0	3.0178e-06	1.435e-06	1.948	1	19.81879	3.416421	1	1	1	1	1.02	1.02	1	1	1	1	2.954614	1.422852	1	1	1	1	1	1	0.846448748351533	0.545176715054377	1	0	0	1	0	0	0	0	0	0	0	0	0	0	0	0	0	0	0	0	0	0	0	0	0
C14orf119	ENSG00000179933	20270	14	4.3422e-07	0	0	4.0486e-06	1.2786e-06	1.415	1	19.81879	3.416421	1	1	1	1	1.02	1.02	1	1	1	1	2.954614	1.422852	1	1	1	1	1	1	0.860712516467691	0.642923824538305	0	0	0	1	0	2	0	0	0	0	0	0	4	1	0	3	0	0	0	0	0	5	5	2	3
C14orf144	ENSG00000228032	0	14	6.9029e-08	0	0	1.595e-06	9.2927e-07	1.908	1	19.81879	3.416421	1	1	1	1	1.02	1.02	1	1	1	1	2.954614	1.422852	1	1	1	1	1	1	0.84645897765625	0.545237164720107	0	0	0	0	0	0	0	0	0	0	0	0	0	0	0	0	0	0	0	0	0	0	0	0	0
C14orf177	ENSG00000176605	0	14	9.8856e-08	0	0	3.4454e-06	1.3222e-06	1.839	1	19.81879	3.416421	1	1	1	1	1.02	1.02	1	1	1	1	2.954614	1.422852	1	1	1	1	1	1	0.860720121875146	0.642984274204034	0	0	0	0	0	0	0	0	0	0	0	3	3	0	1	0	1	0	0	0	0	4	9	2	2
C14orf178	ENSG00000197734	26385	14	9.5423e-08	0	0	2.8575e-06	1.1242e-06	1.945	1	19.81879	3.416421	1	1	1	1	1.02	1.02	1	1	1	1	2.954614	1.422852	1	1	1	1	1	1	0.846469204940164	0.545297614385835	0	0	0	0	0	0	0	0	0	0	0	0	3	0	2	1	0	0	0	0	0	7	2	0	1
C14orf180	ENSG00000184601	33795	14	3.7782e-07	0	0	7.1255e-06	3.1517e-06	1.553	1	19.81879	3.416421	1	1	1	1	1.02	1.02	1	1	1	1	2.954614	1.422852	1	1	1	1	1	1	0.860727725987073	0.643044723869763	0	0	0	0	1	0	0	0	0	0	0	1	3	1	1	0	0	0	0	0	0	1	3	2	3
C14orf182	ENSG00000214900	0	14	3.3687e-07	0	0	3.1244e-06	1.369e-06	1.817	1	19.81879	3.416421	1	1	1	1	1.02	1.02	1	1	1	1	2.954614	1.422852	1	1	1	1	1	1	0.846479430203873	0.545358064051565	0	0	0	0	0	0	0	0	0	0	0	0	0	0	0	0	0	0	0	0	0	0	0	0	0
C14orf183	ENSG00000168260	0	14	4.5866e-07	0	0	9.0361e-06	3.9443e-06	1.559	1	19.81879	3.416421	1	1	1	1	1.02	1.02	1	1	1	1	2.954614	1.422852	1	1	1	1	1	1	0.8607353288038	0.643105173535492	0	0	0	0	0	0	0	0	0	0	0	0	0	0	0	0	0	0	0	0	0	0	0	0	0
C14orf23	ENSG00000186960	0	14	1.2938e-07	0	0	3.2001e-06	1.3174e-06	1.542	1	19.81879	3.416421	1	1	1	1	1.02	1.02	1	1	1	1	2.954614	1.422852	1	1	1	1	1	1	0.860742930325659	0.643165623201221	0	0	0	0	0	0	0	0	0	0	0	0	0	0	0	0	0	0	0	0	0	0	0	0	0
C14orf28	ENSG00000179476	19834	14	9.482e-07	0	0	7.3859e-06	2.5185e-06	1.51	1	19.81879	3.416421	1	1	1	1	1.02	1.02	1	1	1	1	2.954614	1.422852	1	1	1	1	1	1	0.860750530552982	0.64322607286695	0	0	0	0	0	0	1	0	0	0	0	2	2	0	0	0	2	0	0	0	0	5	6	8	4
C14orf39	ENSG00000179008	19849	14	1.551e-06	0	0	1.2195e-05	4.3989e-06	0.691	3.20357831697589	19.81879	3.416421	1	1	1	1.32224823272021	1.02	1.02	1.01708195362811	1	1	2.2591699286004	2.954614	1.422852	3.54838302615932	1	1	3.60899634046696	1	1	0.524690487864782	0.0675746799534475	0	0	0	1	0	3	1	0	0	0	0	2	7	4	2	5	6	0	0	0	0	11	18	5	9
C14orf93	ENSG00000100802	20162	14	1.179e-06	0	1.04719358533792e-05	1.8284e-05	6.6024e-06	0.646	3.98841389584761	19.81879	3.416421	1	1	1	1.38456848185435	1.02	1.02	1.07413995483915	1	1.01621614495996	2.50267866241886	2.954614	1.422852	1.20974116321201	1	0.969291842386322	1.29943131841961	1	1	0.773965083579786	0.287955090684482	0	0	1	1	0	1	1	0	0	1	1	2	3	0	0	3	3	0	0	8	8	14	15	7	5
C15orf32	ENSG00000183643	0	15	3.8002e-07	0	0	4.6054e-06	2.1017e-06	1.527	1	19.81879	3.416421	1	1	1	1	1.02	1.02	1	1	1	1	2.954614	1.422852	1	1	1	1	1	1	0.860758129486098	0.643286522532679	0	0	0	0	0	0	0	0	0	0	0	3	3	0	1	1	0	0	0	0	0	7	3	0	3
C15ORF37	ENSG00000257028	0	15	1.9823e-07	0	0	5.5013e-06	2.5769e-06	1.936	1	19.81879	3.416421	1	1	1	1	1.02	1.02	1	1	1	1	2.954614	1.422852	1	1	1	1	1	1	0.841586080969613	0.517732566813374	0	0	0	0	0	0	0	0	0	0	0	0	0	0	0	0	0	0	0	0	0	0	0	0	0
C15orf38-AP3S2	ENSG00000250021	0	15	9.9715e-07	0	0	1.431e-05	6.3712e-06	1.336	1	19.81879	3.416421	1	1	1	1	1.02	1.02	1	1	1	1	2.954614	1.422852	1	1	1	1	1	1	0.860765727125338	0.643346972198409	0	0	0	0	0	0	0	0	0	0	0	0	0	0	0	0	0	0	0	0	0	0	0	0	0
C15orf39	ENSG00000167173	24497	15	1.5553e-06	0	7.10932085722908e-07	3.5154e-05	1.5174e-05	0.575	5.73990560981841	19.81879	3.416421	2.71159733553998	1	1	1.50054128648695	1.02	1.02	0.528550977253947	1	1	2.95983748664478	2.954614	1.422852	1	1	1	1.43321742161885	1	1	0.754333642663613	0.249835707503437	1	0	0	3	1	0	0	0	0	0	0	7	12	2	6	0	3	0	0	0	0	28	37	9	13
C15orf40	ENSG00000169609	28443	15	2.7618e-07	0	0	4.28e-06	1.8151e-06	0.956	1.37106245385696	19.81879	3.416421	1	1	1	1.08138076963626	1.02	1.02	1.02753604402547	1	1	1.33456276082453	2.954614	1.422852	1.40593385683971	1	1	1.44464771341854	1	1	0.752668109164335	0.246937315340883	0	0	0	0	0	2	1	0	0	0	0	0	5	2	0	2	2	0	0	0	0	4	9	3	6
C15orf48	ENSG00000166920	29898	15	2.8678e-07	0	0	2.2641e-06	1.0177e-06	1.856	1	19.81879	3.416421	1	1	1	1	1.02	1.02	1	1	1	1	2.954614	1.422852	1	1	1	1	1	1	0.841597293496144	0.517793016479103	0	0	0	0	0	2	1	0	0	0	0	2	0	0	1	2	2	0	0	0	0	0	1	0	1
C15orf53	ENSG00000175779	0	15	5.8396e-08	0	0	4.3913e-06	1.6251e-06	1.923	1	19.81879	3.416421	1	1	1	1	1.02	1.02	1	1	1	1	2.954614	1.422852	1	1	1	1	1	1	0.846489653447977	0.545418513717294	0	0	0	1	0	0	0	0	0	0	0	0	0	0	0	0	0	0	0	0	0	0	0	0	0
C15orf54	ENSG00000175746	0	15	8.5639e-08	0	0	4.8548e-06	2.0423e-06	1.874	1	19.81879	3.416421	1	1	1	1	1.02	1.02	1	1	1	1	2.954614	1.422852	1	1	1	1	1	1	0.846499874673074	0.545478963383023	0	0	0	0	0	0	1	0	0	0	0	3	4	0	1	1	0	0	0	0	0	6	10	2	3
C15orf56	ENSG00000176753	0	15	1.0279e-07	2.4580953346856e-07	3.31842870182556e-06	4.4883e-06	2.0621e-06	1.831	1	19.81879	3.416421	1	1	1	1	1.02	1.02	1	1	1.03526507216747	1	2.954614	1.422852	1	1	1.10527312652978	1	1	1.14425066310162	0.804064353554402	0.365512768905704	0	0	0	0	0	0	0	0	0	1	1	3	2	2	1	3	0	0	0	4	1	5	4	0	3
C15orf61	ENSG00000189227	34453	15	1.9993e-07	0	0	3.4145e-06	1.5909e-06	1.322	1	19.81879	3.416421	1	1	1	1	1.02	1.02	1	1	1	1	2.954614	1.422852	1	1	1	1	1	1	0.860773323471032	0.643407421864138	0	0	0	0	0	0	0	0	0	0	0	0	3	0	2	0	1	0	0	0	0	7	9	5	2
C15orf62	ENSG00000188277	34489	15	5.2594e-07	0	0	7.0147e-06	2.4338e-06	1.229	1	19.81879	3.416421	1	1	1	1	1.02	1.02	1	1	1	1	2.954614	1.422852	1	1	1	1	1	1	0.860780918523512	0.643467871529867	0	0	0	1	0	2	0	0	0	0	0	0	0	0	1	1	1	0	0	0	0	5	4	0	0
C15orf65	ENSG00000261652	44654	15	1.492e-07	0	0	2.3256e-06	8.1605e-07	1.29	1	19.81879	3.416421	1	1	1	1	1.02	1.02	1	1	1	1	2.954614	1.422852	1	1	1	1	1	1	0.846510093879761	0.545539413048752	0	0	0	0	0	0	0	0	0	0	0	1	2	0	0	0	1	0	0	0	0	4	1	0	1
C16orf46	ENSG00000166455	26525	16	5.3833e-07	0	0	1.1031e-05	5.0248e-06	1.627	1	19.81879	3.416421	1	1	1	1	1.02	1.02	1	1	1	1	2.954614	1.422852	1	1	1	1	1	1	0.860788512283107	0.643528321195596	0	0	0	0	0	0	0	0	0	0	0	4	4	1	4	1	2	0	0	0	0	15	21	5	3
C16orf54	ENSG00000185905	26649	16	2.4871e-07	0	4.19424449182658e-06	6.886e-06	2.4761e-06	1.006	1.26570718575087	19.81879	3.416421	1	1	1	1.05449352955498	1.02	1.02	1.05242372946396	1	0.985559856101147	1.23272152052899	2.954614	1.422852	1	1	1	1.05242372946396	1	1	0.820372717579317	0.421577882005585	0	0	0	0	1	0	0	0	0	0	0	1	2	1	0	3	2	0	0	0	1	3	5	3	6
C16orf72	ENSG00000182831	30103	16	1.2098e-06	2.50068712206047e-06	4.34689753639418e-06	8.7231e-06	3.1836e-06	0.289	26.0026990771142	19.81879	3.416421	1	1	1	2.3194693450296	1.02	1.02	1	1.0017449959664	0.99040272775636	6.33216054630964	2.954614	1.422852	1	0.417085211693233	0.813598681916034	1	1	1	0.860796104750146	0.643588770861325	0	0	0	2	0	0	0	0	2	1	4	3	8	0	1	0	0	1	1	7	11	8	13	2	5
C16orf74	ENSG00000154102	23362	16	8.051e-08	0	0	1.819e-06	1.1622e-06	1.387	1	19.81879	3.416421	1	1	1	1	1.02	1.02	1	1	1	1	2.954614	1.422852	1	1	1	1	1	1	0.860803695924961	0.643649220527054	0	0	0	0	0	0	0	0	0	0	0	0	1	0	1	0	0	0	0	0	0	2	3	1	1
C16orf78	ENSG00000166152	28479	16	9.4553e-07	0	0	8.5785e-06	3.1542e-06	1.177	1.03060542244839	19.81879	3.416421	1	1	1	1	1.02	1.02	1	1	1	1.00522184005621	2.954614	1.422852	1	1	1	1	1	1	0.860811285807881	0.643709670192783	0	0	0	0	0	0	0	0	0	0	0	1	4	1	0	0	3	0	0	0	0	17	11	4	7
C16orf86	ENSG00000159761	33755	16	4.341e-07	0	2.93034855864811e-06	9.2267e-06	4.6734e-06	1.043	1.19953362967848	19.81879	3.416421	1	1	1	1.03758728223622	1.02	1.02	1.01283569313077	1	1.00387898451645	1.16868738162708	2.954614	1.422852	0.956162706994603	1	1.39565606639247	1	1	1.40106979466429	0.75879035383635	0.257829945414288	0	0	0	1	0	0	1	0	0	3	4	6	8	0	0	2	2	0	0	4	5	10	17	6	3
C16orf87	ENSG00000155330	33754	16	6.4513e-07	1.16490656063618e-07	2.2486226640159e-06	3.5512e-06	1.2327e-06	1.109	1.10353131149951	19.81879	3.416421	1	1	1	1.01305982821729	1.02	1.02	1.01463593729979	1	1.01254035174866	1.0757892185904	2.954614	1.422852	1.05283249697259	1	1.24055765672046	1.06824168738546	1	1.25611468610022	0.767398248735179	0.274329705340012	0	0	0	0	2	1	0	0	0	1	0	1	3	0	0	2	0	0	0	2	1	2	1	0	0
C16orf89	ENSG00000153446	28687	16	8.6782e-07	0	0	1.2012e-05	5.6599e-06	1.702	1	19.81879	3.416421	1	1	1	1	1.02	1.02	1	1	1	1	2.954614	1.422852	1	1	1	1	1	1	0.860818874399236	0.643770119858512	0	0	0	1	0	0	1	0	0	0	0	5	11	3	1	1	5	0	0	0	0	24	20	7	3
C16orf90	ENSG00000215131	34455	16	3.8461e-07	0	0	5.9466e-06	2.2689e-06	1.48	1	19.81879	3.416421	1	1	1	1	1.02	1.02	1	1	1	1	2.954614	1.422852	1	1	1	1	1	1	0.841608503703642	0.517853466144832	0	0	0	0	0	0	1	0	0	0	0	2	4	1	1	1	2	0	0	0	0	7	8	1	2
C16orf91	ENSG00000174109	27558	16	6.9469e-07	0	1.17814379084968e-07	1.1266e-05	4.9287e-06	1.832	1	19.81879	3.416421	1	1	1	1	1.02	1.02	1	1	1	1	2.954614	1.422852	1	1	1	1	1	1	0.860826461699355	0.643830569524241	0	0	0	0	1	0	1	0	0	0	0	3	8	3	2	1	3	0	0	0	0	21	18	10	5
C16orf92	ENSG00000167194	26346	16	3.2446e-07	0	0	4.6006e-06	2.096e-06	1.261	1	19.81879	3.416421	1	1	1	1	1.02	1.02	1	1	1	1	2.954614	1.422852	1	1	1	1	1	1	0.860834047708568	0.64389101918997	0	0	0	0	0	0	1	0	0	0	0	0	1	0	0	0	0	0	0	0	0	2	0	3	3
C16orf95	ENSG00000260456	40033	16	5.6511e-07	0	0	6.7184e-06	2.3455e-06	1.805	1	19.81879	3.416421	1	1	1	1	1.02	1.02	1	1	1	1	2.954614	1.422852	1	1	1	1	1	1	0.846520311068636	0.545599862714481	0	0	0	1	1	1	1	0	0	0	0	1	1	2	1	0	2	0	0	0	0	2	2	5	0
C16orf96	ENSG00000205832	40031	16	2.2584e-06	0	0	3.7666e-05	1.7153e-05	1.076	1.14818509266492	19.81879	3.416421	1	1	1	1.0244684237978	1.02	1.02	1.02694425723955	1	1	1.11899908980159	2.954614	1.422852	1.09742477589343	1	1	1.12699407135615	1	1	0.807438146714992	0.376140388387321	0	0	0	2	1	2	2	0	0	0	0	13	16	8	5	3	1	0	0	0	0	37	39	10	7
C16orf97	ENSG00000261190	0	16	2.8227e-07	0	0	2.4742e-06	9.8317e-07	1.157	1.04954882291518	19.81879	3.416421	1	1	1	1	1.02	1.02	1	1	1	1.02355252233169	2.954614	1.422852	1.01733475007466	1	1	1.01733475007466	1	1	0.829697229120503	0.45984142585757	0	0	0	0	0	1	0	0	0	0	0	2	0	0	0	0	1	0	0	0	0	2	6	0	0
C16orf98	ENSG00000261359	0	16	2.4349e-08	0	3.38056850393701e-06	3.454e-06	1.4402e-06	1.82	1	19.81879	3.416421	1	1	1	1	1.02	1.02	1	1	1.01903451507673	1	2.954614	1.422852	1	1	1.21505263572948	1	1	1.2381805734433	0.786393196128302	0.316647830042331	0	0	0	0	0	0	0	0	0	0	0	0	0	0	0	0	0	0	0	0	0	0	0	0	0
C17orf100	ENSG00000212734	34494	17	7.4294e-08	7.14973760932943e-08	2.50836627793975e-06	6.1309e-06	2.9303e-06	1.795	1	19.81879	3.416421	1	1	1	1	1.02	1.02	1	1	0.980486810476956	1	2.954614	1.422852	1	1	1	1	1	1	0.860841632427205	0.643951468855699	0	0	0	0	0	0	0	0	0	0	0	0	0	0	0	0	0	0	0	0	0	0	0	0	0
C17orf102	ENSG00000197322	0	17	1.4954e-07	0	3.20490706319703e-08	4.3106e-06	1.7782e-06	1.812	1	19.81879	3.416421	1	1	1	1	1.02	1.02	1	1	1	1	2.954614	1.422852	1	1	1	1	1	1	0.860849215855594	0.644011918521428	0	0	0	0	0	0	1	0	0	0	0	3	1	1	3	1	0	0	0	0	0	7	9	4	5
C17orf107	ENSG00000205710	37238	17	1.6844e-07	0	0	6.5287e-06	3.8372e-06	1.495	1	19.81879	3.416421	1	1	1	1	1.02	1.02	1	1	1	1	2.954614	1.422852	1	1	1	1	1	1	0.846530526240298	0.54566031238021	0	0	0	1	0	0	0	0	0	0	0	0	4	1	0	3	1	0	0	0	0	8	7	2	1
C17orf112	ENSG00000227011	0	17	1.6255e-07	0	0	2.496e-06	1.0603e-06	1.196	1.01441348669906	19.81879	3.416421	1	1	1	1	1.02	1.02	1	1	1	1	2.954614	1.422852	1	1	1	1	1	1	0.860856797994065	0.644072368187158	0	0	0	0	0	0	0	0	0	0	0	2	3	1	0	0	1	0	0	0	0	2	12	0	4
C17orf49	ENSG00000258315	28737	17	3.7944e-07	0	2.55228580645161e-06	5.6616e-06	2.6058e-06	0.97	1.33954650984033	19.81879	3.416421	1	1	1	1.07335805636076	1.02	1.02	1	1	1.04470194703218	1.30417374507335	2.954614	1.422852	1	1	0.867035663755738	1	1	1	0.860864378842948	0.644132817852887	0	0	0	0	0	0	0	0	0	0	1	0	2	2	1	0	0	0	0	4	0	10	2	0	2
C17orf50	ENSG00000154768	29581	17	2.6559e-07	0	3.06906451612903e-07	3.8484e-06	1.8924e-06	1.9	1	19.81879	3.416421	1	1	1	1	1.02	1.02	1	1	0.995767730332295	1	2.954614	1.422852	1	1	1	1	1	1	0.86087195840257	0.644193267518616	0	0	0	0	0	0	0	0	0	0	0	0	0	0	0	0	0	0	0	0	0	0	0	0	0
C17orf51	ENSG00000212719	0	17	2.3006e-07	0	0	5.0779e-06	2.1417e-06	1.196	1.01441348669906	19.81879	3.416421	1	1	1	1	1.02	1.02	1	1	1	1	2.954614	1.422852	1	1	1	1	1	1	0.860879536673261	0.644253717184345	0	0	0	0	0	0	0	0	0	0	0	0	0	0	0	0	0	0	0	0	0	0	0	0	0
C17orf58	ENSG00000186665	27568	17	1.1646e-07	0	0	3.0211e-06	9.4226e-07	1.572	1	19.81879	3.416421	1	1	1	1	1.02	1.02	1	1	1	1	2.954614	1.422852	1	1	1	1	1	1	0.860887113655349	0.644314166850074	0	0	0	0	0	0	0	0	0	0	0	0	1	0	1	0	1	0	0	0	0	0	7	1	0
C17orf64	ENSG00000141371	26990	17	6.9621e-07	0	0	7.1651e-06	3.2016e-06	1.838	1	19.81879	3.416421	1	1	1	1	1.02	1.02	1	1	1	1	2.954614	1.422852	1	1	1	1	1	1	0.841619711592826	0.517913915810561	0	0	0	0	0	0	0	0	0	0	0	2	1	2	0	2	2	0	0	0	0	10	14	6	1
C17orf67	ENSG00000214226	27900	17	3.1359e-07	0	0	3.3977e-06	1.4743e-06	1.897	1	19.81879	3.416421	1	1	1	1	1.02	1.02	1	1	1	1	2.954614	1.422852	1	1	1	1	1	1	0.841630917164415	0.51797436547629	0	0	0	0	0	0	0	0	0	0	0	1	3	0	0	2	0	0	0	0	0	9	2	0	0
C17orf75	ENSG00000108666	30173	17	1.2474e-06	0	4.66954090909091e-07	9.7838e-06	3.283e-06	0.483	9.3329159269846	19.81879	3.416421	1	1	1	1.69165150341074	1.02	1.02	0.94074699987693	1	0.991440230044066	3.72292125354253	2.954614	1.422852	0.496816993554351	1	1	1	1	1	0.860894689349164	0.644374616515803	0	0	0	1	0	0	1	0	0	0	0	4	6	3	0	1	1	0	0	0	1	15	18	7	2
C17orf78	ENSG00000167230	26831	17	6.0824e-07	0	0	6.2266e-06	2.2676e-06	1.644	1	19.81879	3.416421	1	1	1	1	1.02	1.02	1	1	1	1	2.954614	1.422852	1	1	1	1	1	1	0.860902263755034	0.644435066181532	0	0	0	1	0	0	0	0	0	0	0	0	0	0	0	0	0	0	0	0	0	0	0	0	0
C17orf80	ENSG00000141219	29601	17	1.155e-06	0	0	1.5993e-05	5.7709e-06	1.028	1.22522506344743	19.81879	3.416421	1	1	1	1.04415104142487	1.02	1.02	1.10189453768216	1	1	1.1935481823252	2.954614	1.422852	1.22400743905512	1	1	1.34872711117717	1	1	0.766114120862856	0.271774457399403	0	0	0	3	2	2	1	0	0	0	0	12	14	3	2	6	3	0	0	0	0	21	24	9	8
C17orf97	ENSG00000187624	33800	17	1.0054e-07	0	0	1.492e-05	8.3965e-06	1.969	1	19.81879	3.416421	1	1	1	1	1.02	1.02	1	1	1	1	2.954614	1.422852	1	1	1	1	1	1	0.846540739395343	0.545720762045939	0	0	0	1	1	0	1	0	0	0	0	2	5	2	2	2	2	0	0	0	0	10	14	5	4
C17orf98	ENSG00000214556	34492	17	3.8645e-07	0	3.78040516385303e-06	7.3209e-06	3.5017e-06	1.286	1	19.81879	3.416421	1	1	1	1	1.02	1.02	1	1	0.986554782252256	1	2.954614	1.422852	1	1	0.995787810522513	1	1	1	0.860909836873287	0.644495515847261	0	0	0	0	0	0	0	0	0	0	0	0	0	0	0	0	0	0	0	0	0	0	0	0	0
C17orf99	ENSG00000187997	34490	17	4.2012e-07	0	0	7.6138e-06	3.5271e-06	0.791	2.09539825908283	19.81879	3.416421	1	1	1	1.20895145348069	1.02	1.02	0.843796371619365	1	1	1.8208677131285	2.954614	1.422852	1.48717700206423	1	1	1.25487455829757	1	1	0.782827689961216	0.307989367472625	0	0	0	1	2	1	0	0	0	0	0	1	4	0	3	0	2	0	0	0	0	4	6	1	3
C18orf21	ENSG00000141428	28802	18	5.8707e-07	0	0	5.5178e-06	2.2331e-06	1.551	1	19.81879	3.416421	1	1	1	1	1.02	1.02	1	1	1	1	2.954614	1.422852	1	1	1	1	1	1	0.846550950534368	0.545781211711668	0	0	0	0	0	0	0	0	0	0	0	2	3	0	3	3	1	0	0	0	0	7	9	3	3
C18orf25	ENSG00000152242	28172	18	1.0293e-06	0	0	1.2219e-05	4.9025e-06	0.394	14.9958094078493	19.81879	3.416421	1	1	1	1.93676679849599	1.02	1.02	3.69574038512204	1	1	4.71748943451806	2.954614	1.422852	2.03034556823509	1	1	7.50363011227998	1	1	0.339887954494915	0.0258448477003143	0	0	0	1	1	1	0	0	0	0	0	8	7	2	1	5	1	0	0	0	0	13	19	3	2
C18orf32	ENSG00000177576	31690	18	1.1736e-07	0	0	2.1591e-06	6.3077e-07	1.534	1	19.81879	3.416421	1	1	1	1	1.02	1.02	1	1	1	1	2.954614	1.422852	1	1	1	1	1	1	0.860917408704251	0.64455596551299	0	0	0	0	0	0	0	0	0	0	0	0	2	0	0	0	0	0	0	0	0	3	1	0	2
C18orf54	ENSG00000166845	13796	18	7.4418e-07	0	0	9.9245e-06	3.5878e-06	1.155	1.05155387888257	19.81879	3.416421	1	1	1	1	1.02	1.02	1	1	1	1.0254927286865	2.954614	1.422852	1	1	1	1	1	1	0.860924979248255	0.644616415178719	0	0	0	1	0	0	0	0	0	0	0	5	1	1	2	4	1	0	0	0	0	15	15	5	8
C18orf56	ENSG00000176912	0	18	9.4593e-08	5.24160582010582e-07	2.37729523809524e-06	3.1202e-06	1.3707e-06	1.705	1	19.81879	3.416421	1	1	1	1	1.02	1.02	1	1	1.01233243473088	1	2.954614	1.422852	1	1	1.12452898799749	1	1	1.13839716834495	0.805301106645136	0.369354481009443	0	0	0	0	0	0	0	0	0	0	0	0	0	0	0	0	0	0	0	0	0	0	0	0	0
C18orf63	ENSG00000206043	40037	18	1.2391e-06	0	0	1.3992e-05	4.7653e-06	0.763	2.3337155086129	19.81879	3.416421	1	1	1	1.23752291482214	1.02	1.02	1.1412323320972	1	1	1.9308327398286	2.954614	1.422852	3.64811611635194	1	1	4.16334806322571	1	1	0.488473951067097	0.0562587763973272	0	0	0	1	1	3	0	0	0	0	0	8	10	0	1	5	5	0	0	0	0	15	28	5	4
C18orf64	ENSG00000265944	0	18	4.345e-07	0	0	4.9195e-06	1.9149e-06	0.915	1.47848411571745	19.81879	3.416421	1	1	1	1.10721029464947	1.02	1.02	1.12148970376901	1	1	1.43248440467417	2.954614	1.422852	1	1	1	1.12148970376901	1	1	0.808586231421599	0.379865199719168	0	0	0	0	0	0	0	0	0	0	0	0	0	0	0	0	0	0	0	0	0	0	0	0	0
C19orf12	ENSG00000131943	25443	19	1.9168e-07	0	2.34236411824668e-06	6.3128e-06	3.789e-06	1.057	1.1768995610074	19.81879	3.416421	1.10888081106314	1	1	1.03180460307732	1.02	1.02	1	1	1.01238887434923	1.14678512115317	2.954614	1.422852	1	1	1	1.10888081106314	1	1.01238887434923	0.808273160886329	0.378843788494263	1	0	0	0	0	0	0	0	0	0	0	2	0	0	2	0	0	0	0	2	1	7	1	4	0
C19orf18	ENSG00000177025	28642	19	5.0622e-07	0	0	6.2853e-06	2.9351e-06	1.595	1	19.81879	3.416421	1	1	1	1	1.02	1.02	1	1	1	1	2.954614	1.422852	1	1	1	1	1	1	0.846561159657971	0.545841661377397	0	0	0	0	0	0	0	0	0	0	0	1	1	0	0	1	1	0	0	0	0	7	13	0	4
C19orf25	ENSG00000119559	26711	19	4.5846e-08	0	0	4.2593e-06	2.1599e-06	1.697	1	19.81879	3.416421	1	1	1	1	1.02	1.02	1	1	1	1	2.954614	1.422852	1	1	1	1	1	1	0.860932548505627	0.644676864844448	0	0	0	0	0	0	1	0	0	0	0	5	5	0	0	2	1	0	0	0	0	11	10	3	3
C19orf33	ENSG00000167644	16668	19	1.6947e-07	0	0	3.41e-06	1.9859e-06	0.746	2.50306148615412	19.81879	3.416421	1	1	1	1.25601022512603	1.02	1.02	1.1344453058815	1	1	2.00219488085992	2.954614	1.422852	1	1	1	1.1344453058815	1	1	0.8060641587792	0.371756091896286	0	0	0	0	0	0	0	0	0	0	0	0	0	0	0	1	0	0	0	0	0	2	1	1	1
C19orf38	ENSG00000214212	34073	19	6.135e-07	0	0	8.2288e-06	4.313e-06	0.919	1.46670656348225	19.81879	3.416421	1	1	1	1.10453276885332	1.02	1.02	1.20587893150631	1	1	1.4223248213362	2.954614	1.422852	1	1	1	1.20587893150631	1	1	0.79214614362992	0.331414394800945	0	0	0	0	0	0	0	0	0	0	0	2	2	1	0	4	1	0	0	0	0	10	7	6	4
C19orf44	ENSG00000105072	26141	19	1.0156e-06	0	0	2.2711e-05	1.167e-05	1.111	1.1010294111071	19.81879	3.416421	1	1	1	1.01242061215264	1.02	1.02	1.01355876819602	1	1	1.07336822318585	2.954614	1.422852	1.04901809293346	1	1	1.06324148608898	1	1	0.818296358010286	0.413741874149154	0	0	0	2	0	1	0	0	0	0	0	5	7	2	2	4	3	0	0	0	0	22	29	11	12
C19orf47	ENSG00000160392	26723	19	7.1923e-07	0	5.55112002918643e-06	1.757e-05	7.2747e-06	0.611	4.76282599005699	19.81879	3.416421	1	1	1	1.43880489096632	1.02	1.02	1.2326288321157	1	1.00344604502978	2.71585992396696	2.954614	1.422852	1	1	1.46389868835094	1.2326288321157	1	1.46894334915004	0.700883543285543	0.176028621372058	0	0	0	2	0	0	0	0	0	3	3	6	6	0	0	2	1	0	0	3	3	16	21	6	6
C19orf53	ENSG00000104979	24991	19	1.4905e-07	0	0	3.0557e-06	1.3307e-06	1.611	1	19.81879	3.416421	1	1	1	1	1.02	1.02	1	1	1	1	2.954614	1.422852	1	1	1	1	1	1	0.860940116476695	0.644737314510178	0	0	0	2	0	2	0	0	0	0	0	3	2	0	0	0	1	0	0	0	0	4	3	1	1
C19orf54	ENSG00000188493	24758	19	7.8776e-07	0	0	1.1487e-05	5.6394e-06	1.199	1.01201212513567	19.81879	3.416421	1	1	1	1	1.02	1.02	1	1	1	1	2.954614	1.422852	1	1	1	1	1	1	0.860947683161786	0.644797764175907	0	0	0	0	0	1	0	0	0	0	0	6	7	4	1	1	3	0	0	0	0	7	12	3	3
C19orf67	ENSG00000188032	34354	19	8.2293e-07	0	0	1.0725e-05	5.1057e-06	0.959	1.36414578979362	19.81879	3.416421	1	1	1	1.07962825746215	1.02	1.02	0.961027069863283	1	1	1.32792401463608	2.954614	1.422852	1.03918398256092	1	1	1	1	1	0.860955248561228	0.644858213841636	0	0	0	0	0	1	2	0	0	0	0	3	4	3	5	0	1	0	0	0	0	17	19	3	9
C19orf71	ENSG00000183397	34496	19	3.7468e-07	0	0	9.4141e-06	4.064e-06	1.86	1	19.81879	3.416421	1	1	1	1	1.02	1.02	1	1	1	1	2.954614	1.422852	1	1	1	1	1	1	0.86096281267535	0.644918663507365	0	0	0	2	0	0	1	0	0	0	0	4	3	1	3	1	2	0	0	0	0	11	11	3	2
C19orf73	ENSG00000221916	25534	19	3.4272e-08	0	0	3.6057e-06	1.6328e-06	1.907	1	19.81879	3.416421	1	1	1	1	1.02	1.02	1	1	1	1	2.954614	1.422852	1	1	1	1	1	1	0.841642120419127	0.518034815142019	0	0	0	0	0	0	1	0	0	0	0	2	6	1	2	1	3	0	0	0	0	6	6	2	1
C19orf81	ENSG00000235034	40041	19	5.7292e-07	0	0	5.4282e-06	2.1595e-06	1.56	1	19.81879	3.416421	1	1	1	1	1.02	1.02	1	1	1	1	2.954614	1.422852	1	1	1	1	1	1	0.860970375504478	0.644979113173094	0	0	0	1	0	0	0	0	0	0	0	3	2	1	0	0	0	0	0	0	0	5	3	2	1
C19orf82	ENSG00000267106	0	19	1.7329e-07	0	0	2.2308e-06	1.0758e-06	1.827	1	19.81879	3.416421	1	1	1	1	1.02	1.02	1	1	1	1	2.954614	1.422852	1	1	1	1	1	1	0.846571366766747	0.545902111043126	0	0	0	0	0	0	0	0	0	0	0	0	0	0	0	0	0	0	0	0	0	0	0	0	0
C19orf83	ENSG00000267757	0	19	5.2181e-08	0	0	1.9667e-06	9.2717e-07	1.954	1	19.81879	3.416421	1	1	1	1	1.02	1.02	1	1	1	1	2.954614	1.422852	1	1	1	1	1	1	0.841653321357682	0.518095264807748	0	0	0	0	0	0	0	0	0	0	0	0	0	0	0	0	0	0	0	0	0	0	0	0	0
C19orf84	ENSG00000262874	27112	19	2.4906e-08	0	0	5.3206e-06	2.1615e-06	1.82	1	19.81879	3.416421	1	1	1	1	1.02	1.02	1	1	1	1	2.954614	1.422852	1	1	1	1	1	1	0.841664519980798	0.518155714473477	0	0	0	1	0	0	1	0	0	0	0	0	4	1	0	0	0	0	0	0	0	8	6	7	1
C1D	ENSG00000197223	29911	2	2.5868e-07	0	0	2.9601e-06	1.1672e-06	1.238	1	19.81879	3.416421	1	1	1	1	1.02	1.02	1	1	1	1	2.954614	1.422852	1	1	1	1	1	1	0.86097793704894	0.645039562838823	0	0	0	0	0	0	0	0	0	0	0	0	2	0	0	0	2	0	0	0	0	5	7	2	4
C1GALT1	ENSG00000106392	24337	7	5.6557e-07	0	0	9.1299e-06	3.4309e-06	0.466	10.217375760252	19.81879	3.416421	1	1	1	1.733287184666	1.02	1.02	0.737971974498329	1	1	3.89056910046433	2.954614	1.422852	1	1	1	1	1	1	0.860985497309063	0.645100012504552	0	0	0	1	1	0	0	0	0	0	0	4	11	1	1	0	1	0	0	0	0	14	16	5	7
C1orf100	ENSG00000173728	30435	1	1.0035e-06	0	0	5.0409e-06	1.9766e-06	1.537	1	19.81879	3.416421	1	1	1	1	1.02	1.02	1	1	1	1	2.954614	1.422852	1	1	1	1	1	1	0.860993056285175	0.645160462170281	0	0	0	0	0	0	0	0	0	0	0	0	1	1	0	1	0	0	0	0	0	6	6	2	1
C1orf105	ENSG00000180999	29591	1	3.7705e-07	0	0	4.4276e-06	1.6595e-06	1.583	1	19.81879	3.416421	1	1	1	1	1.02	1.02	1	1	1	1	2.954614	1.422852	1	1	1	1	1	1	0.846581571861294	0.545962560708856	0	0	0	0	0	0	3	0	0	0	0	2	0	0	0	1	1	0	0	0	0	7	6	7	2
C1orf109	ENSG00000116922	26039	1	8.3268e-07	0	2.22417893129771e-06	5.7811e-06	2.5374e-06	1.396	1	19.81879	3.416421	1	1	1	1	1.02	1.02	1	1	1.00466086286973	1	2.954614	1.422852	1	1	1.24111428863155	1	1	1.24689895213652	0.784616511842432	0.312287827046628	0	0	0	0	0	0	1	0	0	1	0	2	4	3	1	1	2	0	0	2	2	6	4	1	2
C1orf112	ENSG00000000460	25565	1	1.9597e-06	0	0	2.0432e-05	7.5928e-06	0.73	2.68142363938087	19.81879	3.416421	1	1	1	1.27423775600349	1.02	1.02	0.503690477266052	1	1	2.07271132062173	2.954614	1.422852	0.576638538632547	1	1	1	1	1	0.861000613977602	0.64522091183601	0	0	0	0	0	1	4	0	0	0	0	5	9	2	3	0	6	0	0	0	0	31	24	11	10
C1orf115	ENSG00000162817	25873	1	1.3439e-07	0	1.24190939597315e-06	4.1121e-06	2.3274e-06	1.753	1	19.81879	3.416421	1	1	1	1	1.02	1.02	1	1	1.00212006727398	1	2.954614	1.422852	1	1	0.888139028021871	1	1	1	0.861008170386672	0.645281361501739	0	0	0	0	1	0	0	0	0	0	1	2	4	0	0	0	1	0	0	1	1	7	7	5	3
C1orf116	ENSG00000182795	28667	1	1.2023e-06	0	0	1.8701e-05	7.3962e-06	0.729	2.6932194684911	19.81879	3.416421	1	1	1	1.27540440785417	1.02	1.02	1.93085999363533	1	1	2.07722995447388	2.954614	1.422852	1.9929178070541	1	1	3.84804526424422	1	1	0.508814598397685	0.0623571337110374	0	0	0	0	0	2	1	0	0	0	0	15	12	1	4	5	0	0	0	0	0	25	30	7	8
C1orf122	ENSG00000197982	24789	1	8.321e-08	3.6425e-07	1.07865e-06	1.5933e-06	7.5576e-07	1.756	1	19.81879	3.416421	1	1	1	1	1.02	1.02	1	1	1.04324092669678	1	2.954614	1.422852	1	1	1	1	1	1.04324092669678	0.822191483561365	0.428633615199536	0	0	0	0	0	1	0	0	0	0	0	1	3	0	1	0	1	0	0	5	2	11	5	0	2
C1orf127	ENSG00000175262	26730	1	1.5967e-06	0	0	2.6024e-05	1.2338e-05	1.041	1.20287201207487	19.81879	3.416421	1	1	1	1.03844018855933	1.02	1.02	0.962298705866166	1	1	1.17191782884374	2.954614	1.422852	0.868665008117578	1	1	1	1	1	0.861015725512711	0.645341811167468	0	0	0	1	0	0	3	0	0	0	0	9	13	3	6	0	2	0	0	0	0	25	33	17	13
C1orf131	ENSG00000143633	25332	1	5.6505e-07	0	0	8.1211e-06	3.1231e-06	1.69	1	19.81879	3.416421	1	1	1	1	1.02	1.02	1	1	1	1	2.954614	1.422852	1	1	1	1	1	1	0.861023279356046	0.645402260833197	0	0	0	2	1	0	0	0	0	0	0	4	1	1	1	0	0	0	0	0	0	5	8	7	8
C1orf134	ENSG00000204377	0	1	1.7081e-08	0	0	1.8247e-06	7.036e-07	1.848	1	19.81879	3.416421	1	1	1	1	1.02	1.02	1	1	1	1	2.954614	1.422852	1	1	1	1	1	1	0.846591774942208	0.546023010374585	0	0	0	1	0	0	0	0	0	0	0	0	0	0	0	0	0	0	0	0	0	0	0	0	0
C1orf137	ENSG00000203864	0	1	2.2352e-07	0	0	2.436e-06	9.081e-07	1.443	1	19.81879	3.416421	1	1	1	1	1.02	1.02	1	1	1	1	2.954614	1.422852	1	1	1	1	1	1	0.861030831917004	0.645462710498927	0	0	0	0	0	0	0	0	0	0	0	0	1	1	0	1	0	0	0	0	0	3	2	0	3
C1orf141	ENSG00000203963	32044	1	3.634e-07	0	0	8.7445e-06	3.551e-06	1.202	1.00965223007523	19.81879	3.416421	1	1	1	1	1.02	1.02	1	1	1	1	2.954614	1.422852	1	1	1	1	1	1	0.841675716289192	0.518216164139206	0	0	0	1	1	1	1	0	0	0	0	4	3	1	4	2	6	0	0	0	0	19	15	4	6
C1orf143	ENSG00000228208	0	1	4.4417e-08	0	0	1.2985e-06	3.8528e-07	1.884	1	19.81879	3.416421	1	1	1	1	1.02	1.02	1	1	1	1	2.954614	1.422852	1	1	1	1	1	1	0.861038383195911	0.645523160164655	0	0	0	0	0	0	0	0	0	0	0	1	0	0	1	1	0	0	0	0	0	2	2	0	2
C1orf146	ENSG00000203910	24032	1	6.7217e-07	0	0	3.9597e-06	1.216e-06	1.25	1	19.81879	3.416421	1	1	1	1	1.02	1.02	1	1	1	1	2.954614	1.422852	1	1	1	1	1	1	0.861045933193093	0.645583609830385	0	0	0	0	0	1	0	0	0	0	0	3	5	1	2	0	4	0	0	0	0	7	5	1	2
C1orf147	ENSG00000162888	0	1	5.9838e-08	0	0	7.2485e-06	2.6696e-06	1.921	1	19.81879	3.416421	1	1	1	1	1.02	1.02	1	1	1	1	2.954614	1.422852	1	1	1	1	1	1	0.861053481908878	0.645644059496114	0	0	0	0	0	1	1	0	0	0	0	1	4	1	0	2	3	0	0	0	0	7	5	4	1
C1orf158	ENSG00000157330	28567	1	3.1668e-07	0	0	5.7934e-06	2.5767e-06	1.553	1	19.81879	3.416421	1	1	1	1	1.02	1.02	1	1	1	1	2.954614	1.422852	1	1	1	1	1	1	0.861061029343591	0.645704509161843	0	0	0	1	0	0	0	0	0	0	0	2	4	0	0	0	3	0	0	0	0	8	8	1	1
C1orf159	ENSG00000131591	26062	1	5.1189e-07	0	0	9.6849e-06	5.4986e-06	1.302	1	19.81879	3.416421	1	1	1	1	1.02	1.02	1	1	1	1	2.954614	1.422852	1	1	1	1	1	1	0.861068575497558	0.645764958827572	0	0	0	1	1	1	1	0	0	0	0	10	8	2	1	0	2	0	0	0	0	16	17	4	12
C1orf162	ENSG00000143110	28344	1	3.3442e-07	0	0	3.5144e-06	1.3782e-06	1.82	1	19.81879	3.416421	1	1	1	1	1.02	1.02	1	1	1	1	2.954614	1.422852	1	1	1	1	1	1	0.861076120371105	0.645825408493301	0	0	0	0	0	0	0	0	0	0	0	2	2	0	2	0	1	0	0	0	0	4	10	3	2
C1orf167	ENSG00000215910	25262	1	3.6622e-06	0	3.87905253083794e-06	4.2715e-05	1.6987e-05	1.052	1.18483679275377	19.81879	3.416421	1	1	1	1.03383245500868	1.02	1.02	0.978158442588796	1	0.986399468891223	1.15446572243288	2.954614	1.422852	1.37107628558042	1	1.41429593406478	1.34112984417378	1	1.39506075821651	0.694217757887638	0.169009447752737	0	0	0	4	1	4	2	0	0	2	1	11	14	3	12	9	14	0	0	2	4	39	39	13	23
C1orf174	ENSG00000198912	27915	1	5.7634e-07	0	0	8.3867e-06	3.9832e-06	1.405	1	19.81879	3.416421	1	1	1	1	1.02	1.02	1	1	1	1	2.954614	1.422852	1	1	1	1	1	1	0.861083663964559	0.64588585815903	0	0	0	1	0	0	1	0	0	0	0	3	2	0	1	1	1	0	0	0	0	15	3	2	2
C1orf180	ENSG00000180869	0	1	4.5668e-08	0	0	2.5237e-06	1.3181e-06	1.887	1	19.81879	3.416421	1	1	1	1	1.02	1.02	1	1	1	1	2.954614	1.422852	1	1	1	1	1	1	0.846601976010084	0.546083460040314	0	0	0	0	0	0	0	0	0	0	0	0	0	0	0	0	0	0	0	0	0	0	0	0	0
C1orf185	ENSG00000204006	28096	1	4.5423e-07	0	0	3.7e-06	1.2688e-06	1.815	1	19.81879	3.416421	1	1	1	1	1.02	1.02	1	1	1	1	2.954614	1.422852	1	1	1	1	1	1	0.861091206278244	0.645946307824759	0	0	0	0	0	0	1	0	0	0	0	0	3	1	0	2	7	0	0	0	0	7	7	2	1
C1orf189	ENSG00000163263	32305	1	3.8867e-07	0	0	2.7104e-06	9.9997e-07	1.91	1	19.81879	3.416421	1	1	1	1	1.02	1.02	1	1	1	1	2.954614	1.422852	1	1	1	1	1	1	0.861098747312487	0.646006757490488	0	0	0	0	0	1	0	0	0	0	0	2	4	0	1	2	2	0	0	0	0	3	1	1	2
C1orf194	ENSG00000179902	32331	1	3.1907e-07	0	2.05136455078125e-06	4.2957e-06	1.5385e-06	1.765	1	19.81879	3.416421	1	1	1	1	1.02	1.02	1	1	1.04983292165722	1	2.954614	1.422852	1	1	0.848606097533564	1	1	1	0.861106287067612	0.646067207156217	0	0	0	0	0	1	0	0	0	1	4	2	4	0	1	2	0	0	0	5	1	8	3	5	2
C1orf195	ENSG00000204464	0	1	1.8328e-07	0	0	3.6426e-06	1.4378e-06	1.667	1	19.81879	3.416421	1	1	1	1	1.02	1.02	1	1	1	1	2.954614	1.422852	1	1	1	1	1	1	0.861113825543947	0.646127656821946	0	0	0	0	0	1	0	0	0	0	0	1	3	0	0	1	4	0	0	0	0	3	5	0	1
C1orf198	ENSG00000119280	25900	1	6.4287e-07	2.21020168460458e-06	2.0994398689752e-06	1.0759e-05	5.3236e-06	1.016	1.24688479462847	19.81879	3.416421	1.03369918128511	1	1	1.04968473984378	1.02	1.02	1.02506670410158	0.990115109063002	0.981126935708065	1.2145076491224	2.954614	1.422852	1	1	1	1.05961061279243	1	1	0.818925463986153	0.416092218822794	1	0	0	1	0	0	0	0	0	0	0	2	2	0	0	1	0	0	1	0	2	5	5	4	3
C1orf200	ENSG00000179840	0	1	9.8107e-08	0	2.6083480733945e-06	5.9981e-06	2.3971e-06	1.844	1	19.81879	3.416421	1	1	1	1	1.02	1.02	1	1	1.00439502739729	1	2.954614	1.422852	1	1	1.23239481232954	1	1	1.23781122129401	0.786513550244097	0.316946525750228	0	0	0	0	0	0	0	0	0	0	0	0	0	0	0	0	0	0	0	0	0	0	0	0	0
C1orf204	ENSG00000188004	0	1	3.8951e-07	6.96876754966889e-07	3.1801136423841e-06	4.9403e-06	2.0834e-06	1.832	1	19.81879	3.416421	1	1	1	1	1.02	1.02	1	1.00344917901716	0.995631073488484	1	2.954614	1.422852	1	1	1.10808228734578	1	1.00344917901716	1.10324115726365	0.810975271650124	0.387799187794533	0	0	0	0	0	0	0	0	0	0	0	0	0	0	0	0	0	0	0	0	0	0	0	0	0
C1orf21	ENSG00000116667	15494	1	3.0256e-07	0	1.85556588957055e-06	3.1117e-06	1.317e-06	0.414	13.4840454634412	19.81879	3.416421	1	1	1	1.87566304968126	1.02	1.02	1	1	1.03343925625625	4.46756699131004	2.954614	1.422852	1	1	1.03159257021587	1	1	1.06608825852337	0.817874047875587	0.412175247785649	0	0	0	0	0	0	0	0	0	1	2	2	2	0	0	0	0	0	0	3	0	5	1	2	2
C1orf210	ENSG00000253313	28755	1	2.4939e-07	0	0	4.2386e-06	1.6972e-06	1.907	1	19.81879	3.416421	1	1	1	1	1.02	1.02	1	1	1	1	2.954614	1.422852	1	1	1	1	1	1	0.861121362741815	0.646188106487676	0	0	0	0	0	0	0	0	0	0	0	1	0	2	0	0	1	0	0	0	0	4	3	2	2
C1orf213	ENSG00000249087	0	1	9.5975e-08	0	3.98925e-08	3.1914e-06	1.3322e-06	1.859	1	19.81879	3.416421	1	1	1	1	1.02	1.02	1	1	1	1	2.954614	1.422852	1	1	1	1	1	1	0.861128898661541	0.646248556153405	0	0	0	0	0	0	0	0	0	0	0	0	0	0	0	0	0	0	0	0	0	0	0	0	0
C1orf216	ENSG00000142686	26800	1	3.8991e-07	0	0	6.9491e-06	3.0032e-06	1.481	1	19.81879	3.416421	1	1	1	1	1.02	1.02	1	1	1	1	2.954614	1.422852	1	1	1	1	1	1	0.861136433303452	0.646309005819134	0	0	0	1	0	2	0	0	0	0	0	2	3	0	0	0	0	0	0	0	0	11	17	2	3
C1orf220	ENSG00000213057	0	1	1.3575e-07	0	0	2.809e-06	1.1203e-06	1.394	1	19.81879	3.416421	1	1	1	1	1.02	1.02	1	1	1	1	2.954614	1.422852	1	1	1	1	1	1	0.861143966667872	0.646369455484863	0	0	0	0	0	0	0	0	0	0	0	1	0	1	3	0	0	0	0	0	0	4	6	0	3
C1ORF220	ENSG00000184909	0	1	5.1097e-07	0	0	3.5793e-06	1.4528e-06	1.654	1	19.81879	3.416421	1	1	1	1	1.02	1.02	1	1	1	1	2.954614	1.422852	1	1	1	1	1	1	0.861151498755126	0.646429905150592	0	0	0	0	0	0	0	0	0	0	0	0	0	0	0	0	0	0	0	0	0	0	0	0	0
C1orf226	ENSG00000239887	34351	1	4.5892e-07	0	0	8.8897e-06	4.1994e-06	0.337	20.2441570217223	19.81879	3.416421	1	1	1	2.13122666969987	1.02	1.02	0.652080655845959	1	1	5.52564687120152	2.954614	1.422852	1	1	1	1	1	1	0.861159029565538	0.646490354816321	0	0	0	0	0	0	0	0	0	0	0	0	4	1	0	0	1	0	0	0	0	10	4	4	3
C1orf35	ENSG00000143793	19032	1	5.1872e-07	3.16804024319629e-06	1.08436276780544e-06	7.3439e-06	3.12e-06	1.187	1.02186952308319	19.81879	3.416421	1	1	1	1	1.02	1.02	1	1.00111523555193	1.00649016602371	1	2.954614	1.422852	1	0.593182072234596	1	1	1	1.00649016602371	0.836051226391252	0.489324084114615	0	0	0	0	0	0	0	0	1	0	0	0	2	1	2	1	2	1	1	2	2	4	6	4	8
C1orf43	ENSG00000143612	29876	1	1.0003e-06	0	3.52796816252274e-06	8.0465e-06	2.4513e-06	0.84	1.78016231062185	19.81879	3.416421	1	1	1	1.16417868077818	1.02	1.02	1.06981365147519	1	1.02682521243019	1.649350141767	2.954614	1.422852	1.36422465612291	1	0.703103170802294	1.45946616079934	1	1	0.750906919497046	0.243922662079339	0	0	0	0	0	1	0	0	0	0	3	5	4	1	1	1	0	0	0	4	2	13	11	6	4
C1orf50	ENSG00000164008	28795	1	4.9407e-07	0	0	4.9366e-06	2.2916e-06	0.944	1.39980568218456	19.81879	3.416421	1.20237770977925	1	1	1.08857528601039	1.02	1.02	0.960582801406649	1	1	1.36182138678893	2.954614	1.422852	1.94582883082594	1	1	2.2473998992358	1	1	0.644518793982521	0.126766613696242	1	0	0	0	0	3	0	0	0	0	0	4	3	0	0	0	1	0	0	0	0	7	4	3	2
C1orf52	ENSG00000162642	24871	1	2.9537e-07	0	2.77686284289277e-07	4.8414e-06	1.9476e-06	1.103	1.11117431795005	19.81879	3.416421	1	1	1	1.01501255287019	1.02	1.02	1	1	1	1.08318507313716	2.954614	1.422852	1.06019539301053	1	1	1.06019539301053	1	1	0.818748559834402	0.415429256915317	0	0	0	1	0	1	0	0	0	0	0	4	3	0	0	0	0	0	0	0	0	8	7	1	3
C1orf53	ENSG00000203724	30003	1	2.2677e-07	0	4.09888165038003e-08	2.9039e-06	1.4072e-06	1.855	1	19.81879	3.416421	1	1	1	1	1.02	1.02	1	1	1	1	2.954614	1.422852	1	1	1	1	1	1	0.861166559099434	0.64655080448205	0	0	0	0	0	0	0	0	0	0	0	2	2	2	0	0	0	0	0	0	0	3	3	2	1
C1orf54	ENSG00000118292	26258	1	3.9147e-07	0	0	3.8638e-06	1.5402e-06	1.577	1	19.81879	3.416421	1	1	1	1	1.02	1.02	1	1	1	1	2.954614	1.422852	1	1	1	1	1	1	0.846612175065518	0.546143909706043	0	0	0	1	0	0	0	0	0	0	0	1	1	0	2	0	3	0	0	0	0	1	2	2	2
C1orf56	ENSG00000143443	26045	1	3.8267e-07	2.46378721461187e-07	5.17799214611872e-06	8.8454e-06	4.0475e-06	1.608	1	19.81879	3.416421	1	1	1	1	1.02	1.02	1	1	1.00439376376539	1	2.954614	1.422852	1	1	0.750738598466584	1	1	1	0.861174087357137	0.646611254147779	0	0	0	0	1	1	1	0	0	0	2	0	4	1	1	2	1	0	0	5	6	8	9	8	12
C1orf61	ENSG00000125462	0	1	2.5488e-07	0	0	4.0845e-06	1.5614e-06	1.853	1	19.81879	3.416421	1	1	1	1	1.02	1.02	1	1	1	1	2.954614	1.422852	1	1	1	1	1	1	0.861181614338973	0.646671703813508	0	0	0	1	0	0	0	0	0	0	0	0	0	0	1	0	0	0	0	0	0	4	3	3	1
C1orf68	ENSG00000198854	29468	1	3.9623e-07	0	0	7.0575e-06	2.8614e-06	1.766	1	19.81879	3.416421	1	1	1	1	1.02	1.02	1	1	1	1	2.954614	1.422852	1	1	1	1	1	1	0.861189140045265	0.646732153479237	0	0	0	0	1	0	1	0	0	0	0	2	4	0	0	1	1	0	0	0	0	9	9	5	5
C1orf74	ENSG00000162757	26319	1	5.3955e-07	0	7.71598605461941e-07	7.2564e-06	2.8488e-06	1.098	1.11770237369409	19.81879	3.416421	1	1	1	1.01668041236425	1.02	1.02	0.985766590212333	1	1.01077745850238	1.08950203473351	2.954614	1.422852	1	1	0.895837910549894	1	1	1	0.861196664476338	0.646792603144966	0	0	0	1	0	0	0	0	0	0	1	4	5	0	1	0	2	0	0	1	0	2	10	4	0
C1orf87	ENSG00000162598	28547	1	1.2715e-06	0	0	1.4111e-05	4.9843e-06	1.679	1	19.81879	3.416421	1	1	1	1	1.02	1.02	1	1	1	1	2.954614	1.422852	1	1	1	1	1	1	0.846622372109105	0.546204359371772	0	0	0	0	0	3	3	0	0	0	0	5	7	4	4	6	3	0	0	0	0	22	26	11	5
C1orf94	ENSG00000142698	28250	1	1.274e-06	0	0	1.734e-05	8.2728e-06	0.593	5.22646680957978	19.81879	3.416421	1	1	1	1.46887372371566	1.02	1.02	0.660779416076481	1	1	2.83452092849372	2.954614	1.422852	1	1	1	1	1	1	0.861204187632516	0.646853052810695	0	0	0	1	0	0	0	0	0	0	0	4	8	3	4	0	2	0	0	0	0	21	24	8	9
C1QA	ENSG00000173372	1241	1	6.6073e-07	1.32480153158902e-07	4.32969227823868e-06	9.4362e-06	4.2663e-06	1.153	1.05357944996926	19.81879	3.416421	1	1	1.06513560847824	1.00029737025206	1.02	1.02	1	1	1.00163945295366	1.02745278721519	2.954614	1.422852	1	1	1.64765705935013	1	1	1.7578554086753	0.708139376380727	0.184114250722276	0	0	1	1	0	0	0	0	0	3	2	5	4	1	0	0	0	0	0	4	5	13	10	5	1
C1QB	ENSG00000173369	1242	1	3.2174e-07	0	5.56560983009709e-06	9.8625e-06	4.4834e-06	1.044	1.19787437303164	19.81879	3.416421	1	1	1	1.03716336698353	1.02	1.02	1	1	0.995575461749754	1.16708177154616	2.954614	1.422852	1	1	2.96288634214204	1	1	2.9497769381901	0.574415480879425	0.0871735671409693	0	0	0	0	0	0	0	0	0	5	1	6	2	1	1	0	0	0	0	3	4	7	9	2	0
C1QBP	ENSG00000108561	1243	17	6.0914e-07	0	1.93371673003802e-06	6.7809e-06	3.2975e-06	1.467	1	19.81879	3.416421	1	1	1	1	1.02	1.02	1	1	0.989122011144635	1	2.954614	1.422852	1	1	0.876934377639394	1	1	1	0.861211709514123	0.646913502476424	0	0	0	0	0	1	1	0	0	0	1	1	1	1	3	1	0	0	0	0	1	2	5	4	3
C1QC	ENSG00000159189	1245	1	3.8807e-07	0	3.95819859335038e-06	9.1849e-06	5.9959e-06	1.094	1.1230299982884	19.81879	3.416421	1	1	1.13310841761533	1.01804156958176	1.02	1.02	1.00988683732414	1	0.997785048090902	1.09465738518848	2.954614	1.422852	1.04407835841163	1	0.767733997531916	1.05440099129491	1	1	0.819914684736041	0.4198295122888	0	0	1	2	0	1	1	0	0	0	2	1	5	0	0	1	0	0	0	1	1	4	6	3	3
C1QL1	ENSG00000131094	24182	17	2.2271e-07	0	0	6.8416e-06	3.6828e-06	1.907	1	19.81879	3.416421	1	1	1	1	1.02	1.02	1	1	1	1	2.954614	1.422852	1	1	1	1	1	1	0.861219230121482	0.646973952142154	0	0	0	2	1	2	0	0	0	0	0	3	2	1	6	0	1	0	0	0	0	8	18	6	6
C1QL2	ENSG00000144119	24181	2	2.6788e-07	2.73636530172414e-06	3.25775382543103e-06	6.8631e-06	3.224e-06	1.218	1	19.81879	3.416421	1	1	1	1	1.02	1.02	1	1.02190907438059	1.01506404890213	1	2.954614	1.422852	1	0.6046439641179	0.622628086779492	1	1	1	0.861226749454918	0.647034401807883	0	0	0	0	1	0	0	0	1	1	7	1	8	0	2	1	0	4	3	3	2	9	5	4	8
C1QL3	ENSG00000165985	19359	10	2.6451e-07	3.04129620253164e-06	3.39042459312839e-06	6.4356e-06	3.0977e-06	0.763	2.3337155086129	19.81879	3.416421	1	1	1	1.23752291482214	1.02	1.02	1	1.03353808683036	1.02740863827034	1.9308327398286	2.954614	1.422852	1	1.20314053975045	1.42703546639706	1	1.24349157164173	1.46614856529448	0.699587399756652	0.174634717232187	0	0	0	0	0	0	0	1	1	2	1	3	2	1	2	0	0	3	0	6	5	9	5	1	9
C1QL4	ENSG00000186897	31416	12	2.2726e-07	4.7992446183953e-07	4.57858969341161e-06	8.4566e-06	4.5346e-06	0.896	1.53933828596199	19.81879	3.416421	1	1	1	1.12041018418419	1.02	1.02	1	1.01156540165779	0.993411317694025	1.48260853866999	2.954614	1.422852	1	0.66826153785382	0.736110222272147	1	1	1	0.861234267514754	0.647094851473612	0	0	0	0	0	0	0	0	1	1	5	1	6	1	1	0	0	1	0	4	6	7	8	1	6
C1QTNF1	ENSG00000173918	14324	17	5.9856e-07	0	3.91533513221802e-06	1.2214e-05	5.9781e-06	1.093	1.12437662316664	19.81879	3.416421	1	1	1.14154665743359	1.01838561897999	1.02	1.02	1.01336166732726	1	1.06802082316619	1.09596046590648	2.954614	1.422852	1	1	0.845615925533591	1.01336166732726	1	1.03097121633878	0.821899243174348	0.42748759064026	0	0	1	2	0	0	0	0	0	0	1	2	4	0	1	2	1	0	0	8	3	19	10	4	2
C1QTNF1-AS1	ENSG00000265096	0	17	9.8034e-08	0	0	1.8503e-06	5.5551e-07	1.237	1	19.81879	3.416421	1	1	1	1	1.02	1.02	1	1	1	1	2.954614	1.422852	1	1	1	1	1	1	0.861241784301314	0.647155301139341	0	0	0	0	0	0	0	0	0	0	0	0	0	0	0	0	0	0	0	0	0	1	4	1	0
C1QTNF2	ENSG00000145861	14325	5	5.1259e-07	0	0	1.287e-05	6.292e-06	1.225	1	19.81879	3.416421	1	1	1	1	1.02	1.02	1	1	1	1	2.954614	1.422852	1	1	1	1	1	1	0.840050795218108	0.509571861939947	0	0	0	3	0	1	0	0	0	0	0	2	1	1	1	0	2	0	0	0	0	11	10	2	6
C1QTNF3	ENSG00000082196	14326	5	8.6045e-07	0	4.52368712871287e-06	9.3882e-06	3.7726e-06	1.28	1	19.81879	3.416421	1	1	1	1	1.02	1.02	1	1	1	1	2.954614	1.422852	1	1	1	1	1	1	0.861249299814921	0.64721575080507	0	0	0	1	0	0	0	0	0	0	0	0	0	0	2	1	0	0	0	0	0	5	6	2	1
C1QTNF4	ENSG00000172247	14346	11	3.5152e-07	0	0	1.5237e-05	9.7521e-06	0.991	1.29529517653071	19.81879	3.416421	1	1	1	1.06205271378986	1.02	1.02	0.905196882829118	1	1	1.26135296601069	2.954614	1.422852	0.935081668010051	1	1	1	1	1	0.861256814055899	0.647276200470799	0	0	0	1	0	0	1	0	0	0	0	1	6	3	3	0	4	0	0	0	0	17	16	7	6
C1QTNF5	ENSG00000223953	14344	11	2.5528e-07	4.09823320413437e-06	2.41173514211886e-06	6.643e-06	3.5695e-06	0.503	8.39162259233661	19.81879	3.416421	1	1	1	1.64544238007542	1.02	1.02	1.28560377997633	1.03675112319613	0.993120194019002	3.53741369677955	2.954614	1.422852	1	0.569216622059613	1.02111677800644	1.28560377997633	1	1.01409169268982	0.773325579607378	0.286585386012188	0	0	0	0	0	0	0	0	1	1	2	1	3	1	2	1	0	4	1	5	8	9	9	2	1
C1QTNF6	ENSG00000133466	14343	22	3.6979e-07	0	4.35899513776338e-07	1.2225e-05	5.9283e-06	1.623	1	19.81879	3.416421	1	1	1	1	1.02	1.02	1	1	1	1	2.954614	1.422852	1	1	1	1	1	1	0.86126432702457	0.647336650136528	0	0	0	1	0	0	0	0	0	0	0	0	5	1	1	0	0	0	0	0	0	9	9	2	1
C1QTNF7	ENSG00000163145	14342	4	3.7745e-07	0	0	8.9398e-06	4.1237e-06	1.447	1	19.81879	3.416421	1	1	1	1	1.02	1.02	1	1	1	1	2.954614	1.422852	1	1	1	1	1	1	0.861271838721258	0.647397099802257	0	0	0	0	0	0	2	0	0	0	0	4	5	2	2	0	0	0	0	0	0	10	15	7	4
C1QTNF8	ENSG00000184471	31374	16	3.6888e-07	0	3.43249688667497e-07	1.0809e-05	5.8677e-06	1.972	1	19.81879	3.416421	1	1	1	1	1.02	1.02	1	1	1	1	2.954614	1.422852	1	1	1	1	1	1	0.861279349146286	0.647457549467986	0	0	0	0	0	1	0	0	0	0	0	6	10	2	3	1	1	0	0	0	0	16	10	1	1
C1QTNF9	ENSG00000240654	28732	13	8.4622e-07	0	0	9.4667e-06	4.3114e-06	1.292	1	19.81879	3.416421	1	1	1	1	1.02	1.02	1	1	1	1	2.954614	1.422852	1	1	1	1	1	1	0.861286858299976	0.647517999133715	0	0	0	0	0	0	0	0	0	0	0	1	2	0	0	1	1	0	0	0	0	1	3	0	2
C1QTNF9B	ENSG00000205863	34072	13	8.9317e-07	4.47328562121917e-06	3.92347175430433e-06	9.4524e-06	4.3864e-06	1.501	1	19.81879	3.416421	1	1	1	1	1.02	1.02	1	1.02023784594718	0.978274854246896	1	2.954614	1.422852	1	0.559829925365029	1	1	1	1	0.861294366182652	0.647578448799444	0	0	0	0	0	0	0	0	1	0	0	1	2	0	0	3	2	4	3	0	2	7	8	1	1
C1R	ENSG00000159403	1246	12	1.1498e-06	0	0	2.2615e-05	1.0157e-05	0.39	15.3170486859719	19.81879	3.416421	1	1	1	1.94942266255122	1.02	1.02	0.908997164858477	1	1	4.76946448171512	2.954614	1.422852	1	1	1	1	1	1	0.861301872794636	0.647638898465173	0	0	0	2	0	0	0	0	0	0	0	4	10	3	3	1	1	0	0	0	0	19	17	6	10
C1RL	ENSG00000139178	21265	12	8.0955e-07	0	0	1.5753e-05	7.9088e-06	1.156	1.05054879255917	19.81879	3.416421	1	1	1	1	1.02	1.02	1	1	1	1.02452014984209	2.954614	1.422852	1.01703968136732	1	1	1.01703968136732	1	1	0.829793183280409	0.460264211647887	0	0	0	1	0	1	0	0	0	0	0	6	4	2	5	3	6	0	0	0	0	16	24	7	9
C1S	ENSG00000182326	1247	12	1.6385e-06	0	1.4068564181738e-06	2.0643e-05	7.7925e-06	0.596	5.14585323439496	19.81879	3.416421	1	1	1	1.46375387716209	1.02	1.02	0.994830835707503	1	0.989954089566046	2.81429341906604	2.954614	1.422852	0.578306255447516	1	1	1	1	1	0.861309378136251	0.647699348130903	0	0	0	2	0	0	1	0	0	0	0	6	10	3	5	2	2	0	0	0	1	26	25	16	13
C2	ENSG00000166278	1248	6	2.3172e-06	0	1.05833628318584e-05	2.6576e-05	1.0834e-05	1.027	1.22699201897116	19.81879	3.416421	1	1	1	1.04460246973593	1.02	1.02	1.01222766348894	1	0.975901100716035	1.19525801111962	2.954614	1.422852	1.1042426386619	1	1.06460183145562	1.1177449460576	1	1.03894609914184	0.800743958444625	0.355494341212216	0	0	1	1	1	1	0	0	0	1	0	2	4	1	0	1	0	0	0	2	4	11	13	4	8
C20ORF135	ENSG00000268858	0	20	1.3786e-07	0	0	4.8511e-06	3.041e-06	1.817	1	19.81879	3.416421	1	1	1	1	1.02	1.02	1	1	1	1	2.954614	1.422852	1	1	1	1	1	1	0.86131688220782	0.647759797796632	0	0	0	0	0	0	0	0	0	0	0	0	0	0	0	0	0	0	0	0	0	0	0	0	0
C20orf141	ENSG00000258713	16134	20	1.29e-07	0	0	5.1658e-06	2.361e-06	1.732	1	19.81879	3.416421	1	1	1	1	1.02	1.02	1	1	1	1	2.954614	1.422852	1	1	1	1	1	1	0.861324385009663	0.647820247462361	0	0	0	1	0	1	1	0	0	0	0	4	1	2	1	0	1	0	0	0	0	8	4	3	2
C20orf144	ENSG00000149609	16137	20	5.9502e-08	3.18867567567568e-07	2.20345665280665e-06	3.9327e-06	1.9002e-06	1.949	1	19.81879	3.416421	1	1	1	1	1.02	1.02	1	0.991881309713637	0.977290951643839	1	2.954614	1.422852	1	1	1	1	1	1	0.846632567141442	0.546264809037501	0	0	0	0	0	0	0	0	0	0	0	1	1	2	2	1	2	0	1	1	4	4	6	4	2
C20orf166	ENSG00000174407	0	20	8.6854e-08	0	0	4.0997e-06	2.1786e-06	1.926	1	19.81879	3.416421	1	1	1	1	1.02	1.02	1	1	1	1	2.954614	1.422852	1	1	1	1	1	1	0.846642760163122	0.54632525870323	0	0	0	0	0	0	0	0	0	0	0	0	0	0	0	0	0	0	0	0	0	0	0	0	0
C20orf173	ENSG00000125975	16166	20	6.0057e-07	0	0	5.796e-06	2.9282e-06	1.444	1	19.81879	3.416421	1	1	1	1	1.02	1.02	1	1	1	1	2.954614	1.422852	1	1	1	1	1	1	0.861331886542105	0.64788069712809	0	0	0	0	0	1	0	0	0	0	0	3	4	0	2	1	1	0	0	0	0	12	10	2	3
C20orf187	ENSG00000125899	0	20	9.8489e-08	0	0	8.4762e-07	2.6286e-07	1.911	1	19.81879	3.416421	1	1	1	1	1.02	1.02	1	1	1	1	2.954614	1.422852	1	1	1	1	1	1	0.861339386805466	0.647941146793819	0	0	0	0	0	0	0	0	0	0	0	1	0	0	0	1	1	0	0	0	0	1	1	0	0
C20orf197	ENSG00000176659	0	20	5.3384e-08	0	0	3.5219e-06	1.4384e-06	1.644	1	19.81879	3.416421	1	1	1	1	1.02	1.02	1	1	1	1	2.954614	1.422852	1	1	1	1	1	1	0.861346885800069	0.648001596459548	0	0	0	0	0	0	1	0	0	0	0	1	1	0	0	0	0	0	0	0	0	3	2	1	0
C20orf202	ENSG00000215595	37254	20	1.0852e-07	0	0	3.5686e-06	1.7487e-06	1.809	1	19.81879	3.416421	1	1	1	1	1.02	1.02	1	1	1	1	2.954614	1.422852	1	1	1	1	1	1	0.861354383526237	0.648062046125277	0	0	0	0	0	1	0	0	0	0	0	2	2	2	0	0	0	0	0	0	0	4	4	1	4
C20orf27	ENSG00000101220	15873	20	2.9617e-07	0	6.14149731389102e-07	8.6047e-06	4.5076e-06	1.293	1	19.81879	3.416421	1	1	1	1	1.02	1.02	1	1	0.991207342224755	1	2.954614	1.422852	1	1	1	1	1	1	0.861361879984289	0.648122495791006	0	0	0	1	1	0	0	0	0	0	0	1	3	1	1	0	0	0	0	0	1	3	5	2	3
C20orf62	ENSG00000168746	0	20	6.3633e-08	0	0	4.2241e-06	1.7761e-06	1.55	1	19.81879	3.416421	1	1	1	1	1.02	1.02	1	1	1	1	2.954614	1.422852	1	1	1	1	1	1	0.84006232754502	0.509632311605676	0	0	0	0	0	0	0	0	0	0	0	0	0	0	0	0	0	0	0	0	0	0	0	0	0
C20orf78	ENSG00000149443	0	20	1.0213e-07	0	0	3.5918e-06	1.6459e-06	1.18	1.02793410088962	19.81879	3.416421	1	1	1	1	1.02	1.02	1	1	1	1.00263692655074	2.954614	1.422852	1	1	1	1	1	1	0.861369375174549	0.648182945456735	0	0	0	0	0	0	0	0	0	0	0	2	2	2	2	0	0	0	0	0	0	5	7	2	1
C20orf85	ENSG00000124237	16216	20	2.8591e-07	0	0	5.2534e-06	2.1347e-06	1.784	1	19.81879	3.416421	1	1	1	1	1.02	1.02	1	1	1	1	2.954614	1.422852	1	1	1	1	1	1	0.861376869097338	0.648243395122464	0	0	0	0	0	0	0	0	0	0	0	1	3	1	0	0	2	0	0	0	0	4	7	2	2
C20orf96	ENSG00000196476	16227	20	1.1485e-06	0	0	1.1219e-05	3.9275e-06	1.367	1	19.81879	3.416421	1	1	1	1	1.02	1.02	1	1	1	1	2.954614	1.422852	1	1	1	1	1	1	0.861384361752978	0.648303844788193	0	0	0	0	0	0	0	0	0	0	0	3	6	2	2	3	0	0	0	0	0	12	12	9	6
C21orf128	ENSG00000184385	0	21	6.1419e-08	0	8.46033461538463e-07	5.9052e-06	2.617e-06	1.949	1	19.81879	3.416421	1	1	1	1	1.02	1.02	1	1	1.03510570304441	1	2.954614	1.422852	1	1	1	1	1	1.03510570304441	0.824158958637162	0.436476812207323	0	0	0	0	0	0	0	0	0	0	0	0	0	0	0	0	0	0	0	0	0	0	0	0	0
C21orf140	ENSG00000222018	39602	21	3.0941e-07	0	0	6.7345e-06	2.6537e-06	1.236	1	19.81879	3.416421	1	1	1	1	1.02	1.02	1	1	1	1	2.954614	1.422852	1	1	1	1	1	1	0.861391853141789	0.648364294453923	0	0	0	0	0	0	0	0	0	0	0	0	3	2	1	1	0	0	0	0	0	7	7	5	3
C21orf37	ENSG00000232560	0	21	1.0624e-07	0	0	1.2985e-06	5.2416e-07	1.814	1	19.81879	3.416421	1	1	1	1	1.02	1.02	1	1	1	1	2.954614	1.422852	1	1	1	1	1	1	0.861399343264093	0.648424744119652	0	0	0	0	0	0	0	0	0	0	0	0	0	0	0	0	0	0	0	0	0	0	0	0	0
C21orf49	ENSG00000205930	0	21	9.6408e-08	0	0	1.5982e-06	5.9268e-07	1.68	1	19.81879	3.416421	1	1	1	1	1.02	1.02	1	1	1	1	2.954614	1.422852	1	1	1	1	1	1	0.84665295117474	0.546385708368959	0	0	0	0	0	0	0	0	0	0	0	0	0	0	0	0	0	0	0	0	0	0	0	0	0
C21orf54	ENSG00000229086	0	21	2.0446e-07	0	0	3.3182e-06	1.4528e-06	1.824	1	19.81879	3.416421	1	1	1	1	1.02	1.02	1	1	1	1	2.954614	1.422852	1	1	1	1	1	1	0.861406832120211	0.648485193785381	0	0	0	0	0	0	0	0	0	0	0	0	0	0	0	0	0	0	0	0	0	0	0	0	0
C21orf58	ENSG00000160298	1300	21	7.1873e-07	0	0	9.2711e-06	4.0218e-06	1.695	1	19.81879	3.416421	1	1	1	1	1.02	1.02	1	1	1	1	2.954614	1.422852	1	1	1	1	1	1	0.861414319710465	0.64854564345111	1	0	0	1	1	0	0	0	0	0	0	5	4	0	3	3	4	0	0	0	0	7	5	2	6
C21orf62	ENSG00000205929	1305	21	2.8634e-07	0	1.27240409556314e-07	6.6574e-06	2.759e-06	1.723	1	19.81879	3.416421	1	1	1	1	1.02	1.02	1	1	1	1	2.954614	1.422852	1	1	1	1	1	1	0.861421806035174	0.648606093116839	0	0	0	0	0	2	0	0	0	0	0	0	2	0	1	1	3	0	0	0	0	7	10	1	5
C21orf67	ENSG00000183250	0	21	2.2257e-07	0	0	5.3453e-06	2.2297e-06	1.588	1	19.81879	3.416421	1	1	1	1	1.02	1.02	1	1	1	1	2.954614	1.422852	1	1	1	1	1	1	0.846663140176892	0.546446158034688	0	0	0	0	0	0	0	0	0	0	0	0	0	0	0	0	0	0	0	0	0	0	0	0	0
C21orf88	ENSG00000184809	0	21	1.9111e-07	0	0	4.2045e-06	1.8724e-06	1.441	1	19.81879	3.416421	1	1	1	1	1.02	1.02	1	1	1	1	2.954614	1.422852	1	1	1	1	1	1	0.846673327170171	0.546506607700417	0	0	0	0	0	0	0	0	0	0	0	0	0	0	0	0	0	0	0	0	0	0	0	0	0
C21orf90	ENSG00000182912	0	21	9.4565e-08	0	0	2.399e-06	1.0866e-06	1.85	1	19.81879	3.416421	1	1	1	1	1.02	1.02	1	1	1	1	2.954614	1.422852	1	1	1	1	1	1	0.861429291094661	0.648666542782568	0	0	0	0	0	0	0	0	0	0	0	0	0	0	0	0	0	0	0	0	0	0	0	0	0
C21orf91	ENSG00000154642	16459	21	6.4916e-07	0	0	7.1362e-06	2.7065e-06	0.957	1.36874597363536	19.81879	3.416421	1	1	1	1.08079456339783	1.02	1.02	1.00795256157246	1	1	1.33234209421654	2.954614	1.422852	1.12626369685695	1	1	1.13522037825303	1	1	0.805912139200036	0.371275731171332	0	0	0	0	1	1	1	0	0	0	0	2	2	0	2	1	1	0	0	0	0	5	6	3	7
C22orf15	ENSG00000169314	15558	22	4.4017e-07	0	0	5.388e-06	1.7624e-06	1.245	1	19.81879	3.416421	1	1	1	1	1.02	1.02	1	1	1	1	2.954614	1.422852	1	1	1	1	1	1	0.861436774889245	0.648726992448297	0	0	0	1	0	0	0	0	0	0	0	5	0	1	1	0	0	0	0	0	0	4	7	1	1
C22orf23	ENSG00000128346	18589	22	9.4127e-07	0	1.01276197183099e-07	6.8482e-06	2.1151e-06	1.829	1	19.81879	3.416421	1	1	1	1	1.02	1.02	1	1	1	1	2.954614	1.422852	1	1	1	1	1	1	0.846683512155172	0.546567057366146	0	0	0	2	0	0	0	0	0	0	0	0	0	0	0	3	0	0	0	0	0	2	10	0	3
C22orf24	ENSG00000128254	0	22	8.6487e-08	0	0	4.2348e-06	2.0547e-06	1.734	1	19.81879	3.416421	1	1	1	1	1.02	1.02	1	1	1	1	2.954614	1.422852	1	1	1	1	1	1	0.841686910283582	0.518276613804935	0	0	0	0	0	0	0	0	0	0	0	0	2	0	1	1	1	0	0	0	0	7	10	0	2
C22orf26	ENSG00000182257	0	22	1.8373e-07	0	3.04839094159714e-08	3.197e-06	1.2645e-06	1.772	1	19.81879	3.416421	1	1	1	1	1.02	1.02	1	1	1	1	2.954614	1.422852	1	1	1.29209967091775	1	1	1.29209967091775	0.775203796817265	0.290635678752685	0	0	0	0	0	0	0	0	0	0	0	0	0	0	0	0	0	0	0	0	0	0	0	0	0
C22orf31	ENSG00000100249	26931	22	7.8786e-07	0	0	8.0915e-06	3.3241e-06	1.492	1	19.81879	3.416421	1	1	1	1	1.02	1.02	1	1	1	1	2.954614	1.422852	1	1	1	1	1	1	0.861444257419248	0.648787442114026	0	0	0	0	0	0	0	0	0	0	0	4	2	2	3	1	1	0	0	0	0	8	14	6	3
C22orf34	ENSG00000188511	0	22	2.7723e-07	0	0	6.3834e-06	2.72e-06	1.704	1	19.81879	3.416421	1	1	1	1	1.02	1.02	1	1	1	1	2.954614	1.422852	1	1	1	1	1	1	0.861451738684989	0.648847891779755	0	0	0	0	0	1	1	0	0	0	0	5	5	2	3	1	0	0	0	0	0	8	15	5	4
C22orf39	ENSG00000242259	27012	22	3.9047e-07	0	1.31297709923664e-06	4e-06	1.4879e-06	1.77	1	19.81879	3.416421	1	1	1	1	1.02	1.02	1	1	1.00990447660618	1	2.954614	1.422852	1	1	1	1	1	1.00990447660618	0.834283469727449	0.480804257638328	1	0	0	0	1	0	1	0	0	0	0	0	1	0	0	2	0	0	0	1	0	9	4	1	3
C22orf42	ENSG00000205856	27160	22	8.1054e-07	1.53123176895307e-06	2.8430036101083e-07	8.2896e-06	3.5377e-06	1.785	1	19.81879	3.416421	1	1	1	1	1.02	1.02	1	1.02691541579485	1	1	2.954614	1.422852	1	1.88453744980677	1	1	1.9352605588493	1	0.684351062651191	0.159291626016575	0	0	0	0	0	0	0	1	0	0	0	1	1	1	1	5	2	3	1	0	0	13	11	5	4
C22orf46	ENSG00000184208	0	22	1.9677e-07	0	0	6.0838e-06	2.2611e-06	1.758	1	19.81879	3.416421	1	1	1	1	1.02	1.02	1	1	1	1	2.954614	1.422852	1	1	1	1	1	1	0.846693695132488	0.546627507031875	0	0	0	0	0	0	0	0	0	0	0	0	2	2	1	1	1	0	0	0	0	3	3	1	1
C2CD2	ENSG00000157617	1266	21	1.5292e-06	1.15728310705542e-06	4.08614177609616e-06	2.4643e-05	1.267e-05	0.679	3.39214349930302	19.81879	3.416421	1.94290557601231	1	1	1.33810622589034	1.02	1.02	1	0.983346986548335	0.982038948803765	2.32097953459757	2.954614	1.422852	1	1	1.19942063148477	1.94290557601231	1	1.17787777611685	0.638750338484929	0.122786937337494	1	0	0	1	0	0	0	0	0	1	0	8	6	6	5	0	0	0	2	1	3	10	18	11	14
C2CD2L	ENSG00000172375	29000	11	1.5733e-06	0	1.38704923689449e-05	2.5512e-05	1.061e-05	0.297	24.9413948967064	19.81879	3.416421	1	1	1	2.28648632340803	1.02	1.02	0.351724428008156	1	1.01939598722998	6.18878377525715	2.954614	1.422852	0.298103827682358	1	0.620703657922805	1	1	1	0.86145921868679	0.648908341445484	0	0	1	3	1	0	1	0	0	1	5	3	9	0	2	0	2	0	0	12	13	19	23	17	6
C2CD3	ENSG00000168014	24564	11	4.7862e-06	0	0	5.2114e-05	1.9629e-05	0.644	4.02850471943728	19.81879	3.416421	1	1	1	1.38752524515764	1.02	1.02	1.11542956299049	1	1	2.51427118646185	2.954614	1.422852	0.622502019272346	1	1	1	1	1	0.86146669742497	0.648968791111213	0	0	0	3	0	1	2	0	0	0	0	16	35	9	14	8	8	0	0	0	0	74	66	32	27
C2CD4A	ENSG00000198535	33627	15	2.0841e-07	0	0	6.367e-06	2.9541e-06	1.545	1	19.81879	3.416421	1	1	1	1	1.02	1.02	1	1	1	1	2.954614	1.422852	1	1	1	1	1	1	0.86147417489985	0.649029240776942	0	0	0	0	0	2	1	0	0	0	0	3	6	2	2	0	2	0	0	0	0	9	11	9	6
C2CD4B	ENSG00000205502	33628	15	1.2931e-07	1.27289141840818e-06	2.6877239662072e-06	5.1488e-06	2.4208e-06	1.943	1	19.81879	3.416421	1	1	1	1	1.02	1.02	1	1.02296275698805	1.01218368686585	1	2.954614	1.422852	1	3.61351011495363	0.923113219274346	1	3.69648626959716	1	0.517700019657399	0.0652249372734049	0	0	0	0	0	0	0	3	2	1	3	7	7	3	2	0	1	2	0	4	4	7	11	3	7
C2CD4C	ENSG00000183186	29417	19	2.4671e-07	0	0	1.5135e-05	7.5336e-06	0.83	1.8353387994431	19.81879	3.416421	1	1	1	1.17280233331771	1.02	1.02	1	1	1	1.68230962152354	2.954614	1.422852	1.43025199355755	1	1	1.43025199355755	1	1	0.754737553745066	0.250545781590549	0	0	0	2	0	1	0	0	0	0	0	6	11	2	4	0	0	0	0	0	0	16	19	6	6
C2CD4D	ENSG00000225556	37210	1	7.2888e-08	0	0	4.7843e-06	2.3721e-06	1.798	1	19.81879	3.416421	1	1	1	1	1.02	1.02	1	1	1	1	2.954614	1.422852	1	1	1	1	1	1	0.861481651111749	0.649089690442672	0	0	0	1	1	0	1	0	0	0	0	8	4	1	3	2	3	0	0	0	0	12	12	6	2
C2CD5	ENSG00000111731	29062	12	2.7496e-06	1.78379584986268e-06	7.00719804699421e-06	2.6213e-05	9.4187e-06	0.705	3.00086656210707	19.81879	3.416421	5.72064121532271	2.48236561156702	1	1.30440774322466	1.02	1.02	1.2708778918074	1.01032328902999	1.02954677558264	2.18976306507399	2.954614	1.422852	0.37992655003086	1	0.852761912772859	2.7621558514133	2.50799178925334	1	0.359477662661065	0.028798372023233	2	1	0	2	4	0	3	0	0	1	3	9	15	3	4	6	5	1	0	6	4	40	32	18	12
C2CD6	ENSG00000155754	14438	2	3.0733e-06	0	0	4.1273e-05	1.5648e-05	0.735	2.62361013313113	19.81879	3.416421	1	1	1	1.26845336508747	1.02	1.02	1	1	1	2.05031668147539	2.954614	1.422852	1	1	1	1	1	1	0.861489126060988	0.649150140108401	0	0	0	4	1	0	0	0	0	0	0	0	0	0	0	0	0	0	0	0	0	0	0	0	0
C2orf15	ENSG00000241962	28436	2	3.0584e-07	0	0	4.1253e-06	1.3832e-06	1.063	1.1675863563514	19.81879	3.416421	1	1	1	1.0294252043871	1.02	1.02	1.00472383195133	1	1	1.13777303950739	2.954614	1.422852	0.96520593297634	1	1	1	1	1	0.861496599747886	0.64921058977413	0	0	0	0	0	0	0	0	0	0	0	0	0	0	0	0	0	0	0	0	0	0	0	0	0
C2ORF15	ENSG00000273045	0	2	2.8067e-07	0	4.66699381188119e-07	2.7129e-06	1.0146e-06	1.87	1	19.81879	3.416421	1	1	1	1	1.02	1.02	1	1	0.991440633084342	1	2.954614	1.422852	1	1	1	1	1	1	0.861504072172764	0.649271039439859	0	0	0	0	0	0	0	0	0	0	0	0	0	0	0	0	0	0	0	0	0	0	0	0	0
C2orf16	ENSG00000221843	25275	2	1.9697e-06	0	0	5.5152e-05	1.8707e-05	1.003	1.27149347674716	19.81879	3.416421	1	1	1	1.05597182232883	1.02	1.02	1.0979433436331	1	1	1.2383207454745	2.954614	1.422852	1.39191361418041	1	1	1.52824228760168	1	1	0.740871742434752	0.227698652138115	1	0	0	1	0	3	2	0	0	0	0	18	24	8	11	8	7	0	0	0	0	71	68	18	23
C2orf42	ENSG00000115998	26056	2	1.4899e-06	0	4.81985538296733e-06	1.789e-05	6.5021e-06	0.578	5.65068416337366	19.81879	3.416421	1	1	1	1.4951480710038	1.02	1.02	1.49353304848173	1	1.01669635713506	2.93847065673231	2.954614	1.422852	3.37327625469763	1	1	5.03809956804957	1	1.01669635713506	0.433104064803707	0.0424407723712302	0	0	1	3	1	2	0	0	0	0	0	1	6	2	3	3	1	0	0	4	3	21	14	12	6
C2orf49	ENSG00000135974	28772	2	4.2619e-07	0	0	6.0217e-06	2.8678e-06	1.062	1.16912265607862	19.81879	3.416421	1	1	1	1.02981770870642	1.02	1.02	1.00429151855943	1	1	1.13925966589292	2.954614	1.422852	1.09782235275007	1	1	1.10253367775185	1	1	0.811826285573319	0.390685693142933	0	0	0	0	1	1	0	0	0	0	0	1	5	0	3	1	1	0	0	0	0	7	15	4	0
C2orf50	ENSG00000150873	26324	2	3.1994e-07	0	0	4.9327e-06	1.9232e-06	1.739	1	19.81879	3.416421	1	1	1	1	1.02	1.02	1	1	1	1	2.954614	1.422852	1	1	1	1	1	1	0.861511543335941	0.649331489105588	0	0	0	0	0	0	0	0	0	0	0	0	2	3	2	0	1	0	0	0	0	6	3	6	0
C2orf66	ENSG00000187944	33809	2	1.3345e-07	0	0	2.7922e-06	1.0371e-06	1.834	1	19.81879	3.416421	1	1	1	1	1.02	1.02	1	1	1	1	2.954614	1.422852	1	1	1	1	1	1	0.846703876102712	0.546687956697604	0	0	0	0	0	0	1	0	0	0	0	4	1	2	0	0	0	0	0	0	0	3	3	4	2
C2orf68	ENSG00000168887	34353	2	4.3276e-07	0	2.73606808510638e-06	5.2256e-06	2.2808e-06	1.705	1	19.81879	3.416421	1	1	1	1	1.02	1.02	1	1	0.968824037584728	1	2.954614	1.422852	1	1	0.785147815249444	1	1	1	0.861519013237736	0.649391938771317	1	0	0	1	0	0	1	0	0	0	2	3	3	0	1	1	1	0	0	1	5	10	11	3	6
C2orf69	ENSG00000178074	26799	2	6.3616e-07	0	3.6513790951638e-06	1.0056e-05	3.679e-06	0.805	1.99320363056509	19.81879	3.416421	1	1	1	1.19550194189729	1.02	1.02	1.0918809635886	1	0.978699775369089	1.76924131587453	2.954614	1.422852	1	1	0.84972215559136	1.0918809635886	1	1	0.813792940172226	0.397483570545279	0	0	0	0	0	0	0	0	0	0	1	0	2	2	3	1	0	0	0	0	2	8	7	4	2
C2orf72	ENSG00000204128	27418	2	9.5021e-08	0	0	2.2401e-06	9.4203e-07	1.692	1	19.81879	3.416421	1	1	1	1	1.02	1.02	1	1	1	1	2.954614	1.422852	1	1	1	1	1	1	0.861526481878469	0.649452388437046	0	0	0	1	0	0	0	0	0	0	0	0	2	0	2	0	1	0	0	0	0	3	0	3	1
C2orf73	ENSG00000177994	26861	2	4.3054e-07	0	0	6.1739e-06	2.4949e-06	1.621	1	19.81879	3.416421	1	1	1	1	1.02	1.02	1	1	1	1	2.954614	1.422852	1	1	1	1	1	1	0.861533949258459	0.649512838102775	0	0	0	1	0	1	1	0	0	0	0	2	3	2	2	1	1	0	0	0	0	9	7	1	3
C2orf74	ENSG00000237651	34439	2	2.3623e-07	0	0	4.1446e-06	1.4901e-06	1.109	1.10353131149951	19.81879	3.416421	1	1	1	1.01305982821729	1.02	1.02	0.989367043045924	1	1	1.0757892185904	2.954614	1.422852	1.0182639602442	1	1	1.00743680338703	1	1	0.835679447045843	0.48751122982949	0	0	0	1	0	1	2	0	0	0	0	6	3	1	0	0	2	0	0	0	0	4	8	2	2
C2orf76	ENSG00000186132	27017	2	2.5395e-07	0	0	3.6356e-06	1.2603e-06	1.473	1	19.81879	3.416421	1	1	1	1	1.02	1.02	1	1	1	1	2.954614	1.422852	1	1	1	1	1	1	0.861541415378025	0.649573287768504	1	0	0	0	0	0	2	0	0	0	0	0	2	1	0	0	2	0	0	0	0	0	2	4	0
C2orf78	ENSG00000187833	34349	2	1.4398e-06	0	0	2.357e-05	8.848e-06	0.832	1.82396051647878	19.81879	3.416421	1	1	1	1.17105715111209	1.02	1.02	1.02239725894072	1	1	1.67563663416312	2.954614	1.422852	0.804140718441393	1	1	1	1	1	0.861548880237487	0.649633737434233	0	0	0	2	0	0	1	0	0	0	0	13	8	1	8	2	2	0	0	0	0	38	32	16	20
C2orf80	ENSG00000188674	34352	2	7.7575e-07	0	0	5.4567e-06	1.7633e-06	1.631	1	19.81879	3.416421	1	1	1	1	1.02	1.02	1	1	1	1	2.954614	1.422852	1	1	1	1	1	1	0.861556343837163	0.649694187099962	0	0	0	0	0	1	0	0	0	0	0	4	4	0	1	1	0	0	0	0	0	3	5	3	4
C2orf81	ENSG00000159239	34350	2	5.6379e-07	0	0	2.2267e-05	1.1157e-05	0.801	2.02133134254991	19.81879	3.416421	1	1	1	1.19928943476087	1.02	1.02	1.25596599981038	1	1	1.78377075646101	2.954614	1.422852	1.22859296746447	1	1	1.54307099474152	1	1	0.738747759920348	0.224460461388189	0	0	0	0	0	0	0	0	0	0	0	0	0	0	0	0	0	0	0	0	0	0	0	0	0
C2orf83	ENSG00000042304	25344	2	1.134e-07	0	1.16873772819473e-06	4.1602e-06	2.191e-06	1.964	1	19.81879	3.416421	1	1	1	1	1.02	1.02	1	1	0.990330383630378	1	2.954614	1.422852	1	1	1	1	1	1	0.861563806177372	0.649754636765691	0	0	0	1	0	0	0	0	0	0	0	1	3	0	1	0	1	0	0	0	1	5	5	1	2
C2orf88	ENSG00000187699	28191	2	7.2449e-08	0	0	2.363e-06	7.6193e-07	1.939	1	19.81879	3.416421	1	1	1	1	1.02	1.02	1	1	1	1	2.954614	1.422852	1	1	1	1	1	1	0.861571267258434	0.64981508643142	0	0	0	0	0	0	0	0	0	0	0	0	5	1	0	3	1	0	0	0	0	2	4	6	0
C2orf91	ENSG00000205086	0	2	2.6704e-07	0	0	2.9715e-06	1.3197e-06	1.61	1	19.81879	3.416421	1	1	1	1	1.02	1.02	1	1	1	1	2.954614	1.422852	1	1	1	1	1	1	0.846714055066439	0.546748406363334	0	0	0	0	0	0	0	0	0	0	0	1	1	1	2	0	1	0	0	0	0	4	7	4	3
C3	ENSG00000125730	1318	19	5.1329e-06	1.5194271586851e-06	2.93380017397674e-05	6.4819e-05	2.967e-05	0.305	23.9233731327987	19.81879	3.416421	1	1	1	2.25415332346471	1.02	1.02	0.0293280758656556	1	0.953668903189666	6.04913852863244	2.954614	1.422852	0.748053974468226	1	1.98252156794152	1	1	1.89066916924864	0.691187673287292	0.165940764990624	0	0	4	5	1	1	0	0	0	7	6	13	17	4	8	0	7	0	0	19	29	50	54	20	22
C3AR1	ENSG00000171860	1319	12	7.018e-07	0	0	1.3697e-05	5.7644e-06	1.585	1	19.81879	3.416421	1	1	1	1	1.02	1.02	1	1	1	1	2.954614	1.422852	1	1	1	1	1	1	0.861578727080666	0.64987553609715	1	0	0	2	0	0	0	0	0	0	0	2	8	2	7	6	2	0	0	0	0	25	16	13	7
C3orf14	ENSG00000114405	25024	3	2.7481e-07	0	0	3.2568e-06	8.6653e-07	1.804	1	19.81879	3.416421	1	1	1	1	1.02	1.02	1	1	1	1	2.954614	1.422852	1	1	1	1	1	1	0.84672423202426	0.546808856029063	0	0	0	0	0	0	0	0	0	0	0	3	4	0	1	1	0	0	0	0	0	5	5	0	2
C3orf18	ENSG00000088543	24837	3	2.4556e-07	0	0	5.6766e-06	2.5412e-06	1.694	1	19.81879	3.416421	1	1	1	1	1.02	1.02	1	1	1	1	2.954614	1.422852	1	1	1	1	1	1	0.861586185644388	0.649935985762879	0	0	0	0	0	0	0	0	0	0	0	2	0	0	0	1	0	0	0	0	0	5	6	1	2
C3orf20	ENSG00000131379	25320	3	2.1643e-06	0	0	2.9115e-05	1.1178e-05	1.144	1.06295099945124	19.81879	3.416421	1	1	1	1.00269178233672	1.02	1.02	0.998291887953539	1	1	1.0365212420717	2.954614	1.422852	1.00391418537436	1	1	1.00219938746071	1	1	0.838519424332002	0.501653299131597	1	0	0	4	1	1	2	0	0	0	0	9	19	3	3	4	7	0	0	0	0	31	25	8	8
C3orf22	ENSG00000180697	28534	3	2.0822e-07	0	0	5.1801e-06	2.6978e-06	1.275	1	19.81879	3.416421	1	1	1	1	1.02	1.02	1	1	1	1	2.954614	1.422852	1	1	1	1	1	1	0.861593642949917	0.649996435428608	0	0	0	0	0	0	0	0	0	0	0	3	1	0	0	0	1	0	0	0	0	8	8	1	4
C3orf33	ENSG00000174928	26434	3	7.1507e-07	0	0	5.9814e-06	1.6835e-06	1.412	1	19.81879	3.416421	1	1	1	1	1.02	1.02	1	1	1	1	2.954614	1.422852	1	1	1	1	1	1	0.861601098997573	0.650056885094337	0	0	0	1	0	0	0	0	0	0	0	3	4	2	0	1	1	0	0	0	0	7	9	2	2
C3orf35	ENSG00000198590	0	3	2.2162e-07	0	0	4.6997e-06	1.6468e-06	1.683	1	19.81879	3.416421	1	1	1	1	1.02	1.02	1	1	1	1	2.954614	1.422852	1	1	1	1	1	1	0.84673440697677	0.546869305694792	0	0	0	0	0	0	1	0	0	0	0	1	2	0	2	0	0	0	0	0	0	12	5	4	1
C3orf38	ENSG00000179021	28384	3	6.9794e-07	0	0	9.0324e-06	3.0526e-06	1.02	1.23955368971084	19.81879	3.416421	1	1	1	1.04781176764635	1.02	1.02	1.12409313523098	1	1	1.20741355877702	2.954614	1.422852	1	1	1	1.12409313523098	1	1	0.807940241328362	0.377762362439649	0	0	0	1	0	0	0	0	0	0	0	5	6	3	2	5	1	0	0	0	0	8	7	3	6
C3orf49	ENSG00000163632	25190	3	6.1321e-07	0	0	6.6394e-06	2.3407e-06	1.471	1	19.81879	3.416421	1	1	1	1	1.02	1.02	1	1	1	1	2.954614	1.422852	1	1	1	1	1	1	0.861608553787672	0.650117334760066	0	0	0	0	0	0	1	0	0	0	0	3	5	0	3	1	1	0	0	0	0	5	13	5	3
C3orf52	ENSG00000114529	26255	3	2.4864e-07	0	0	5.8244e-06	2.6101e-06	1.795	1	19.81879	3.416421	1	1	1	1	1.02	1.02	1	1	1	1	2.954614	1.422852	1	1	1	1	1	1	0.861616007320535	0.650177784425795	0	0	0	1	0	0	0	0	0	0	0	6	3	1	0	0	3	0	0	0	0	9	9	5	6
C3orf62	ENSG00000188315	24771	3	4.8795e-07	0	0	6.7344e-06	3.0352e-06	1.365	1	19.81879	3.416421	1	1	1	1	1.02	1.02	1	1	1	1	2.954614	1.422852	1	1	1	1	1	1	0.846744579924561	0.546929755360521	0	0	0	1	0	0	0	0	0	0	0	2	2	3	1	1	1	0	0	0	0	10	8	6	2
C3orf65	ENSG00000163915	0	3	4.3823e-08	0	0	3.5262e-06	1.3638e-06	1.716	1	19.81879	3.416421	1	1	1	1	1.02	1.02	1	1	1	1	2.954614	1.422852	1	1	1	1	1	1	0.861623459596477	0.650238234091524	0	0	0	0	0	0	0	0	0	0	0	0	0	0	0	0	0	0	0	0	0	0	0	0	0
C3orf70	ENSG00000187068	33731	3	3.4092e-07	0	0	6.8853e-06	3.4893e-06	1.593	1	19.81879	3.416421	1	1	1	1	1.02	1.02	1	1	1	1	2.954614	1.422852	1	1	1	1	1	1	0.861630910615818	0.650298683757253	0	0	0	2	0	0	0	0	0	0	0	2	4	1	2	0	0	0	0	0	0	10	11	4	1
C3orf79	ENSG00000237787	0	3	1.4938e-07	0	0	1.9637e-06	6.8244e-07	1.61	1	19.81879	3.416421	1	1	1	1	1.02	1.02	1	1	1	1	2.954614	1.422852	1	1	1	1	1	1	0.861638360378875	0.650359133422982	0	0	0	0	0	0	0	0	0	0	0	0	2	1	0	0	1	0	0	0	0	1	6	3	0
C3orf80	ENSG00000180044	40048	3	1.1381e-07	0	0	2.9968e-06	1.4788e-06	1.579	1	19.81879	3.416421	1	1	1	1	1.02	1.02	1	1	1	1	2.954614	1.422852	1	1	1	1	1	1	0.846754750868225	0.54699020502625	0	0	0	1	1	0	0	0	0	0	0	4	6	0	3	0	2	0	0	0	0	12	8	1	0
C3orf84	ENSG00000236980	44666	3	6.4038e-07	0	0	6.6166e-06	2.5868e-06	1.416	1	19.81879	3.416421	1	1	1	1	1.02	1.02	1	1	1	1	2.954614	1.422852	1	1	1	1	1	1	0.846764919808354	0.547050654691979	0	0	0	0	0	0	0	0	0	0	0	3	2	0	2	0	2	0	0	0	0	6	5	4	0
C4A	ENSG00000244731	1323	6	8.2281e-07	0	0	1.2401e-05	6.0134e-06	1.446	1	19.81879	3.416421	1	1	1	1	1.02	1.02	1	1	1	1	2.954614	1.422852	1	1	1	1	1	1	0.861645808885966	0.650419583088711	0	0	0	0	0	0	0	0	0	0	0	1	1	0	0	0	0	0	0	0	0	2	4	1	1
C4B	ENSG00000224389	1324	6	8.5003e-07	0	0	1.2808e-05	5.9401e-06	0.406	14.0703012661855	19.81879	3.416421	1	1	1	1.89967209951442	1.02	1.02	0.674830121028819	1	1	4.56557395473308	2.954614	1.422852	1	1	1	1	1	1	0.861653256137409	0.65048003275444	0	0	0	0	0	0	0	0	0	0	0	2	4	1	0	0	1	0	0	0	0	1	7	2	5
C4BPA	ENSG00000123838	1325	1	1.2621e-06	0	2.9637518546943e-06	1.6766e-05	6.4155e-06	0.43	12.3816929444008	19.81879	3.416421	1	1	1	1.82935156644105	1.02	1.02	1.21760452399996	1	1.02775028119061	4.27916056912024	2.954614	1.422852	1.44379059783522	1	0.710421320723507	1.75796596363277	1	1	0.707987153264542	0.183939522865262	0	0	0	1	1	2	2	0	0	0	3	0	13	1	2	1	0	0	0	4	2	24	16	11	5
C4BPB	ENSG00000123843	1328	1	5.5646e-07	0	0	6.7363e-06	2.7698e-06	1.295	1	19.81879	3.416421	1	1	1	1	1.02	1.02	1	1	1	1	2.954614	1.422852	1	1	1	1	1	1	0.86166070213352	0.650540482420169	0	0	0	0	0	0	0	0	0	0	0	0	5	1	2	0	0	0	0	0	0	8	14	4	5
C4orf17	ENSG00000138813	25274	4	6.0588e-07	0	0	8.5111e-06	3.2708e-06	1.426	1	19.81879	3.416421	1	1	1	1	1.02	1.02	1	1	1	1	2.954614	1.422852	1	1	1	1	1	1	0.861668146874618	0.650600932085899	0	0	0	2	0	0	0	0	0	0	0	3	5	1	5	3	1	0	0	0	0	13	15	4	7
C4orf19	ENSG00000154274	25618	4	4.496e-08	0	0	8.3487e-06	4.009e-06	1.887	1	19.81879	3.416421	1	1	1	1	1.02	1.02	1	1	1	1	2.954614	1.422852	1	1	1	1	1	1	0.84677508674554	0.547111104357708	0	0	0	0	0	0	1	0	0	0	0	1	2	1	2	2	1	0	0	0	0	5	15	2	1
C4orf3	ENSG00000164096	19225	4	3.6003e-07	1.82412587412588e-08	1.19662657342657e-06	4.6953e-06	1.9168e-06	0.761	2.3526183986583	19.81879	3.416421	1	1	1	1.23965207628772	1.02	1.02	1.35866108656741	1	1.0142418339421	1.93904315590167	2.954614	1.422852	1.54847579706956	1	1	2.10385380896986	1	1.0142418339421	0.658475313434868	0.137095465671481	0	0	0	1	0	1	0	0	0	0	0	1	5	1	0	4	2	0	0	2	1	9	9	9	1
C4orf33	ENSG00000151470	27025	4	5.3331e-07	0	0	4.4315e-06	1.8877e-06	1.34	1	19.81879	3.416421	1	1	1	1	1.02	1.02	1	1	1	1	2.954614	1.422852	1	1	1	1	1	1	0.861675590361019	0.650661381751628	0	0	0	1	1	0	0	0	0	0	0	3	2	2	1	5	3	0	0	0	0	8	13	1	1
C4orf36	ENSG00000163633	28386	4	1.6565e-07	0	0	3.173e-06	1.2956e-06	1.901	1	19.81879	3.416421	1	1	1	1	1.02	1.02	1	1	1	1	2.954614	1.422852	1	1	1	1	1	1	0.861683032593042	0.650721831417357	0	0	0	1	0	0	1	0	0	0	0	0	2	2	1	0	0	0	0	0	0	7	7	2	1
C4orf45	ENSG00000164123	26342	4	4.4312e-07	0	0	4.2297e-06	1.8806e-06	1.593	1	19.81879	3.416421	1	1	1	1	1.02	1.02	1	1	1	1	2.954614	1.422852	1	1	1	1	1	1	0.861690473571002	0.650782281083086	0	0	0	1	0	1	0	0	0	0	0	0	3	0	2	1	1	0	0	0	0	6	8	3	1
C4orf46	ENSG00000205208	27320	4	1.1903e-07	0	4.22371927374302e-07	2.9361e-06	1.169e-06	1.764	1	19.81879	3.416421	1	1	1	1	1.02	1.02	1	1	1	1	2.954614	1.422852	1	1	1	1	1	1	0.840073857452986	0.509692761271406	0	0	0	0	0	2	0	0	0	0	0	0	0	0	1	0	1	0	0	0	0	4	4	0	5
C4orf47	ENSG00000205129	34346	4	7.3284e-07	0	0	6.8319e-06	2.6448e-06	1.018	1.24320523780639	19.81879	3.416421	1	1	1	1.04874467615229	1.02	1.02	1.00469277388345	1	1	1.21094705211951	2.954614	1.422852	1.13987235401472	1	1	1.1452215172281	1	1	0.803869355296381	0.364912614372829	0	0	0	1	0	1	0	0	0	0	0	1	4	0	0	1	1	0	0	0	0	7	6	4	4
C4orf48	ENSG00000243449	34437	4	8.8237e-08	0	0	1.9744e-06	6.788e-07	1.321	1	19.81879	3.416421	1	1	1	1	1.02	1.02	1	1	1	1	2.954614	1.422852	1	1	1	1	1	1	0.861697913295216	0.650842730748815	0	0	0	0	0	0	0	0	0	0	0	1	2	0	0	0	0	0	0	0	0	3	2	0	2
C4orf50	ENSG00000181215	33766	4	1.0881e-06	0	0	2.2747e-05	1.107e-05	1.451	1	19.81879	3.416421	1	1	1	1	1.02	1.02	1	1	1	1	2.954614	1.422852	1	1	1	1	1	1	0.840085384942766	0.509753210937135	0	0	0	0	2	0	1	0	0	0	0	7	6	3	2	3	4	0	0	0	0	19	28	13	9
C4orf51	ENSG00000237136	37264	4	5.4277e-07	0	0	5.4902e-06	1.9799e-06	1.406	1	19.81879	3.416421	1	1	1	1	1.02	1.02	1	1	1	1	2.954614	1.422852	1	1	1	1	1	1	0.846785251680376	0.547171554023437	0	0	0	0	0	0	0	0	0	0	0	3	3	0	0	2	2	0	0	0	0	8	3	4	5
C4orf6	ENSG00000082929	0	4	1.2927e-07	0	0	2.317e-06	7.4354e-07	1.978	1	19.81879	3.416421	1	1	1	1	1.02	1.02	1	1	1	1	2.954614	1.422852	1	1	1	1	1	1	0.861705351766003	0.650903180414544	0	0	0	0	0	0	0	0	0	0	0	0	0	0	0	0	0	0	0	0	0	0	0	0	0
C5	ENSG00000106804	1331	9	5.1827e-06	0	0	4.2852e-05	1.6293e-05	0.695	3.14381162605247	19.81879	3.416421	1	1	1	1.31707945544632	1.02	1.02	1.4655977286486	1	1	2.23904696674877	2.954614	1.422852	1	1	1	1.4655977286486	1	1	0.749997695099507	0.242386506862192	1	0	0	2	1	0	0	0	0	0	0	13	21	6	5	9	7	0	0	0	0	37	48	24	22
C5AR1	ENSG00000197405	1338	19	4.597e-08	0	0	1.5022e-05	6.932e-06	1.698	1	19.81879	3.416421	1	1	1	1	1.02	1.02	1	1	1	1	2.954614	1.422852	1	1	1	1	1	1	0.841698101964685	0.518337063470664	0	0	0	1	1	0	0	0	0	0	0	3	5	1	1	2	2	0	0	0	0	15	12	4	7
C5AR2	ENSG00000134830	4527	19	2.3169e-07	0	1.98455909943715e-07	1.5111e-05	7.5908e-06	1.355	1	19.81879	3.416421	1	1	1	1	1.02	1.02	1	1	1	1	2.954614	1.422852	1	1	1	1	1	1	0.861712788983677	0.650963630080273	0	0	0	0	3	0	0	0	0	0	0	2	0	3	2	2	4	0	0	0	0	14	8	4	7
C5orf15	ENSG00000113583	20656	5	3.019e-07	0	2.15103264604811e-07	7.6647e-06	3.5311e-06	1.081	1.1410012641176	19.81879	3.416421	1	1	1	1.02263303850954	1.02	1.02	1.0264099614648	1	1	1.11204754620755	2.954614	1.422852	1	1	0.905033863897551	1.0264099614648	1	1	0.826230995248702	0.444987115381084	0	0	0	2	0	0	0	0	0	0	1	7	2	0	1	2	0	0	0	0	0	11	10	3	1
C5orf22	ENSG00000082213	25639	5	9.9899e-07	0	0	1.0951e-05	4.1215e-06	0.769	2.27857243807439	19.81879	3.416421	1	1	1	1.23120735857098	1.02	1.02	0.707815905696593	1	1	1.90649163661027	2.954614	1.422852	1	1	1	1	1	1	0.861720224948557	0.651024079746002	0	0	0	2	0	0	0	0	0	0	0	4	8	4	7	1	5	0	0	0	0	15	15	4	13
C5orf24	ENSG00000181904	26746	5	2.6829e-07	0	3.27258260162602e-06	5.6774e-06	1.8654e-06	0.691	3.20357831697589	19.81879	3.416421	1	1	1	1.32224823272021	1.02	1.02	0.87745623640323	1	0.998877473687888	2.2591699286004	2.954614	1.422852	1	1	0.855649764186744	1	1	1	0.861727659660958	0.651084529411731	0	0	0	0	0	0	0	0	0	0	1	0	3	0	0	0	1	0	0	1	1	3	4	0	1
C5orf27	ENSG00000236882	0	5	2.821e-08	0	0	2.0947e-06	8.3011e-07	1.918	1	19.81879	3.416421	1	1	1	1	1.02	1.02	1	1	1	1	2.954614	1.422852	1	1	1	1	1	1	0.861735093121197	0.65114497907746	0	0	0	0	0	0	0	0	0	0	0	0	0	0	0	0	0	0	0	0	0	0	0	0	0
C5orf34	ENSG00000172244	24738	5	1.5701e-06	0	0	1.4489e-05	5.127e-06	1.075	1.14964023815249	19.81879	3.416421	1	1	1	1.02484019621007	1.02	1.02	1.0714463440659	1	1	1.12040718437169	2.954614	1.422852	1.01484234426913	1	1	1.08734911957043	1	1	0.814511124351919	0.400011145990771	0	0	0	0	0	1	2	0	0	0	0	4	11	0	4	7	3	0	0	0	0	21	12	12	6
C5orf38	ENSG00000186493	24226	5	3.2224e-07	0	4.66077494199537e-07	3.5242e-06	1.6548e-06	1.399	1	19.81879	3.416421	1	1	1	1	1.02	1.02	1	1	1	1	2.954614	1.422852	1	1	1	1	1	1	0.861742525329591	0.651205428743189	0	0	0	1	0	1	0	0	0	0	0	2	2	5	3	0	1	0	0	0	0	6	6	3	3
C5orf46	ENSG00000178776	33768	5	2.6909e-07	0	0	2.7751e-06	1.1931e-06	1.472	1	19.81879	3.416421	1	1	1	1	1.02	1.02	1	1	1	1	2.954614	1.422852	1	1	1	1	1	1	0.861749956286454	0.651265878408918	0	0	0	1	1	0	0	0	0	0	0	1	2	0	1	0	0	0	0	0	0	1	1	0	1
C5orf47	ENSG00000185056	27026	5	2.5672e-07	0	0	4.6877e-06	2.2976e-06	1.929	1	19.81879	3.416421	1	1	1	1	1.02	1.02	1	1	1	1	2.954614	1.422852	1	1	1	1	1	1	0.861757385992105	0.651326328074648	0	0	0	0	0	1	0	0	0	0	0	2	4	0	0	0	1	0	0	0	0	2	2	2	2
C5orf49	ENSG00000215217	27028	5	1.6896e-07	0	0	4.372e-06	1.7445e-06	1.704	1	19.81879	3.416421	1	1	1	1	1.02	1.02	1	1	1	1	2.954614	1.422852	1	1	1	1	1	1	0.846795414613452	0.547232003689166	0	0	0	0	0	0	2	0	0	0	0	1	0	0	1	0	0	0	0	0	0	5	7	2	2
C5orf51	ENSG00000205765	27750	5	9.5994e-07	0	0	6.7916e-06	2.3884e-06	1.086	1.13396934298502	19.81879	3.416421	1	1	1	1.02083645996044	1.02	1.02	1.00975816607254	1	1	1.10524300126549	2.954614	1.422852	1	1	1	1.00975816607254	1	1	0.834423273532064	0.481468876837488	1	0	0	0	0	0	0	0	0	0	0	1	7	1	2	1	0	0	0	0	0	9	9	4	4
C5orf52	ENSG00000187658	35121	5	1.6287e-07	0	0	5.7998e-06	2.8249e-06	1.537	1	19.81879	3.416421	1	1	1	1	1.02	1.02	1	1	1	1	2.954614	1.422852	1	1	1	1	1	1	0.861764814446857	0.651386777740377	0	0	0	0	0	0	0	0	0	0	0	1	5	0	0	2	1	0	0	0	0	8	7	1	0
C5orf56	ENSG00000197536	0	5	9.8564e-08	0	3.526e-07	2.8208e-06	1.2521e-06	1.911	1	19.81879	3.416421	1	1	1	1	1.02	1.02	1	1	1	1	2.954614	1.422852	1	1	1	1	1	1	0.861772241651029	0.651447227406106	0	0	0	0	0	0	0	0	0	0	0	0	0	0	0	0	0	0	0	0	0	0	0	0	0
C5orf58	ENSG00000234511	37272	5	1.3159e-07	0	0	2.0522e-06	7.9832e-07	1.703	1	19.81879	3.416421	1	1	1	1	1.02	1.02	1	1	1	1	2.954614	1.422852	1	1	1	1	1	1	0.861779667604934	0.651507677071835	0	0	0	0	0	0	1	0	0	0	0	2	2	4	0	2	0	0	0	0	0	3	6	3	3
C5orf60	ENSG00000204661	27753	5	5.3568e-07	0	0	9.3588e-06	3.7236e-06	1.575	1	19.81879	3.416421	1	1	1	1	1.02	1.02	1	1	1	1	2.954614	1.422852	1	1	1	1	1	1	0.861787092308889	0.651568126737564	0	0	0	0	0	0	0	0	0	0	0	0	1	2	0	0	0	0	0	0	0	6	7	0	0
C5orf63	ENSG00000164241	40051	5	1.0208e-07	0	0	2.9119e-06	1.0616e-06	1.905	1	19.81879	3.416421	1	1	1	1	1.02	1.02	1	1	1	1	2.954614	1.422852	1	1	1	1	1	1	0.86179451576321	0.651628576403293	0	0	0	1	0	0	0	0	0	0	0	0	7	1	0	0	2	0	0	0	0	5	3	5	5
C5orf64	ENSG00000178722	0	5	1.3256e-07	0	0	3.6277e-06	1.3029e-06	1.837	1	19.81879	3.416421	1	1	1	1	1.02	1.02	1	1	1	1	2.954614	1.422852	1	1	1	1	1	1	0.841709291333218	0.518397513136393	0	0	0	0	0	1	0	0	0	0	0	2	0	0	0	0	1	0	0	0	0	5	9	0	1
C5orf66	ENSG00000224186	0	5	3.1846e-07	0	5.06267656415694e-07	3.9132e-06	2.077e-06	1.749	1	19.81879	3.416421	1	1	1	1	1.02	1.02	1	1	1.01120558461671	1	2.954614	1.422852	1	1	1	1	1	1.01120558461671	0.832775650182318	0.473735396364968	0	0	0	0	0	2	0	0	0	0	0	2	2	0	3	1	1	0	0	1	0	4	6	0	1
C6	ENSG00000039537	1339	5	2.8708e-06	0	0	2.4874e-05	9.0023e-06	0.993	1.29125455329646	19.81879	3.416421	1	1	1	1.06102041111333	1.02	1.02	1.15161164182296	1	1	1.2574429699655	2.954614	1.422852	0.792051766417939	1	1	1	1	1	0.861801937968211	0.651689026069022	0	0	0	0	0	0	3	0	0	0	0	8	17	3	7	8	5	0	0	0	0	45	39	22	14
C6orf100	ENSG00000204709	0	6	4.5048e-08	0	0	9.7768e-07	3.9854e-07	1.715	1	19.81879	3.416421	1	1	1	1	1.02	1.02	1	1	1	1	2.954614	1.422852	1	1	1	1	1	1	0.861809358924209	0.651749475734751	0	0	0	0	0	0	0	0	0	0	0	0	0	0	0	0	0	0	0	0	0	0	0	0	0
C6orf118	ENSG00000112539	21233	6	1.1202e-06	0	0	1.5939e-05	7.7559e-06	1.67	1	19.81879	3.416421	1	1	1	1	1.02	1.02	1	1	1	1	2.954614	1.422852	1	1	1	1	1	1	0.84680557554536	0.547292453354895	0	0	0	1	0	0	2	0	0	0	0	2	8	6	3	2	3	0	0	0	0	23	14	4	7
C6orf132	ENSG00000188112	21288	6	1.5121e-06	0	0	3.1015e-05	1.325e-05	0.842	1.76962991529436	19.81879	3.416421	1.15421668505465	1	1	1.16248441279094	1.02	1.02	1.29590800598738	1	1	1.64287892060079	2.954614	1.422852	0.702066987502739	1	1	1.05012276438637	1	1	0.820812213074057	0.423266152568106	1	0	0	3	2	0	2	0	0	0	0	6	12	3	5	4	1	0	0	0	0	16	24	8	12
C6orf136	ENSG00000204564	21301	6	7.8522e-07	3.17019260450161e-06	6.37887009646303e-06	1.4961e-05	5.6907e-06	0.346	19.3123897080365	19.81879	3.416421	1	1	1	2.0984687661808	1.02	1.02	0.632517943965784	1.04192122646945	1.030938964046	5.38794183136801	2.954614	1.422852	0.408557299986726	1.6470608983027	4.73137985482689	1	1.71610771122943	4.87776384604333	0.316825912637811	0.0226598642704343	0	0	1	1	1	0	1	2	2	8	4	11	7	5	5	0	1	5	2	8	7	22	17	5	9
C6orf15	ENSG00000204542	13927	6	4.2152e-07	0	1.38163820549927e-06	1.0849e-05	4.3433e-06	1.222	1	19.81879	3.416421	1	1	1	1	1.02	1.02	1	1	1.01394239192616	1	2.954614	1.422852	1	1	1.62954363097643	1	1	1.65226336694029	0.723091576736037	0.202449299013601	0	0	0	0	0	0	0	0	0	2	0	5	4	0	0	2	0	0	0	2	1	9	15	4	5
C6orf163	ENSG00000203872	21403	6	6.4647e-07	0	0	7.776e-06	2.6408e-06	0.991	1.29529517653071	19.81879	3.416421	1	1	1	1.06205271378986	1.02	1.02	0.94765880965443	1	1	1.26135296601069	2.954614	1.422852	1	1	1	1	1	1	0.861816778631518	0.65180992540048	0	0	0	0	0	0	0	0	0	0	0	5	2	1	1	0	2	0	0	0	0	13	12	1	4
C6orf164	ENSG00000203871	0	6	5.9667e-08	0	0	1.5669e-06	6.4059e-07	1.92	1	19.81879	3.416421	1	1	1	1	1.02	1.02	1	1	1	1	2.954614	1.422852	1	1	1	1	1	1	0.861824197090453	0.651870375066209	0	0	0	0	0	0	0	0	0	0	0	0	0	0	0	0	0	0	0	0	0	0	0	0	0
C6ORF165	ENSG00000272514	0	6	1.636e-06	0	0	1.7335e-05	5.9604e-06	1.139	1.06834104487947	19.81879	3.416421	1	1	1	1.00406892182148	1.02	1.02	1	1	1	1.0417369676534	2.954614	1.422852	1	1	1	1	1	1	0.861831614301331	0.651930824731938	0	0	0	1	0	0	0	0	0	0	0	0	0	0	0	0	0	0	0	0	0	0	0	0	0
C6orf201	ENSG00000185689	21620	6	2.6656e-07	0	0	3.8567e-06	1.8608e-06	1.406	1	19.81879	3.416421	1	1	1	1	1.02	1.02	1	1	1	1	2.954614	1.422852	1	1	1	1	1	1	0.84681573447669	0.547352903020624	0	0	0	0	0	0	0	0	0	0	0	3	1	1	0	2	3	0	0	0	0	6	7	0	2
C6orf223	ENSG00000181577	28692	6	2.2671e-07	0	8.84247466666665e-07	5.9213e-06	2.5619e-06	1.757	1	19.81879	3.416421	1	1	2.39902180741554	1	1.02	1.02	1	1	1.01059574817306	1	2.954614	1.422852	1	1	1.15576777148033	1	1	2.80209104713117	0.588724116934039	0.0939153236008506	0	0	1	1	0	0	0	0	0	1	1	2	1	0	3	0	4	0	0	1	0	6	6	6	7
C6orf226	ENSG00000221821	34431	6	9.1807e-09	0	0	2.5943e-06	1.3511e-06	1.876	1	19.81879	3.416421	1	1	1	1	1.02	1.02	1	1	1	1	2.954614	1.422852	1	1	1	1	1	1	0.861839030264465	0.651991274397668	0	0	0	1	0	0	0	0	0	0	0	0	7	2	2	0	3	0	0	0	0	5	2	0	2
C6orf47	ENSG00000204439	19076	6	4.6994e-07	0	2.58404240950838e-06	9.2875e-06	3.9233e-06	0.984	1.30967281729573	19.81879	3.416421	1	1	1	1.06572592423682	1.02	1.02	1.07463521153924	1	0.984396083299735	1.2752658030823	2.954614	1.422852	0.872479281125387	1	1.44831094716905	1	1	1.42571162379334	0.755340634329823	0.251611121226856	0	0	0	1	0	0	2	0	0	2	1	3	2	0	2	2	0	0	0	1	3	8	10	3	6
C6orf48	ENSG00000204387	0	6	8.0006e-08	0	0	1.5672e-06	7.6456e-07	1.886	1	19.81879	3.416421	1	1	1	1	1.02	1.02	1	1	1	1	2.954614	1.422852	1	1	1	1	1	1	0.840096910015122	0.509813660602864	0	0	0	0	0	0	0	0	0	0	0	0	0	0	0	0	0	0	0	0	0	0	0	0	0
C6orf52	ENSG00000137434	20881	6	4.0601e-07	0	0	3.5718e-06	1.292e-06	1.659	1	19.81879	3.416421	1	1	1	1	1.02	1.02	1	1	1	1	2.954614	1.422852	1	1	1	1	1	1	0.86184644498017	0.652051724063397	0	0	0	0	0	0	1	0	0	0	0	0	1	1	0	1	2	0	0	0	0	4	5	3	2
C6orf58	ENSG00000184530	20960	6	8.6038e-07	0	0	7.6068e-06	2.8228e-06	1.314	1	19.81879	3.416421	1	1	1	1	1.02	1.02	1	1	1	1	2.954614	1.422852	1	1	1	1	1	1	0.861853858448761	0.652112173729126	0	0	0	1	0	0	0	0	0	0	0	1	3	0	0	0	3	0	0	0	0	13	15	4	1
C6orf62	ENSG00000112308	20998	6	6.7692e-07	0	2.94548772845953e-06	6.1646e-06	1.9349e-06	0.24	33.6002123261991	19.81879	3.416421	1	1	1	2.53582999300551	1.02	1.02	1	1	0.97214035461219	7.29974486510387	2.954614	1.422852	1	1	0.782136052519528	1	1	1	0.861861270670553	0.652172623394855	0	0	0	0	0	0	0	0	0	0	2	1	3	2	3	0	0	0	0	0	3	4	6	7	4
C6orf89	ENSG00000198663	21114	6	8.4697e-07	0	0	1.0286e-05	4.2332e-06	1.087	1.13258103769157	19.81879	3.416421	1	1	1	1.02048176275139	1.02	1.02	1.01415924090163	1	1	1.10389958700379	2.954614	1.422852	1.07014222642253	1	1	1.08529462800545	1	1	0.814884652586347	0.401335334305391	1	0	0	2	0	1	0	0	0	0	0	1	4	0	1	2	1	0	0	0	0	13	9	6	6
C6orf99	ENSG00000203711	0	6	7.0963e-08	0	0	4.2931e-06	1.5531e-06	1.806	1	19.81879	3.416421	1	1	1	1	1.02	1.02	1	1	1	1	2.954614	1.422852	1	1	1	1	1	1	0.861868681645861	0.652233073060584	0	0	0	0	0	2	1	0	0	0	0	1	3	0	0	2	2	0	0	0	0	6	4	1	1
C7	ENSG00000112936	1346	5	2.0221e-06	0	0	2.2313e-05	9.064e-06	0.904	1.51267129225528	19.81879	3.416421	1	1	1	1.11475447566555	1.02	1.02	1.05077890453097	1	1	1.46112384315412	2.954614	1.422852	1.3158626851194	1	1	1.38268075078295	1	1	0.761438029683567	0.262751053785778	0	0	0	1	1	2	2	0	0	0	0	14	13	3	4	4	4	0	0	0	0	34	29	11	12
C7orf25	ENSG00000136197	21703	7	8.3813e-07	0	1.651104e-06	1.1466e-05	4.4259e-06	0.588	5.36390470803946	19.81879	3.416421	1	1	10.4914437619045	1.47750566687897	1.02	1.02	0.837567765030135	1	1.0380236549457	2.86864505755328	2.954614	1.422852	1.24521606490706	1	1	1.04295283646382	1	10.8903667993894	0.24894881295695	0.0148746224239567	0	0	2	3	2	1	1	0	0	0	0	3	4	3	2	1	2	0	0	4	1	20	24	4	11
C7orf26	ENSG00000146576	21702	7	7.3825e-07	0	0	1.6615e-05	9.2769e-06	0.298	24.8118202027167	19.81879	3.416421	1	1	1	2.2824092363145	1.02	1.02	1	1	1	6.17112650736221	2.954614	1.422852	0.166250982620999	1	1	1	1	1	0.861876091374997	0.652293522726313	0	0	0	2	1	0	2	0	0	0	0	7	9	1	3	0	0	0	0	0	0	17	19	5	4
C7orf31	ENSG00000153790	21722	7	1.5875e-06	0	0	1.6441e-05	6.3178e-06	1.016	1.24688479462847	19.81879	3.416421	1	1	1	1.04968473984378	1.02	1.02	1.12229898538989	1	1	1.2145076491224	2.954614	1.422852	1.36180982512062	1	1	1.52835778502686	1	1	0.740833497991743	0.227639757991327	0	0	0	1	1	3	2	0	0	0	0	2	6	2	2	5	1	0	0	0	0	24	16	3	4
C7orf33	ENSG00000170279	21724	7	3.7655e-07	0	0	5.7352e-06	2.194e-06	1.803	1	19.81879	3.416421	1	1	1	1	1.02	1.02	1	1	1	1	2.954614	1.422852	1	1	1	1	1	1	0.861883499858278	0.652353972392042	0	0	0	0	0	0	0	0	0	0	0	0	4	0	4	1	0	0	0	0	0	7	8	4	1
C7orf50	ENSG00000146540	22421	7	3.1393e-07	0	0	6.903e-06	3.255e-06	1.787	1	19.81879	3.416421	1	1	1	1	1.02	1.02	1	1	1	1	2.954614	1.422852	1	1	1	1	1	1	0.846825891408034	0.547413352686353	0	0	0	0	0	0	1	0	0	0	0	2	0	2	3	0	4	0	0	0	0	12	8	4	9
C7orf55-LUC7L2	ENSG00000146963	0	7	1.7203e-06	7.08315936409461e-06	2.49344862349748e-06	1.4227e-05	3.2498e-06	0.53	7.27285138865588	19.81879	3.416421	22.6374222834507	1	7.20572405999525	1.58741120738779	1.02	1.02	0.716805743971809	1	1	3.3053188726356	2.954614	1.422852	1	1	1	16.2266343214929	1	7.20572405999525	0.0194177675127911	0.000517706500729497	2	1	2	4	0	0	0	0	0	0	0	0	0	0	0	0	0	0	0	0	0	0	0	0	0
C7orf57	ENSG00000164746	22247	7	8.6407e-07	0	0	8.1876e-06	3.6466e-06	1.576	1	19.81879	3.416421	1	1	1	1	1.02	1.02	1	1	1	1	2.954614	1.422852	1	1	1	1	1	1	0.841720478389899	0.518457962802123	0	0	0	1	0	1	0	0	0	0	0	6	4	0	3	2	0	0	0	0	0	11	5	8	5
C7orf61	ENSG00000185955	22135	7	4.6058e-07	0	0	7.6139e-06	3.5199e-06	1.038	1.20792948261866	19.81879	3.416421	1.05287050007455	1	1	1.03973229486059	1.02	1.02	1	1	1	1.17681178425465	2.954614	1.422852	1	1	1	1.05287050007455	1	1	0.820278195098899	0.421216136397447	1	0	0	0	1	0	0	0	0	0	0	0	5	1	1	0	0	0	0	0	0	11	6	5	1
C7orf65	ENSG00000221845	0	7	1.2773e-07	0	0	3.9622e-06	1.3211e-06	1.856	1	19.81879	3.416421	1	1	1	1	1.02	1.02	1	1	1	1	2.954614	1.422852	1	1	1	1	1	1	0.861890907096017	0.652414422057771	0	0	0	0	0	0	0	0	0	0	0	1	3	1	2	0	2	0	0	0	0	9	6	1	4
C7orf66	ENSG00000205174	0	7	4.3649e-08	0	0	3.0323e-06	8.1132e-07	1.891	1	19.81879	3.416421	1	1	1	1	1.02	1.02	1	1	1	1	2.954614	1.422852	1	1	1	1	1	1	0.861898313088528	0.6524748717235	0	0	0	0	0	0	0	0	0	0	0	1	3	0	0	0	0	0	0	0	0	5	1	1	2
C7orf69	ENSG00000136275	0	7	1.7068e-07	0	0	2.4266e-06	8.1807e-07	1.827	1	19.81879	3.416421	1	1	1	1	1.02	1.02	1	1	1	1	2.954614	1.422852	1	1	1	1	1	1	0.861905717836125	0.652535321389229	0	0	0	0	0	0	0	0	0	0	0	0	2	0	1	0	0	0	0	0	0	6	4	1	4
C7orf71	ENSG00000222004	0	7	2.0862e-07	0	0	4.0314e-06	1.7256e-06	1.817	1	19.81879	3.416421	1	1	1	1	1.02	1.02	1	1	1	1	2.954614	1.422852	1	1	1	1	1	1	0.846836046339982	0.547473802352083	0	0	0	0	0	0	0	0	0	0	0	0	0	0	0	0	0	0	0	0	0	0	0	0	0
C8A	ENSG00000157131	1352	1	1.6623e-06	0	0	1.7918e-05	6.7556e-06	1.184	1.0244399061498	19.81879	3.416421	1	1	1	1	1.02	1.02	1	1	1	1	2.954614	1.422852	1	1	1	1	1	1	0.861913121339123	0.652595771054958	0	0	0	3	0	1	3	0	0	0	0	1	6	3	3	3	9	0	0	0	0	26	26	8	5
C8B	ENSG00000021852	1353	1	1.5458e-06	0	0	1.764e-05	6.738e-06	1.334	1	19.81879	3.416421	1	1	1	1	1.02	1.02	1	1	1	1	2.954614	1.422852	1	1	1	1	1	1	0.846846199273125	0.547534252017812	0	0	0	2	0	1	1	0	0	0	0	8	9	2	4	2	4	0	0	0	0	22	27	15	5
C8G	ENSG00000176919	1354	9	8.2349e-07	0	0	8.5182e-06	3.5975e-06	1.929	1	19.81879	3.416421	1	1	1	1	1.02	1.02	1	1	1	1	2.954614	1.422852	1	1	1	1	1	1	0.861920523597834	0.652656220720687	1	0	0	0	0	0	3	0	0	0	0	1	3	2	0	2	1	0	0	0	0	8	4	2	3
C8orf12	ENSG00000184608	0	8	1.1526e-07	0	0	2.5955e-06	1.1603e-06	1.784	1	19.81879	3.416421	1	1	1	1	1.02	1.02	1	1	1	1	2.954614	1.422852	1	1	1	1	1	1	0.861927924612572	0.652716670386417	0	0	0	0	0	0	0	0	0	0	0	0	0	0	0	0	0	0	0	0	0	0	0	0	0
C8orf31	ENSG00000177335	0	8	4.2399e-07	0	1.64953810082063e-06	4.1384e-06	2.0312e-06	1.887	1	19.81879	3.416421	1	1	1	1	1.02	1.02	1	1	1.00181739359646	1	2.954614	1.422852	1	1	1.03550045287979	1	1	1.03738236477198	0.823589656428231	0.434183879441481	0	0	0	0	0	0	0	0	0	1	2	4	3	0	0	0	1	0	0	3	4	5	7	1	2
C8orf33	ENSG00000182307	26104	8	4.9661e-07	0	0	7.0093e-06	2.6066e-06	1.837	1	19.81879	3.416421	1	1	1	1	1.02	1.02	1	1	1	1	2.954614	1.422852	1	1	1	1	1	1	0.861935324383651	0.652777120052145	0	0	0	1	0	1	0	0	0	0	0	4	4	1	0	3	0	0	0	0	0	12	17	2	5
C8orf34	ENSG00000165084	30905	8	1.3688e-06	0	0	1.3073e-05	5.0341e-06	1.095	1.12168927420001	19.81879	3.416421	1	1	1	1.01769902761819	1.02	1.02	0.976448242811176	1	1	1.09336001458053	2.954614	1.422852	1.10844720102526	1	1	1.08234132169008	1	1	0.815306916582427	0.402840276218152	0	0	0	0	0	2	1	0	0	0	0	6	5	0	4	2	6	0	0	0	0	16	15	8	9
C8orf44	ENSG00000213865	0	8	1.2158e-07	0	0	4.2275e-06	1.3401e-06	1.508	1	19.81879	3.416421	1	1	1	1	1.02	1.02	1	1	1	1	2.954614	1.422852	1	1	1	1	1	1	0.841731663135442	0.518518412467852	0	0	0	0	0	0	0	0	0	0	0	1	1	0	1	1	0	0	0	0	0	4	12	1	2
C8orf44-SGK3	ENSG00000270024	0	8	1.5244e-06	0	6.50273224043716e-06	1.2e-05	4.1233e-06	0.761	2.3526183986583	19.81879	3.416421	1	1	1	1.23965207628772	1.02	1.02	0.87096973062301	1	1	1.93904315590167	2.954614	1.422852	1	1	1	1	1	1	0.861942722911385	0.652837569717875	0	0	0	0	0	0	0	0	0	0	0	0	0	0	0	0	0	0	0	0	0	0	0	0	0
C8orf48	ENSG00000164743	26345	8	2.8309e-07	0	0	7.9566e-06	2.9514e-06	1.651	1	19.81879	3.416421	1	1	1	1	1.02	1.02	1	1	1	1	2.954614	1.422852	1	1	1	1	1	1	0.861950120196087	0.652898019383604	0	0	0	0	0	0	1	0	0	0	0	6	9	2	2	4	0	0	0	0	0	29	20	6	12
C8orf58	ENSG00000241852	32233	8	7.9034e-07	0	0	1.3203e-05	5.0101e-06	1.055	1.18005511350784	19.81879	3.416421	1	1	1	1.03261080314625	1.02	1.02	1.01593178770467	1	1	1.14983864642546	2.954614	1.422852	1	1	1	1.01593178770467	1	1	0.830134695515167	0.461774201635497	0	0	0	3	0	0	0	0	0	0	0	4	7	2	0	1	0	0	0	0	0	20	12	4	6
C8orf74	ENSG00000171060	32296	8	3.7176e-07	0	0	1.0472e-05	5.5563e-06	1.943	1	19.81879	3.416421	1	1	1	1	1.02	1.02	1	1	1	1	2.954614	1.422852	1	1	1	1	1	1	0.86195751623807	0.652958469049333	0	0	0	0	1	0	0	0	0	0	0	3	3	1	1	2	0	0	0	0	0	10	12	5	7
C8orf76	ENSG00000189376	25924	8	9.5714e-07	0	0	8.7394e-06	3.7053e-06	1.611	1	19.81879	3.416421	1	1	1	1	1.02	1.02	1	1	1	1	2.954614	1.422852	1	1	1	1	1	1	0.861964911037646	0.653018918715062	0	0	0	0	0	0	0	0	0	0	0	1	1	1	0	0	0	0	0	0	0	7	3	1	2
C8orf82	ENSG00000213563	33826	8	2.0102e-07	2.50785457875458e-06	2.01023304029304e-06	5.3909e-06	2.9277e-06	1.897	1	19.81879	3.416421	1	1	1	1	1.02	1.02	1	1.00173823015603	1.00878125047858	1	2.954614	1.422852	1	5.01145028453191	1.02866857756731	1	5.02016133854191	1.03770157400638	0.427748668286486	0.0412899679044268	0	0	0	0	1	0	0	3	1	1	2	4	5	2	2	1	1	1	1	1	0	4	2	5	1
C8orf86	ENSG00000196166	33774	8	3.0692e-07	0	0	5.2443e-06	2.1699e-06	1.744	1	19.81879	3.416421	1	1	1	1	1.02	1.02	1	1	1	1	2.954614	1.422852	1	1	1	1	1	1	0.846856350208051	0.547594701683541	0	0	0	2	0	0	1	0	0	0	0	4	4	1	1	1	3	0	0	0	0	8	14	2	3
C8orf87	ENSG00000254318	0	8	3.3974e-07	0	0	3.1513e-06	1.0204e-06	1.496	1	19.81879	3.416421	1	1	1	1	1.02	1.02	1	1	1	1	2.954614	1.422852	1	1	1	1	1	1	0.86197230459513	0.653079368380791	0	0	0	1	0	0	0	0	0	0	0	0	0	0	0	0	0	0	0	0	0	0	0	0	0
C8orf88	ENSG00000253250	44672	8	2.2871e-07	0	0	2.2718e-06	6.8403e-07	0.878	1.60562878812835	19.81879	3.416421	1	1	1	1.13366789489632	1.02	1.02	1.01886736432828	1	1	1.53302361578285	2.954614	1.422852	0.879730445200499	1	1	1	1	1	0.861979696910835	0.65313981804652	0	0	0	0	0	0	1	0	0	0	0	0	2	3	2	1	1	0	0	0	0	2	0	0	1
C9	ENSG00000113600	1358	5	1.7362e-06	0	0	1.5483e-05	5.6007e-06	1.514	1	19.81879	3.416421	1	1	1	1	1.02	1.02	1	1	1	1	2.954614	1.422852	1	1	1	1	1	1	0.861987087985072	0.653200267712249	0	0	0	0	0	0	0	0	0	0	0	4	7	2	1	5	5	0	0	0	0	14	19	4	3
C9orf116	ENSG00000160345	28435	9	1.7558e-07	0	4.9325460599334e-07	4.6294e-06	2.4137e-06	1.926	1	19.81879	3.416421	1	1	1	1	1.02	1.02	1	1	1.01122658655527	1	2.954614	1.422852	1	1	1	1	1	1.01122658655527	0.832736478672495	0.473554149003786	0	0	0	0	0	0	0	0	0	0	0	1	0	0	0	0	1	0	0	1	0	5	6	2	0
C9orf129	ENSG00000204352	31116	9	1.9427e-07	4.22519081551861e-06	3.55805542359461e-07	7.0216e-06	4.0043e-06	1.85	1	19.81879	3.416421	1	1	1	1	1.02	1.02	1	1.02852004354282	1	1	2.954614	1.422852	1	1	1	1	1.02852004354282	1	0.825707875177182	0.442813907151192	0	0	0	0	0	0	0	0	0	0	0	1	2	0	0	0	3	4	2	0	0	6	3	2	5
C9orf131	ENSG00000174038	31418	9	1.3176e-06	0	0	2.7173e-05	1.1436e-05	1.348	1	19.81879	3.416421	1	1	1	1	1.02	1.02	1	1	1	1	2.954614	1.422852	1	1	1	1	1	1	0.841742845570566	0.518578862133581	0	0	0	1	0	2	0	0	0	0	0	5	15	4	3	6	2	0	0	0	0	32	37	25	19
C9orf135	ENSG00000204711	31422	9	6.4519e-07	0	0	6.6593e-06	2.3512e-06	1.46	1	19.81879	3.416421	1	1	1	1	1.02	1.02	1	1	1	1	2.954614	1.422852	1	1	1	1	1	1	0.861994477818154	0.653260717377978	1	0	0	0	0	0	0	0	0	0	0	4	1	0	0	2	0	0	0	0	0	5	11	3	2
C9orf139	ENSG00000180539	0	9	6.6825e-08	0	0	6.7355e-06	2.9763e-06	1.945	1	19.81879	3.416421	1	1	1	1	1.02	1.02	1	1	1	1	2.954614	1.422852	1	1	1	1	1	1	0.846866499145353	0.54765515134927	0	0	0	0	0	0	1	0	0	0	0	0	3	0	3	1	1	0	0	0	0	6	11	2	5
C9orf141	ENSG00000198454	0	9	1.4853e-07	0	0	5.895e-06	2.5704e-06	1.884	1	19.81879	3.416421	1	1	1	1	1.02	1.02	1	1	1	1	2.954614	1.422852	1	1	1	1	1	1	0.846876646085618	0.547715601014999	0	0	0	0	0	0	0	0	0	0	0	0	0	0	0	0	0	0	0	0	0	0	0	0	0
C9orf147	ENSG00000230185	0	9	1.4735e-07	0	0	1.9086e-06	8.6324e-07	0.89	1.56042415414649	19.81879	3.416421	1	1	1	1.12474680577725	1.02	1.02	1.06940459829906	1	1	1.49909115071157	2.954614	1.422852	1	1	1	1.06940459829906	1	1	0.81746579141719	0.410669094353941	0	0	0	0	0	0	0	0	0	0	0	3	6	1	3	1	0	0	0	0	0	4	7	4	3
C9orf152	ENSG00000188959	31455	9	4.5396e-07	0	0	5.9786e-06	2.6391e-06	1.051	1.18644363737104	19.81879	3.416421	1	1	1	1.03424298093313	1.02	1.02	1.00475175641361	1	1	1.15602061412205	2.954614	1.422852	1	1	1	1.00475175641361	1	1	0.836897680047335	0.49349394154945	0	0	0	0	0	0	0	0	0	0	0	3	3	1	0	1	1	0	0	0	0	10	16	2	5
C9orf153	ENSG00000187753	31456	9	1.3637e-07	0	0	2.1299e-06	9.6361e-07	1.826	1	19.81879	3.416421	1	1	1	1	1.02	1.02	1	1	1	1	2.954614	1.422852	1	1	1	1	1	1	0.862001866410395	0.653321167043707	0	0	0	0	0	0	0	0	0	0	0	1	1	2	0	1	0	0	0	0	0	4	0	1	0
C9orf170	ENSG00000204446	0	9	1.934e-07	0	5.14218228498074e-07	3.6416e-06	1.561e-06	1.962	1	19.81879	3.416421	1	1	1	1	1.02	1.02	1	1	0.995438312975707	1	2.954614	1.422852	1	1	1.28067975746689	1	1	1.27483769723498	0.778848764390797	0.298742270415269	0	0	0	1	0	0	0	0	0	1	0	3	5	0	0	0	0	0	0	1	2	3	8	2	0
C9orf24	ENSG00000164972	19919	9	8.2362e-07	0	1.3762173553719e-06	7.2401e-06	2.8481e-06	1.137	1.0705342475286	19.81879	3.416421	1	1	1	1.00462927689608	1.02	1.02	0.998628503959903	1	1	1.0438592407559	2.954614	1.422852	1	1	1.26057943881163	1	1	1.26057943881163	0.78191949072893	0.305840891063612	0	0	0	3	0	0	0	0	0	1	0	2	5	0	0	1	2	0	0	0	0	8	15	1	3
C9orf40	ENSG00000135045	23433	9	1.7587e-07	1.1672905027933e-06	2.09505905826017e-06	3.799e-06	1.5716e-06	1.491	1	19.81879	3.416421	1	1	1	1	1.02	1.02	1	1.01506356892568	0.969815708385938	1	2.954614	1.422852	1	0.648203758291183	1	1	1	1	0.862009253762107	0.653381616709436	0	0	0	0	0	0	1	0	1	0	0	0	2	0	2	0	0	2	1	1	5	3	6	1	2
C9orf43	ENSG00000157653	23570	9	1.5036e-06	0	0	1.3002e-05	5.4444e-06	1.055	1.18005511350784	19.81879	3.416421	1	1	1	1.03261080314625	1.02	1.02	1.02606811763238	1	1	1.14983864642546	2.954614	1.422852	1	1	1	1.02606811763238	1	1	0.826375584267444	0.445590820293934	0	0	0	0	0	0	0	0	0	0	0	5	4	7	2	3	2	0	0	0	0	20	14	11	5
C9orf47	ENSG00000186354	23669	9	2.6093e-07	0	1.02027399380805e-07	4.8822e-06	2.4094e-06	1.771	1	19.81879	3.416421	1	1	1	1	1.02	1.02	1	1	1.01185819717629	1	2.954614	1.422852	1	1	1	1	1	1.01185819717629	0.831841594382605	0.469445938223019	0	0	0	0	0	0	0	0	0	0	0	0	0	0	0	0	0	0	0	0	0	0	0	0	0
C9orf50	ENSG00000179058	23677	9	7.298e-07	3.73588235294118e-06	9.21176470588235e-07	1.16e-05	5.6049e-06	1.375	1	19.81879	3.416421	1	1	2.3685456520928	1	1.02	1.02	1	1.01260964053859	0.99072175124532	1	2.954614	1.422852	1	1	1	1	1.01260964053859	2.34656969634587	0.629678301250973	0.11683596387887	0	0	1	1	0	0	0	0	0	0	0	2	5	1	1	2	0	2	1	0	1	15	9	9	12
C9orf57	ENSG00000204669	27037	9	2.5995e-07	0	0	4.3413e-06	1.4149e-06	1.749	1	19.81879	3.416421	1	1	1	1	1.02	1.02	1	1	1	1	2.954614	1.422852	1	1	1	1	1	1	0.841754025695985	0.51863931179931	0	0	0	0	0	0	0	0	0	0	0	0	3	0	1	2	0	0	0	0	0	5	5	0	0
C9orf62	ENSG00000178243	0	9	2.1735e-07	0	0	3.949e-06	1.9247e-06	1.667	1	19.81879	3.416421	1	1	1	1	1.02	1.02	1	1	1	1	2.954614	1.422852	1	1	1	1	1	1	0.862016639873602	0.653442066375166	0	0	0	0	1	0	0	0	0	0	0	1	4	0	0	0	0	0	0	0	0	5	4	0	2
C9orf64	ENSG00000165118	28144	9	8.0549e-07	0	3.7193957027753e-06	1.1786e-05	5.5384e-06	1.237	1	19.81879	3.416421	1	1	1	1	1.02	1.02	1	1	0.974929295594988	1	2.954614	1.422852	1	1	0.848662152602659	1	1	1	0.841765203512414	0.518699761465039	0	0	0	0	0	1	0	0	0	0	1	1	5	4	0	0	2	0	0	1	4	7	12	7	7
C9orf66	ENSG00000183784	0	9	8.2141e-08	0	0	7.2676e-06	3.4343e-06	1.885	1	19.81879	3.416421	1	1	1	1	1.02	1.02	1	1	1	1	2.954614	1.422852	1	1	1	1	1	1	0.862024024745192	0.653502516040895	0	0	0	0	0	0	0	0	0	0	0	0	0	0	0	0	0	0	0	0	0	0	0	0	0
C9orf72	ENSG00000147894	28337	9	1.0995e-06	0	0	1.2232e-05	4.3501e-06	0.928	1.44136633899928	19.81879	3.416421	1.05698966162104	1	1	1.09863488030048	1.02	1.02	0.96566388205807	1	1	1.39995424948759	2.954614	1.422852	1	1	1	1.02069673993622	1	1	0.828520591210391	0.454708118736159	1	0	0	2	0	0	0	0	0	0	0	5	5	1	3	1	2	0	0	0	0	17	18	9	6
C9orf78	ENSG00000136819	24932	9	8.9976e-07	9.76117298701301e-07	5.40386587012987e-06	9.6857e-06	3.5855e-06	1.004	1.26955749017638	19.81879	3.416421	1	1	1	1.05547721288829	1.02	1.02	1.00396860906671	1	1.00368190211769	1.23644734765232	2.954614	1.422852	1	1	0.747633031902885	1.00396860906671	1	1	0.837225661237228	0.49512573220497	0	0	0	0	1	0	0	0	0	0	2	2	7	1	1	1	1	0	0	3	3	6	10	10	1
C9orf85	ENSG00000155621	28784	9	4.0772e-07	0	0	3.9146e-06	1.2121e-06	1.682	1	19.81879	3.416421	1	1	1	1	1.02	1.02	1	1	1	1	2.954614	1.422852	1	1	1	1	1	1	0.86203140837719	0.653562965706624	0	0	0	1	0	0	0	0	0	0	0	0	1	0	1	1	1	0	0	0	0	4	4	0	0
C9orf92	ENSG00000205549	19054	9	2.0977e-07	0	0	2.8002e-06	9.2542e-07	1.957	1	19.81879	3.416421	1	1	1	1	1.02	1.02	1	1	1	1	2.954614	1.422852	1	1	1	1	1	1	0.862038790769908	0.653623415372353	0	0	0	0	0	0	0	0	0	0	0	5	3	1	1	0	1	0	0	0	0	3	5	4	3
CA1	ENSG00000133742	1368	8	7.6068e-07	0	0	6.5962e-06	2.555e-06	1.682	1	19.81879	3.416421	1	1	1	1	1.02	1.02	1	1	1	1	2.954614	1.422852	1	1	1	1	1	1	0.846886791029436	0.547776050680728	0	0	0	0	0	1	1	0	0	0	0	5	3	1	2	2	3	0	0	0	0	16	14	4	0
CA10	ENSG00000154975	1369	17	1.0854e-06	0	4.83675957836847e-06	9.8726e-06	3.4593e-06	0.46	10.5495412764974	19.81879	3.416421	1	1	3.31410898988485	1.74853263522371	1.02	1.02	1	1	0.973531445541884	3.9520700225275	2.954614	1.422852	1	1	1.18301138196178	1	1	3.81685528300173	0.51065111924549	0.062939633146318	0	0	2	3	0	0	0	0	0	1	0	2	0	1	4	0	0	0	0	3	7	7	14	2	8
CA11	ENSG00000063180	1370	19	1.14e-06	1.3884429245283e-06	7.00966933962264e-06	1.1917e-05	4.6425e-06	0.79	2.10310825989209	19.81879	3.416421	1	1	1	1.20993301714456	1.02	1.02	1.00003204535072	1.0027954667291	0.958969585378575	1.82463894774867	2.954614	1.422852	1.19429840411975	1.89650550035832	0.938488267180146	1.19433667583096	1.90180711838612	1	0.640670455485953	0.124093674194155	0	0	0	0	0	1	1	1	0	1	2	3	2	4	0	1	1	1	1	4	10	7	13	3	3
CA12	ENSG00000074410	1371	15	9.65e-07	0	0	1.1846e-05	6.3549e-06	1.327	1	19.81879	3.416421	1	1	1	1	1.02	1.02	1	1	1	1	2.954614	1.422852	1	1	1	1	1	1	0.862046171923657	0.653683865038082	0	0	0	0	0	1	0	0	0	0	0	4	11	1	5	1	1	0	0	0	0	13	15	6	4
CA13	ENSG00000185015	14914	8	8.1742e-07	0	0	7.5821e-06	2.669e-06	1.163	1.04365577965379	19.81879	3.416421	1	1	1	1	1.02	1.02	1	1	1	1.0178500814489	2.954614	1.422852	0.994664583015705	1	1	1	1	1	0.86205355183875	0.653744314703811	0	0	0	0	0	0	1	0	0	0	0	2	4	1	1	2	3	0	0	0	0	6	8	3	3
CA14	ENSG00000118298	1372	1	1.1219e-06	0	0	8.9396e-06	3.7592e-06	1.459	1	19.81879	3.416421	1	1	1	1	1.02	1.02	1	1	1	1	2.954614	1.422852	1	1	1	1	1	1	0.862060930515498	0.65380476436954	0	0	0	0	0	0	0	0	0	0	0	3	6	0	4	4	1	0	0	0	0	8	12	4	6
CA2	ENSG00000104267	1373	8	5.2563e-07	0	1.72292964472918e-06	7.5083e-06	2.9922e-06	1.373	1	19.81879	3.416421	1	1	1	1	1.02	1.02	1	1	1.00135102055639	1	2.954614	1.422852	1	1	1.25258395577825	1	1	1.25427622245111	0.78300323550568	0.30840719688249	0	0	0	0	0	0	1	0	0	1	0	7	6	1	4	0	1	0	0	1	1	7	13	4	2
CA3	ENSG00000164879	1374	8	8.3114e-07	0	0	8.5707e-06	4.0922e-06	0.85	1.7291003393933	19.81879	3.416421	1	1	1	1.15580747618612	1.02	1.02	0.926040242751662	1	1	1.61738998241603	2.954614	1.422852	1	1	1	1	1	1	0.862068307954213	0.653865214035269	0	0	0	0	1	0	0	0	0	0	0	1	3	2	4	0	1	0	0	0	0	13	4	4	6
CA4	ENSG00000167434	1375	17	6.5081e-07	4.95293188548865e-07	2.05121421520237e-07	1.0136e-05	5.4447e-06	1.149	1.05769252552558	19.81879	3.416421	1	1	1	1.00134825458757	1.02	1.02	0.99934863063994	1	1	1.03143283628262	2.954614	1.422852	1	1	1	1	1	1	0.862075684155207	0.653925663700998	0	0	0	0	0	0	0	0	0	0	0	1	3	1	1	0	1	0	0	0	0	15	6	4	5
CA5A	ENSG00000174990	1377	16	7.7546e-07	0	0	1.0755e-05	4.9143e-06	0.971	1.33736245253016	19.81879	3.416421	1	1	1	1.07280007503394	1.02	1.02	1.03494468419209	1	1	1.30206029593217	2.954614	1.422852	0.916976314856995	1	1	1	1	1	0.86208305911879	0.653986113366727	0	0	0	0	0	0	1	0	0	0	0	4	11	2	4	1	0	0	0	0	0	10	12	4	0
CA6	ENSG00000131686	1380	1	6.696e-07	0	0	9.9408e-06	4.8798e-06	0.917	1.47255389154623	19.81879	3.416421	1	1	1	1.10586717777534	1.02	1.02	1.02862634801563	1	1	1.42738778415859	2.954614	1.422852	1.49244204619369	1	1	1.53516521160119	1	1	0.739602224284265	0.225755440615333	0	0	0	1	0	2	1	0	0	0	0	5	7	0	2	2	2	0	0	0	0	10	8	9	8
CA7	ENSG00000168748	1381	16	6.6624e-07	3.19617869415807e-06	4.76816494845361e-06	1.0128e-05	4.1039e-06	0.675	3.45819007709946	19.81879	3.416421	1	1	1	1.34351169956583	1.02	1.02	0.855200983273779	0.993259567384499	1.00058997503993	2.34207281942431	2.954614	1.422852	1	1	0.832484026184814	1	1	1	0.862090432845275	0.654046563032456	0	0	0	0	0	0	0	0	0	0	1	1	3	2	1	0	1	1	2	2	2	10	8	2	0
CA8	ENSG00000178538	1382	8	1.0722e-06	0	4.16562407407407e-06	8.0915e-06	3.325e-06	0.67	3.54307057051949	19.81879	3.416421	1	1	1.09406052644043	1.35035426419012	1.02	1.02	0.993425850609309	1	0.981914380404545	2.36879150002668	2.954614	1.422852	0.684572686277921	1	1.27830799239257	1	1	1.37325273846832	0.762689589258064	0.265124167110009	0	0	1	1	0	0	1	0	0	2	2	2	4	1	0	1	1	0	0	1	3	9	6	3	4
CA9	ENSG00000107159	1383	9	1.1656e-06	0	0	1.3749e-05	5.9669e-06	1.093	1.12437662316664	19.81879	3.416421	1	1	1	1.01838561897999	1.02	1.02	1.05344329352924	1	1	1.09596046590648	2.954614	1.422852	1.01559337867402	1	1	1.06987003371685	1	1	0.817351099788243	0.410247413513945	0	0	0	2	0	1	2	0	0	0	0	3	7	4	4	5	0	0	0	0	0	19	12	15	13
CAAP1	ENSG00000120159	25834	9	5.8039e-07	0	0	8.6245e-06	3.8564e-06	0.455	10.8347393505351	19.81879	3.416421	1	1	1	1.76146590483928	1.02	1.02	0.729444970235034	1	1	4.00429046535319	2.954614	1.422852	0.527431296198293	1	1	1	1	1	0.862097805334973	0.654107012698185	0	0	0	2	0	0	1	0	0	0	0	3	3	1	5	0	1	0	0	0	0	12	11	6	8
CAB39	ENSG00000135932	20292	2	7.8295e-07	6.70218348623854e-07	4.54763975535168e-06	8.6674e-06	3.9044e-06	0.633	4.25769931930874	19.81879	3.416421	1	1	1	1.40408895157174	1.02	1.02	1.16337992380569	1	0.985347469438683	2.57927566394782	2.954614	1.422852	1	1	1.2693773764136	1.16337992380569	1	1.25077778561185	0.751600921537675	0.245104605685995	0	0	0	0	0	0	0	0	0	2	2	3	2	0	2	1	0	0	0	2	4	4	9	3	4
CAB39L	ENSG00000102547	20290	13	7.2347e-07	0	0	8.8141e-06	3.4973e-06	1.003	1.27149347674716	19.81879	3.416421	1	1	1	1.05597182232883	1.02	1.02	1.13303367646283	1	1	1.2383207454745	2.954614	1.422852	1.09489869529637	1	1	1.240557094086	1	1	0.785885865639364	0.315393404635318	0	0	0	1	1	1	1	0	0	0	0	1	3	0	3	6	3	0	0	0	0	17	5	6	3
CABIN1	ENSG00000099991	24187	22	5.2466e-06	4.23830417673455e-06	1.96588704176734e-05	8.0146e-05	3.4418e-05	0.586	5.41997631287644	19.81879	3.416421	1	1	1	1.48099344567454	1.02	1.02	0.914499618407508	1.02010820895996	1.04652723458826	2.88244050684211	2.954614	1.422852	0.509028397315437	0.77885337988961	4.35573522185566	1	1	4.55839553632728	0.466385300339805	0.0503019538773857	0	0	2	6	1	1	2	1	2	9	5	27	22	12	17	5	5	2	0	13	10	60	69	27	43
CABLES1	ENSG00000134508	25097	18	1.3229e-06	2.41960411059456e-06	1.20052561781258e-05	1.5797e-05	6.2481e-06	0.63	4.32282772276603	19.81879	3.416421	2.4701831001124	1	1	1.40869637203932	1.02	1.02	0.975501879994941	0.974496748697505	1.02699355002624	2.59737648744888	2.954614	1.422852	0.457948748848565	0.613195296276363	1.91515555063487	1.10350456393305	1	1.96685239779896	0.653766559283632	0.133494298573807	1	0	0	0	0	0	2	0	1	6	7	7	10	2	5	1	1	0	3	15	17	18	23	12	8
CABLES2	ENSG00000149679	16143	20	9.4235e-07	0	7.53939797584068e-06	1.5478e-05	7.8293e-06	0.842	1.76962991529436	19.81879	3.416421	1.3254261300548	1	1	1.16248441279094	1.02	1.02	1.20085531668693	1	0.97732234704794	1.64287892060079	2.954614	1.422852	1	1	0.633466707274807	1.5916450151521	1	1	0.731833283545968	0.214349971670555	1	0	1	1	0	0	0	0	0	1	6	3	14	1	1	3	1	0	0	5	9	9	22	5	13
CABP1	ENSG00000157782	1384	12	1.4716e-06	2.14280537452391e-06	3.89272001692764e-06	6.1079e-06	1.9141e-06	0.396	14.8376132042482	19.81879	3.416421	1	1	1	1.93049363338774	1.02	1.02	0.644347388987072	1.02632377610545	0.979005001100053	4.69175481203321	2.954614	1.422852	0.395215099641236	1	1.28472628791053	1	1.02632377610545	1.25775346090911	0.775449581623287	0.291171912485707	0	0	0	2	0	0	1	0	0	2	2	3	3	2	2	1	2	3	1	4	8	14	13	9	3
CABP2	ENSG00000167791	1385	11	6.9946e-07	0	2.99396648044693e-06	1.1136e-05	4.8685e-06	0.971	1.33736245253016	19.81879	3.416421	1	1	1	1.07280007503394	1.02	1.02	1.00683210902733	1	1.00719865525543	1.30206029593217	2.954614	1.422852	1	1	1.01026404785824	1.00683210902733	1	1.01753659045573	0.826936427640317	0.447945373424943	0	0	0	1	0	0	0	0	0	1	2	4	4	5	1	1	1	0	0	1	0	7	8	3	2
CABP4	ENSG00000175544	1386	11	1.1285e-06	0	0	1.3222e-05	5.9359e-06	1.541	1	19.81879	3.416421	1	1	1	1	1.02	1.02	1	1	1	1	2.954614	1.422852	1	1	1	1	1	1	0.862105176588194	0.654167462363914	1	0	0	1	2	0	1	0	0	0	0	6	7	0	1	0	2	0	0	0	0	11	25	2	1
CABP5	ENSG00000105507	13714	19	5.0324e-07	0	8.73141573033706e-07	6.4758e-06	2.0999e-06	1.092	1.12572916217126	19.81879	3.416421	1	1	1	1.01873117921979	1.02	1.02	0.991393598508124	1	1.01476560812039	1.09726926964013	2.954614	1.422852	1	1	1	1	1	1.01476560812039	0.830609771535434	0.463888314576405	0	0	0	0	1	0	0	0	0	0	0	1	1	1	2	0	1	0	0	2	1	3	9	1	2
CABP7	ENSG00000100314	20834	22	4.8337e-07	0	3.06726745810056e-06	8.089e-06	3.5776e-06	0.765	2.31507545300836	19.81879	3.416421	1	1	1	1.23540578047617	1.02	1.02	1.2591361791446	1	0.975944534987458	1.92267085342204	2.954614	1.422852	1	1	1.43552381438867	1.2591361791446	1	1.40099162149697	0.707325318127276	0.183182470213706	0	0	0	1	0	0	0	0	0	2	1	4	4	1	3	2	0	0	0	1	4	6	8	1	10
CABS1	ENSG00000145309	30710	4	2.7928e-07	0	0	9.6608e-06	4.2993e-06	1.34	1	19.81879	3.416421	1	1	1	1	1.02	1.02	1	1	1	1	2.954614	1.422852	1	1	1	1	1	1	0.84177637902057	0.518760211130768	0	0	0	1	0	0	0	0	0	0	0	3	10	2	4	3	0	0	0	0	0	20	14	5	5
CABYR	ENSG00000154040	15569	18	7.8621e-07	0	0	9.8839e-06	4.1327e-06	1.129	1.07952201844469	19.81879	3.416421	1	1	1	1.00692561172147	1.02	1.02	0.991289558167678	1	1	1.05255634710398	2.954614	1.422852	1.02350834875833	1	1	1.01459313882158	1	1	0.830731355624941	0.464431962330009	0	0	0	0	0	1	1	0	0	0	0	5	10	3	5	2	6	0	0	0	0	24	34	14	17
CACFD1	ENSG00000160325	1365	9	4.0892e-07	0	0	8.2551e-06	4.0955e-06	1.235	1	19.81879	3.416421	1	1	1	1	1.02	1.02	1	1	1	1	2.954614	1.422852	1	1	1	1	1	1	0.841787552221167	0.518820660796497	0	0	0	1	0	0	0	0	0	0	0	3	3	1	2	2	1	0	0	0	0	1	5	1	2
CACHD1	ENSG00000158966	29314	1	3.2834e-06	0	2.01043683241252e-06	3.9363e-05	1.5675e-05	0.572	5.83063738047871	19.81879	3.416421	1	1	1.71060358383055	1.50598176210978	1.02	1.02	2.65380181844414	1	0.977592064281601	2.98140158839721	2.954614	1.422852	1.85695026492233	1	0.722959752902198	4.92797798981119	1	1.20898570520443	0.394289274793146	0.0346982396567168	0	0	1	5	2	2	1	0	0	0	3	13	27	2	10	6	1	0	0	1	4	36	45	16	14
CACNA1A	ENSG00000141837	1388	19	6.642e-06	4.42523699673558e-05	2.56939733405876e-05	9.7551e-05	4.4938e-05	0.134	60.5598551988824	19.81879	3.416421	1	3.76561993911308e+28	763.900406496635	3.07757441699002	1.02	1.02	0.128278706916372	1.05723051626676	1.03757959857538	10.0943226338968	2.954614	1.422852	90.4191290635835	26.5349488514383	5.38018006855967	11.5988489567811	1.05639036137706e+30	4264.37095061578	0	0	4	39	9	48	5	6	0	14	12	11	7	30	28	8	9	1	2	18	15	19	19	61	62	22	35
CACNA1B	ENSG00000148408	1389	9	5.259e-06	6.58992795257638e-06	2.92642011595336e-05	8.2112e-05	3.4846e-05	0.24	33.6002123261991	19.81879	3.416421	1	1	1	2.53582999300551	1.02	1.02	0.253593705007721	0.9941558158574	1.07373832317468	7.29974486510387	2.954614	1.422852	1.81637859567203	1.02799041979345	5.54577244643408	1	1.02198265448335	5.95470840734247	0.387840362639553	0.0335384323763582	1	0	4	7	0	2	0	1	1	11	6	23	22	10	12	2	3	2	3	23	20	46	58	25	46
CACNA1C	ENSG00000151067	1390	12	5.3517e-06	3.64159732450696e-05	2.47566434974486e-05	8.0516e-05	3.6577e-05	0.102	73.9934361154136	19.81879	3.416421	811.425402613507	621526.9368177	1	3.25188492913542	1.02	1.02	0.232854080008238	1.09416787973523	1.03488132241241	11.2155956074863	2.954614	1.422852	0.374319883568999	0.552573497276233	3.71649538963147	70.7253896323028	375780.265063798	3.84613166356142	7.87032358435018e-09	8.51357190264496e-11	6	15	3	18	3	2	1	2	1	8	3	15	16	5	9	3	3	15	7	18	18	56	50	30	31
CACNA1D	ENSG00000157388	1391	3	6.9418e-06	2.36616850817298e-05	3.39802325677633e-05	7.9158e-05	3.1998e-05	0.214	38.5749227931773	19.81879	3.416421	1	1	1	2.66056724284969	1.02	1.02	1.1638045547985	1.04425311397482	0.996366857535935	7.88420054787695	2.954614	1.422852	3.06996043467953	0.663980420002673	1.45765093456074	3.57283393693123	1	1.4523550810526	0.428688791808282	0.041489828660444	1	1	3	6	0	3	0	2	2	8	11	17	23	7	11	5	2	16	16	20	24	59	59	32	33
CACNA1E	ENSG00000198216	1392	1	6.6605e-06	2.66683947024199e-05	2.82539372792675e-05	8.2459e-05	3.1353e-05	0.124	64.3818206152102	19.81879	3.416421	1	1.09012040613657	393.848548077985	3.13120791037689	1.02	1.02	0.104594147863921	1.00392547112314	1.054015951677	10.4265466483868	2.954614	1.422852	0.0248748614631735	0.546166144315529	0.876887214195892	1	1	364.015746053948	0.00519453647313592	0.000117009294389667	2	6	9	16	4	0	1	3	4	3	4	15	16	11	14	3	4	9	10	20	18	61	56	36	39
CACNA1G	ENSG00000006283	1394	17	5.1646e-06	4.03407444458713e-05	7.62297662771286e-06	9.3187e-05	4.2395e-05	0.211	39.2006602501342	19.81879	3.416421	1	538.945666781864	1	2.67538554686441	1.02	1.02	0.647616484523697	1.02028502415028	1.02432715743174	7.95524239995266	2.954614	1.422852	0.669561926352401	7.22161737420589	0.78999150444951	1	3971.00990972532	1	0.000322342411895314	5.76360314197398e-06	2	12	0	15	1	2	1	7	3	0	1	18	25	7	12	1	0	18	20	5	3	66	60	31	37
CACNA1H	ENSG00000196557	1395	16	4.2957e-06	0	0	0.00010536	5.2433e-05	0.504	8.34718782730497	19.81879	3.416421	1	1	1	1.64320649438273	1.02	1.02	0.496485371135089	1	1	3.52845298768928	2.954614	1.422852	1.35966832761977	1	1	1	1	1	0.862112546605251	0.654227912029644	0	0	0	12	10	3	3	0	0	0	0	24	44	21	27	2	4	0	0	0	0	90	103	51	69
CACNA1I	ENSG00000100346	1396	22	4.2478e-06	1.66678741086122e-05	3.38247557597367e-05	7.5869e-05	3.6485e-05	0.202	41.1497609983746	19.81879	3.416421	1	1	1	2.7203436477533	1.02	1.02	0.728514896492894	1.00963619809975	1.07107685216431	8.17316099315303	2.954614	1.422852	0.0391528524266532	2.51409110029773	1.82581801128377	1	2.53831738018102	1.95559140815072	0.443464808526435	0.0447540809565509	1	3	4	10	5	1	3	4	3	7	6	15	23	10	9	2	1	10	12	28	27	65	66	22	40
CACNA1S	ENSG00000081248	1397	1	4.7435e-06	0	0	6.6265e-05	2.8007e-05	0.521	7.6276355837358	19.81879	3.416421	1.04028101523367	1	1	1.60622764240217	1.02	1.02	0.573928606230352	1	1	3.38046507295111	2.954614	1.422852	2.35087799794902	1	1	1.40358473399882	1	1	0.758369412697043	0.257059585815692	1	0	0	3	5	2	0	0	0	0	0	18	26	7	17	5	7	0	0	0	0	79	63	27	35
CACNA2D1	ENSG00000153956	1399	7	3.7841e-06	2.98407745504842e-06	1.54936442600277e-05	2.8388e-05	1.0761e-05	0.245	32.7271916348537	19.81879	3.416421	1	1	1	2.51262124984728	1.02	1.02	0.338381874166664	0.989393341063101	1.07495217163837	7.1934013115993	2.954614	1.422852	8.18169704896835	0.598039867811435	0.943469573247138	2.76853798129377	1	1.01418466663674	0.58815919546487	0.0936380789019658	0	1	0	3	0	3	0	0	1	2	3	4	11	1	7	0	1	0	1	16	12	32	36	10	12
CACNA2D2	ENSG00000007402	1400	3	3.5769e-06	6.88763745704466e-06	1.4537852233677e-05	3.6985e-05	1.6056e-05	0.229	35.6118351642568	19.81879	3.416421	1	1	1	2.58778251515815	1.02	1.02	1	1.02174516529956	0.933079200671346	7.54039442226351	2.954614	1.422852	1.00339254614926	0.692538623501267	1.32489736283191	1.00339254614926	1	1.23623417228278	0.785910093517422	0.315453136243039	1	1	0	3	3	1	0	1	2	4	5	14	11	5	5	0	0	3	1	6	15	24	32	17	14
CACNA2D3	ENSG00000157445	15460	3	3.6728e-06	0	7.58920809248554e-06	3.1367e-05	1.319e-05	0.337	20.2441570217223	19.81879	3.416421	1	1	1	2.13122666969987	1.02	1.02	0.298562336666314	1	1.05384021641763	5.52564687120152	2.954614	1.422852	1	1	1.55198583401883	1	1	1.63554508719949	0.725658757641087	0.205846175963745	1	0	0	1	2	0	0	0	0	3	2	7	14	3	6	0	2	0	0	10	7	37	30	14	12
CACNA2D4	ENSG00000151062	20202	12	3.9098e-06	0	0	4.1573e-05	2.0272e-05	1.011	1.25620706134987	19.81879	3.416421	1.67352602483539	1	1	1.05206641669889	1.02	1.02	1.00265211061182	1	1	1.22352852960376	2.954614	1.422852	1.26463756048149	1	1	2.12201680661118	1	1	0.65993837450975	0.138239930770392	2	0	0	2	0	2	0	0	0	0	0	11	3	5	8	7	9	0	0	0	0	47	42	18	11
CACNB1	ENSG00000067191	1401	17	1.7418e-06	5.78794732765299e-07	1.63069124709528e-05	2.4366e-05	9.8432e-06	0.376	16.4938536801517	19.81879	3.416421	1	1	1	1.99487734292612	1.02	1.02	0.587778916546871	1	0.991110418581135	4.95678954332366	2.954614	1.422852	0.907495472530486	1	0.417162981351272	1	1	1	0.862119915386452	0.654288361695373	0	0	0	1	1	1	1	0	0	0	6	1	10	4	5	0	1	0	0	8	10	17	22	8	11
CACNB2	ENSG00000165995	1402	10	1.8181e-06	0	8.6583770718232e-07	2.4583e-05	9.0441e-06	0.692	3.18849496294642	19.81879	3.416421	1	1	1	1.32095061102664	1.02	1.02	0.856965243114424	1	1	2.25411697080739	2.954614	1.422852	1	1	1	1	1	1	0.862127282932111	0.654348811361102	0	0	0	1	1	0	0	0	0	0	0	16	10	5	5	1	2	0	0	0	0	37	28	12	11
CACNB3	ENSG00000167535	1403	12	1.4625e-06	0	1.25099841922226e-05	2.0344e-05	7.2974e-06	0.644	4.02850471943728	19.81879	3.416421	1	1	1	1.38752524515764	1.02	1.02	0.97131192187495	1	0.988647196966808	2.51427118646185	2.954614	1.422852	0.636231678406122	1	1.17064864712282	1	1	1.15735850361097	0.801552062157	0.357893252604955	0	0	1	1	0	0	1	0	0	3	4	5	6	3	1	1	1	0	0	4	5	13	11	4	10
CACNB4	ENSG00000182389	1404	2	1.8707e-06	7.01058407079646e-07	1.0803982300885e-05	1.6278e-05	6.0395e-06	0.491	8.94409651389531	19.81879	3.416421	1	1	1	1.67282072875416	1.02	1.02	0.536018808020151	1.01135463439192	1.05275437875943	3.64725262392785	2.954614	1.422852	1	1	1.20787998376133	1	1.01135463439192	1.27160094192061	0.776237238801553	0.292900063115033	0	0	0	0	0	0	0	0	0	3	4	4	7	3	2	0	2	1	0	11	8	20	14	8	8
CACNG1	ENSG00000108878	1405	17	4.7809e-07	0	3.4248771331058e-06	1.0055e-05	5.3725e-06	1.819	1	19.81879	3.416421	1	1	1	1	1.02	1.02	1	1	0.986770788031202	1	2.954614	1.422852	1	1	0.853261624198819	1	1	1	0.862134649242537	0.654409261026831	0	0	0	0	0	0	0	0	0	0	1	2	3	0	3	0	0	0	0	0	1	10	8	3	1
CACNG2	ENSG00000166862	1406	22	7.8062e-07	7.50230909943715e-06	5.91152298311445e-06	1.4371e-05	6.8461e-06	0.376	16.4938536801517	19.81879	3.416421	1	1	1	1.99487734292612	1.02	1.02	1	1.03803821264708	1.00286902117134	4.95678954332366	2.954614	1.422852	2.16211987687039	0.106287553697841	0.957593787251932	2.16211987687039	1	1	0.654901306861557	0.134351088247447	0	0	0	0	0	1	0	0	5	1	2	1	8	3	2	0	0	7	5	3	3	10	8	8	11
CACNG3	ENSG00000006116	1407	16	1.172e-06	6.46348454106281e-06	4.7485618357488e-06	1.2241e-05	5.9078e-06	0.195	42.744932931577	19.81879	3.416421	1	1	1	2.75581369769988	1.02	1.02	1.31420624557228	1.04296010898699	0.966053813212964	8.34780700603641	2.954614	1.422852	2.07619151470515	1.51438564549297	1.79948855371548	2.72854385562968	1.57944381787168	1.73840277914992	0.340203435604035	0.0258904842302431	0	1	1	2	1	1	0	1	0	3	1	5	2	3	0	1	0	6	3	3	8	11	12	1	6
CACNG4	ENSG00000075461	1408	17	7.9927e-07	3.95204475524475e-06	6.60547132867133e-06	1.3392e-05	6.211e-06	0.825	1.86456037668683	19.81879	3.416421	1	1	1	1.177210505889	1.02	1.02	1	1	0.994270987810665	1.69917161828532	2.954614	1.422852	0.824191696036721	1.15552756681406	1.14522783358063	1	1.15552756681406	1.13866680936248	0.771352124335901	0.282418300891118	0	0	0	0	0	0	1	1	1	1	0	2	2	0	2	0	0	0	0	5	7	7	9	9	8
CACNG5	ENSG00000075429	1409	17	4.3209e-07	0	6.3383296460177e-07	1.1235e-05	5.1866e-06	1.03	1.22171167379787	19.81879	3.416421	1	1	1	1.04325342725605	1.02	1.02	1.00601337532723	1	1	1.19014838301023	2.954614	1.422852	1	1	1	1.00601337532723	1	1	0.836273205435051	0.490411839639595	0	0	0	0	0	0	0	0	0	0	0	10	8	2	3	1	1	0	0	0	0	15	21	6	8
CACNG6	ENSG00000130433	13625	19	4.0167e-07	0	5.03164561618639e-06	8.0457e-06	4.155e-06	1.69	1	19.81879	3.416421	1	1	1	1	1.02	1.02	1	1	1.01635275164061	1	2.954614	1.422852	1	1	0.752757618918349	1	1	1	0.839726904872616	0.507879271299533	0	0	0	0	0	1	1	0	0	0	2	2	3	3	2	4	4	0	0	4	3	9	5	4	2
CACNG7	ENSG00000105605	13626	19	5.7334e-07	2.9854396456257e-06	6.26679291251384e-06	1.1876e-05	6.1267e-06	0.413	13.5560182979532	19.81879	3.416421	1	1	1	1.87863287455289	1.02	1.02	1	1.03783884007783	1.0640200998405	4.47967717712645	2.954614	1.422852	1	1.76687025611733	0.552011991103618	1	1.83372657717683	1	0.69849780705628	0.173473801871728	0	0	0	0	0	0	0	1	0	0	5	1	6	1	2	0	0	4	1	8	3	13	9	4	6
CACNG8	ENSG00000142408	13628	19	4.5391e-07	0	0	8.2094e-06	4.0244e-06	0.289	26.0026990771142	19.81879	3.416421	1	1	1	2.3194693450296	1.02	1.02	0.939624310301515	1	1	6.33216054630964	2.954614	1.422852	1	1	1	1	1	1	0.86214201431804	0.65446971069256	0	0	0	0	0	0	0	0	0	0	0	3	4	2	2	1	1	0	0	0	0	3	5	5	6
CACTIN	ENSG00000105298	29938	19	1.678e-06	8.89932411705349e-06	1.66993675075681e-05	4.0051e-05	1.859e-05	0.136	59.8324178842275	19.81879	3.416421	1	1	1	3.0668792742667	1.02	1.02	0.0651213253256355	1.00769463239203	1.00204917918414	10.0296686743623	2.954614	1.422852	1	1.35936317031526	1.54239629578378	1	1.3698229701981	1.54555694216679	0.660519420193124	0.138697882023368	0	0	2	4	2	0	0	1	0	4	3	13	8	2	5	0	4	2	1	7	7	29	27	14	15
CACUL1	ENSG00000151893	23727	10	9.0372e-07	0	2.93316981132076e-06	9.4093e-06	3.9231e-06	0.33	20.9986670129087	19.81879	3.416421	1	1	1	2.15725093432483	1.02	1.02	1.31635203761626	1	1.02780044621236	5.63555681150327	2.954614	1.422852	1	1	0.860996192463007	1.31635203761626	1	1	0.771209602166783	0.282120753601137	0	0	0	1	1	0	0	0	0	0	1	1	6	0	1	1	0	0	0	4	2	10	13	3	8
CACYBP	ENSG00000116161	30423	1	6.0763e-07	0	2.49820451827243e-06	5.5129e-06	2.1236e-06	0.38	16.1491147447694	19.81879	3.416421	1	1	1	1.98170528266784	1.02	1.02	0.259845765748233	1	0.984530953178733	4.90239740397922	2.954614	1.422852	0.456209608199304	1	1.45059427977063	1	1	1.4281549689382	0.754905438640553	0.250841691147709	0	0	0	0	0	0	1	0	0	2	1	2	3	1	0	1	5	0	0	1	3	6	6	4	2
CAD	ENSG00000084774	1424	2	6.3159e-06	1.3107723419041e-05	4.1710218971508e-05	8.6523e-05	3.3144e-05	0.251	31.7117267223981	19.81879	3.416421	1	2.79621819582401	1	2.48510860538577	1.02	1.02	0.862650161146291	1.04107137211747	1.0430186475578	7.06820914271719	2.954614	1.422852	0.0111826553883599	0.337231856351853	2.82901314151459	1	1	2.9507134607858	0.574171088449271	0.0870634076074658	0	4	5	14	2	0	3	2	5	13	16	26	32	11	15	5	3	9	7	38	44	86	77	56	51
CADM1	ENSG00000182985	5951	11	1.0958e-06	8.23672903672903e-07	9.18395287595287e-06	1.4857e-05	7.41e-06	0.436	11.9914651811366	19.81879	3.416421	1	6.73366814785952	1.36389752337472	1.81256502628021	1.02	1.02	0.935317184913883	1	0.978424111090159	4.21105892678362	2.954614	1.422852	1	1	0.992476129871654	1	6.73366814785952	1.32442984128606	0.301350856311307	0.0206901754264796	0	1	2	3	2	0	0	0	0	1	1	2	5	2	0	1	1	0	0	4	7	10	13	9	10
CADM2	ENSG00000175161	29849	3	1.0137e-06	0	5.58932200420463e-06	1.1825e-05	4.8858e-06	0.38	16.1491147447694	19.81879	3.416421	1	1	1	1.98170528266784	1.02	1.02	0.661870287133943	1	1.05288367662827	4.90239740397922	2.954614	1.422852	1	1	1.50844615222984	1	1	1.58821833075551	0.732329774217302	0.215054579582444	0	0	0	3	0	0	0	0	0	2	0	2	2	0	1	1	2	0	0	9	6	19	19	10	5
CADM3	ENSG00000162706	17601	1	1.1465e-06	0	6.71929073482428e-06	1.3746e-05	6.3088e-06	0.355	18.4218427061442	19.81879	3.416421	4.74885248647211	1	2.12052357494978	2.0664928808387	1.02	1.02	1.26481138063858	1	0.955155715147947	5.25418248616798	2.954614	1.422852	0.384182702125764	1	0.547446902568924	2.30755600776365	1	1.10881549577521	0.610366980877757	0.105290902303346	1	0	2	2	0	0	1	0	0	0	5	0	10	1	6	1	0	0	0	1	6	10	22	7	10
CADM4	ENSG00000105767	30825	19	7.5472e-07	8.08650060168472e-06	7.87718652226233e-06	1.7394e-05	8.0049e-06	0.169	49.3706008716457	19.81879	3.416421	1	1	1	2.89092854324908	1.02	1.02	1	1.04957453448416	1.04084194425943	9.03943853893918	2.954614	1.422852	0.264961289009208	1.40924352161772	0.714456122010593	1	1.47910611317674	1	0.747904773608541	0.238902294400365	0	1	0	1	0	0	1	1	0	0	2	1	2	2	1	0	0	6	2	9	7	15	9	4	6
CADPS	ENSG00000163618	1426	3	4.3248e-06	0	1.62078793084217e-05	4.4558e-05	1.7301e-05	0.435	12.0556502537225	19.81879	3.416421	1	1	1	1.81534096751912	1.02	1.02	0.683491312203497	1	0.920501775254068	4.22231420667374	2.954614	1.422852	1	1	3.36302567440814	1	1	3.0956711035177	0.564153575341364	0.0826725971562409	1	0	0	2	1	0	0	0	0	7	3	15	9	4	10	1	1	0	0	11	24	36	47	20	26
CADPS2	ENSG00000081803	16018	7	3.5845e-06	4.68040603791246e-07	6.1931132693658e-06	3.1999e-05	1.2006e-05	0.344	19.515817382879	19.81879	3.416421	1	1	1	2.10568042881564	1.02	1.02	0.336296511659636	1	0.99085479076558	5.41819777572947	2.954614	1.422852	1.15498842768678	1	0.865597977341352	1	1	1	0.862149378158932	0.654530160358289	0	0	1	3	1	1	0	0	0	1	3	9	11	2	5	4	6	0	0	4	6	31	29	14	14
CAGE1	ENSG00000164304	21622	6	1.6414e-06	0	0	1.7919e-05	6.9007e-06	0.977	1.32442124955206	19.81879	3.416421	1	1	1	1.06949385802886	1.02	1.02	1.01017293792924	1	1	1.28953745006438	2.954614	1.422852	1.40527926066831	1	1	1.41957507936034	1	1	0.756205508851335	0.253150294519441	0	0	0	1	1	2	0	0	0	0	0	10	11	6	3	4	5	0	0	0	0	25	27	20	7
CALB1	ENSG00000104327	1434	8	9.54e-07	0	3.88991659919028e-06	6.2798e-06	2.765e-06	0.511	8.04281741840798	19.81879	3.416421	1	1	1	1.62774656337105	1.02	1.02	0.74491647029951	1	0.963084852754554	3.46653413092291	2.954614	1.422852	1.89644599049512	1	0.677346636001177	1.41269385335328	1	1	0.757194605736241	0.254926845093066	0	0	0	0	1	1	0	0	0	1	6	2	7	3	1	0	1	0	0	0	4	1	5	0	2
CALB2	ENSG00000172137	1435	16	9.4695e-07	0	0	8.9053e-06	4.6187e-06	1.02	1.23955368971084	19.81879	3.416421	1	1	1	1.04781176764635	1.02	1.02	1.03174351457266	1	1	1.20741355877702	2.954614	1.422852	1.13390765768866	1	1	1.16990187194455	1	1	0.798957697558605	0.350278358327652	0	0	0	0	0	1	0	0	0	0	0	7	6	0	1	2	1	0	0	0	0	12	8	3	9
CALCA	ENSG00000110680	1437	11	1.9436e-07	0	0	4.1748e-06	1.8282e-06	1.596	1	19.81879	3.416421	1	1	1	1	1.02	1.02	1	1	1	1	2.954614	1.422852	1	1	1	1	1	1	0.862156740765523	0.654590610024018	0	0	0	0	1	0	0	0	0	0	0	2	1	0	1	2	1	0	0	0	0	8	1	2	1
CALCB	ENSG00000175868	1438	11	2.0252e-07	0	0	3.9085e-06	1.5075e-06	1.293	1	19.81879	3.416421	1	1	1	1	1.02	1.02	1	1	1	1	2.954614	1.422852	1	1	1	1	1	1	0.862164102138123	0.654651059689747	0	0	0	0	0	2	0	0	0	0	0	1	1	1	1	0	0	0	0	0	0	7	10	1	3
CALCOCO1	ENSG00000012822	29306	12	2.2446e-06	0	1.32412663272083e-07	2.1361e-05	7.4731e-06	0.636	4.19370863754876	19.81879	3.416421	1	1	1	1.39952044583768	1.02	1.02	0.695564608398701	1	1	2.56133581868831	2.954614	1.422852	0.423403789072777	1	1	1	1	1	0.862171462277042	0.654711509355476	0	0	0	1	0	0	2	0	0	0	0	8	14	2	7	1	3	0	0	0	0	27	31	5	6
CALCOCO2	ENSG00000136436	29912	17	1.3308e-06	0	7.57825922421949e-07	1.1282e-05	4.1298e-06	0.65	3.90965185230955	19.81879	3.416421	1	1	1	1.37870467535432	1.02	1.02	1.17410285311293	1	1	2.47969882246433	2.954614	1.422852	1.19252120941753	1	1.27496697997006	1.4001425543748	1	1.27496697997006	0.704277129912172	0.179749026129724	0	0	0	0	0	1	1	0	0	1	0	6	2	1	6	2	1	0	0	0	0	17	15	10	6
CALCR	ENSG00000004948	1440	7	1.5546e-06	0	4.01893925925926e-07	1.5772e-05	6.1826e-06	0.928	1.44136633899928	19.81879	3.416421	1	1	1	1.09863488030048	1.02	1.02	1.01248044341775	1	1	1.39995424948759	2.954614	1.422852	0.727586037312781	1	0.901936715418575	1	1	1	0.862178821182591	0.654771959021205	0	0	0	1	1	0	3	0	0	0	1	4	6	2	2	4	5	0	0	0	0	21	24	6	7
CALCRL	ENSG00000064989	16709	2	1.1849e-06	0	4.8258670143416e-06	1.1008e-05	4.3257e-06	0.298	24.8118202027167	19.81879	3.416421	1	1	1	2.2824092363145	1.02	1.02	0.850742555332126	1	0.996404261973077	6.17112650736221	2.954614	1.422852	2.0390892679502	1	0.75560576254815	1.73474001436627	1	1	0.711687157723427	0.188251936343132	0	0	0	0	1	1	0	0	0	0	2	3	6	4	3	1	1	0	0	1	1	7	12	2	7
CALD1	ENSG00000122786	1441	7	2.6903e-06	0	0	2.5094e-05	8.6041e-06	0.258	30.5693421558089	19.81879	3.416421	1	1	1	2.45347830354499	1.02	1.02	0.264499081437866	1	1	6.92539307754331	2.954614	1.422852	1	1	1	1	1	1	0.862186178855079	0.654832408686934	1	0	0	0	0	0	0	0	0	0	0	8	13	7	7	0	2	0	0	0	0	33	16	6	13
CALHM1	ENSG00000185933	23494	10	4.9899e-07	0	0	1.7576e-05	9.2495e-06	1.486	1	19.81879	3.416421	1	1	1	1	1.02	1.02	1	1	1	1	2.954614	1.422852	1	1	1	1	1	1	0.841798723114919	0.518881110462226	0	0	0	0	1	1	0	0	0	0	0	5	3	0	4	2	0	0	0	0	0	14	10	9	9
CALHM2	ENSG00000138172	23493	10	3.7034e-07	0	8.10097514340343e-07	1.4866e-05	6.9219e-06	1.638	1	19.81879	3.416421	1	1	1	1	1.02	1.02	1	1	1.01071535345056	1	2.954614	1.422852	1	1	1	1	1	1.01071535345056	0.833515026507268	0.477179142609046	0	0	0	0	0	0	1	0	0	0	0	2	6	2	0	5	3	0	0	1	0	18	13	9	8
CALHM3	ENSG00000183128	23458	10	3.7595e-07	0	0	1.3763e-05	6.5233e-06	1.195	1.01522320976183	19.81879	3.416421	1	1	1	1	1.02	1.02	1	1	1	1	2.954614	1.422852	1	1	1	1	1	1	0.862193535294816	0.654892858352663	0	0	0	1	1	1	1	0	0	0	0	5	7	2	2	0	0	0	0	0	0	15	16	4	5
CALHM4	ENSG00000164451	21094	6	3.4802e-07	0	0	4.3772e-06	1.6498e-06	1.674	1	19.81879	3.416421	1	1	1	1	1.02	1.02	1	1	1	1	2.954614	1.422852	1	1	1	1	1	1	0.862200890502112	0.654953308018393	0	0	0	0	1	0	0	0	0	0	0	0	0	0	0	0	0	0	0	0	0	0	0	0	0
CALHM5	ENSG00000178033	21568	6	5.1228e-07	0	0	8.2375e-06	3.7891e-06	1.174	1.03332053466625	19.81879	3.416421	1	1	1	1	1.02	1.02	1	1	1	1.00784912911321	2.954614	1.422852	1	1	1	1	1	1	0.862208244477278	0.655013757684122	0	0	0	1	0	0	0	0	0	0	0	0	0	0	0	0	0	0	0	0	0	0	0	0	0
CALHM6	ENSG00000188820	33391	6	1.5667e-07	0	0	6.3285e-06	3.0829e-06	1.773	1	19.81879	3.416421	1	1	1	1	1.02	1.02	1	1	1	1	2.954614	1.422852	1	1	1	1	1	1	0.862215597220621	0.655074207349851	0	0	0	1	0	0	0	0	0	0	0	0	0	0	0	0	0	0	0	0	0	0	0	0	0
CALM1	ENSG00000198668	1442	14	4.6978e-07	3.4623684106614e-06	1.1045315893386e-06	4.5669e-06	1.7936e-06	0.327	21.3302939214329	19.81879	3.416421	1	7.8381618997811	1	2.16855146507663	1.02	1.02	1.41870693542872	0.988947518222054	0.990431871751202	5.68342941137603	2.954614	1.422852	0.422492165586523	1.18088826369299	1	1	9.15369169802681	1	0.295322739517692	0.0199568366957644	0	2	0	2	1	0	1	1	1	0	0	1	1	0	1	2	1	0	1	0	1	0	2	3	3
CALM2	ENSG00000143933	1445	2	3.4099e-07	2.46917315634218e-06	1.03312684365782e-06	3.5023e-06	9.6903e-07	0.368	17.2044718611125	19.81879	3.416421	1	1.36967097020697	1	2.02166936913927	1.02	1.02	1	1.00967098677883	1.01035564565473	5.06770914154993	2.954614	1.422852	1	1	1	1	1.38291704005119	1.01035564565473	0.759209627475841	0.258600433442532	0	1	0	1	0	0	0	0	0	0	0	0	0	0	0	0	0	1	0	1	0	2	0	0	3
CALM3	ENSG00000160014	1449	19	4.3972e-07	2.95015724137931e-06	1.75064275862069e-06	4.7008e-06	2.0125e-06	0.357	18.2293482771871	19.81879	3.416421	1	1	1	2.05949249904587	1.02	1.02	0.471758073010191	1.00921346560704	1.02552885092148	5.22498232428943	2.954614	1.422852	1	1.76963625194311	1	1	1.78594073468736	1.02552885092148	0.698661815527874	0.173647903940992	0	0	0	0	0	0	0	1	0	0	0	1	0	0	2	0	2	1	0	3	1	4	1	1	0
CALML3	ENSG00000178363	1452	10	2.1889e-07	2.583175e-07	5.02383e-06	8.9075e-06	4.9495e-06	1.904	1	19.81879	3.416421	1	1	1	1	1.02	1.02	1	1	0.969258778002059	1	2.954614	1.422852	1	1	1.52418228401062	1	1	1.47732705805252	0.748119548697966	0.239256522330181	0	0	0	0	0	0	0	0	0	2	0	5	0	2	1	0	0	0	0	2	6	6	15	2	0
CALML4	ENSG00000129007	18445	15	3.5094e-07	0	0	6.7137e-06	2.8485e-06	1.547	1	19.81879	3.416421	1	1	1	1	1.02	1.02	1	1	1	1	2.954614	1.422852	1	1	1	1	1	1	0.841809891702541	0.518941560127955	0	0	0	1	0	0	1	0	0	0	0	2	3	1	1	1	4	0	0	0	0	5	8	1	0
CALML6	ENSG00000169885	24193	1	4.1879e-07	0	0	5.7309e-06	3.119e-06	1.757	1	19.81879	3.416421	1	1	1	1	1.02	1.02	1	1	1	1	2.954614	1.422852	1	1	1	1	1	1	0.862222948732453	0.65513465701558	0	0	0	0	0	1	1	0	0	0	0	1	1	0	0	1	3	0	0	0	0	4	5	4	3
CALN1	ENSG00000183166	13248	7	8.7564e-07	1.6970125427594e-06	5.69376966932725e-06	1.0264e-05	4.7618e-06	0.725	2.74119333056094	19.81879	3.416421	1	1	1	1.2801038799168	1.02	1.02	0.815597936794706	1	1.03558486533157	2.09543809563318	2.954614	1.422852	1.55745191824359	1	1.1293669976728	1.27025457117643	1	1.1695553701949	0.746896619398742	0.237249534396176	0	0	0	0	0	1	0	0	0	2	3	3	3	1	2	1	3	0	0	5	2	12	6	8	7
CALR	ENSG00000179218	1455	19	9.1404e-07	0	3.74938303886926e-06	1.2738e-05	6.4274e-06	0.38	16.1491147447694	19.81879	3.416421	1	1	4.5708166254377	1.98170528266784	1.02	1.02	1	1	1.03455325284578	4.90239740397922	2.954614	1.422852	1	1	1	1	1	4.72875320800815	0.456142982402031	0.0477460225093484	0	0	2	2	0	0	0	0	0	0	0	1	2	2	1	0	0	0	0	4	1	12	8	3	11
CALR3	ENSG00000269058	20407	19	1.1671e-06	0	0	1.1713e-05	5.8134e-06	1.14	1.06725243633685	19.81879	3.416421	1	1	1	1.00379078614895	1.02	1.02	1.00258819756177	1	1	1.04068356559929	2.954614	1.422852	0.986845037723218	1	1	1	1	1	0.862230299013081	0.655195106681309	0	0	0	1	1	0	1	0	0	0	0	3	4	1	5	4	4	0	0	0	0	8	7	6	7
CALU	ENSG00000128595	1458	7	8.7216e-07	0	4.40613551149166e-06	8.9617e-06	3.0467e-06	0.711	2.91939227112528	19.81879	3.416421	1	1	1	1.29697315996761	1.02	1.02	1.30355309710281	1	0.969876728686985	2.16088082261276	2.954614	1.422852	0.573503504037224	1	0.838033470863146	1	1	1	0.862237648062817	0.655255556347038	0	0	0	1	0	0	2	0	0	0	1	2	6	2	2	2	0	0	0	0	3	8	11	7	6
CALY	ENSG00000130643	17938	10	2.7799e-07	5.42631280962491e-08	3.112377990092e-06	5.4767e-06	2.3949e-06	1.184	1.0244399061498	19.81879	3.416421	1	1	1	1	1.02	1.02	1	1	0.979542066564296	1	2.954614	1.422852	1	1	0.779744198886684	1	1	1	0.862244995881967	0.655316006012767	0	0	0	1	0	1	2	0	0	0	2	0	2	0	0	1	2	0	0	0	2	5	10	2	3
CAMK1	ENSG00000134072	1459	3	1.1366e-06	0	7.31964460784314e-07	1.2891e-05	6.3015e-06	0.818	1.90739080182593	19.81879	3.416421	1	1	1	1.18349156680988	1.02	1.02	0.933679779309269	1	0.99509243266466	1.72321418377186	2.954614	1.422852	1.74057764004303	1	0.896489753675132	1.62514214682603	1	1	0.727352456313097	0.208131634939516	0	0	0	2	0	2	1	0	0	0	1	2	7	1	0	1	2	0	0	1	2	13	10	6	3
CAMK1D	ENSG00000183049	19341	10	8.8201e-07	8.88523287671233e-07	7.02406575342465e-06	1.3433e-05	6.418e-06	0.228	35.80120857685	19.81879	3.416421	1	1	1	2.59256582810332	1.02	1.02	1	1	1.02111167213739	7.56274135943257	2.954614	1.422852	1	1	0.798722419010248	1	1	1	0.862252342470843	0.655376455678496	0	0	0	0	0	0	0	0	0	0	1	2	3	0	0	0	0	0	0	4	2	11	9	1	4
CAMK1G	ENSG00000008118	14585	1	1.2094e-06	3.07649633641287e-06	3.16208665179994e-06	1.4926e-05	6.0234e-06	0.686	3.28043310573976	19.81879	3.416421	1	1	1	1.32879107718615	1.02	1.02	0.841013242973782	0.973893718393105	1.01141766394425	2.28465890895977	2.954614	1.422852	0.690552183025534	3.54927254214547	0.779033194386271	1	3.4566142336606	1	0.536956440849213	0.0719219501512314	0	0	0	2	2	0	1	2	0	0	2	6	8	4	5	0	1	0	3	4	4	10	17	3	10
CAMK2A	ENSG00000070808	1460	5	1.9808e-06	1.37081242973142e-05	4.73861086820737e-06	1.8686e-05	8.3884e-06	0.251	31.7117267223981	19.81879	3.416421	1.06118708067613	16.4884675432947	1	2.48510860538577	1.02	1.02	1	1.04795319675463	1.02100567619403	7.06820914271719	2.954614	1.422852	1	0.749775816505894	1.18514418582087	1.06118708067613	12.955483005196	1.21003894083145	0.174497016925558	0.00853856020888178	1	5	0	5	1	0	0	1	1	1	0	2	2	1	1	0	0	5	0	5	4	10	4	8	11
CAMK2B	ENSG00000058404	1461	7	2.0748e-06	1.26006432694528e-05	3.89443731239898e-06	2.4374e-05	1.1357e-05	0.364	17.57062689522	19.81879	3.416421	9649.05233956802	2610.80864020865	1	2.03529076421712	1.02	1.02	1.12895281578185	1.03658458055012	1.01819910564596	5.12425395552206	2.954614	1.422852	1.63984650858361	0.787508903953529	0.845940297730745	17863.3806538921	2131.25423060871	1	1.53050151549762e-08	1.69454579701952e-10	4	7	0	9	1	1	0	1	1	0	1	2	3	2	5	1	0	4	0	4	3	12	7	13	9
CAMK2D	ENSG00000145349	1462	4	1.699e-06	6.56540855323021e-06	4.21169548074006e-06	1.3288e-05	4.2199e-06	0.539	6.93511333246664	19.81879	3.416421	1	9.58862734596116	3.95928521842042	1.56909758885215	1.02	1.02	0.724660891916479	1.06371714136424	1.01768367305206	3.23228497271404	2.954614	1.422852	1	0.479551842636992	1.54706942538586	1	4.89123086949064	6.2336067177321	0.0923796973239182	0.00352106186548154	0	3	2	5	0	0	0	1	3	2	0	4	9	2	0	0	1	7	2	4	3	17	6	5	7
CAMK2G	ENSG00000148660	1463	10	2.0674e-06	1.18278315617334e-05	6.32584464431724e-06	2.1138e-05	8.2708e-06	0.241	33.4236072298857	19.81879	3.416421	1	404.243092624584	1	2.53116783368795	1.02	1.02	1.74643749361536	0.985556777546848	1.01425558285294	7.27832706669871	2.954614	1.422852	1	1.64370378853841	0.712880664935954	1.74643749361536	654.859018422521	1	0.00152129235975539	3.03957336755309e-05	0	6	1	9	0	0	0	2	1	1	5	4	9	1	4	3	1	3	5	4	3	11	13	10	7
CAMK2N1	ENSG00000162545	24190	1	9.9048e-08	8.53594520547945e-07	1.00709178082192e-06	1.9131e-06	9.3397e-07	1.67	1	19.81879	3.416421	1	1	1	1	1.02	1.02	1	0.991381641873032	1.01039762911474	1	2.954614	1.422852	1	1	1.26914789140188	1	1	1.28234402046844	0.777125220357471	0.29486695925146	0	0	0	0	0	0	0	0	0	1	0	1	0	0	0	0	0	0	1	1	0	1	1	1	0
CAMK2N2	ENSG00000163888	24197	3	1.3275e-07	8.81555555555555e-07	8.77689083820663e-07	1.9835e-06	9.1064e-07	1.453	1	19.81879	3.416421	1	1	1	1	1.02	1.02	1	1.035643654108	1.00270276920427	1	2.954614	1.422852	1	1.93960811634638	1	1	2.0087428371505	1.00270276920427	0.672544838394813	0.148626525634417	0	0	0	0	0	0	0	1	0	0	0	1	0	1	0	0	0	3	0	1	1	4	1	0	1
CAMK4	ENSG00000152495	1464	5	9.0099e-07	2.24329880220137e-06	5.78014729685982e-06	1.3275e-05	5.1034e-06	0.474	9.79098952059877	19.81879	3.416421	4.99062714805558	1.65142811313289	12.531410770923	1.7134126124319	1.02	1.02	1	0.99008422971532	0.96842693893745	3.81048551004156	2.954614	1.422852	4.49718581790739	1	0.959905352598944	22.4437776326992	1.6350529313214	11.6491769247709	0.00422677443893076	9.30583760770283e-05	1	1	3	5	0	2	0	0	0	1	2	4	6	4	3	0	0	0	1	4	9	10	16	9	8
CAMKK1	ENSG00000004660	1469	17	1.3159e-06	0	8.87670701390944e-06	1.9617e-05	9.4787e-06	0.634	4.23624349543922	19.81879	3.416421	1	1	1	1.40256181067476	1.02	1.02	0.842872764214488	1	1.002933666468	2.57327790829281	2.954614	1.422852	0.636158787883055	1	0.998088125231038	1	1	1.00101618289614	0.839167311747025	0.504977753290502	0	0	0	1	0	0	1	0	0	1	1	6	5	2	6	1	2	0	0	8	10	18	22	9	11
CAMKK2	ENSG00000110931	1470	12	1.6232e-06	0	8.23311209824929e-06	2.4052e-05	1.0913e-05	0.47	10.0018686155147	19.81879	3.416421	1	1	1	1.72328618624083	1.02	1.02	0.945094961581055	1	1.08634468955737	3.85025753166981	2.954614	1.422852	1	1	1.30568213997238	1	1	1.4184208590089	0.756437131746758	0.253564764660258	0	0	0	3	0	0	0	0	0	2	1	7	5	1	4	2	2	0	0	10	3	20	13	13	10
CAMKMT	ENSG00000143919	26276	2	1.1454e-06	0	0	7.6752e-06	2.8632e-06	1.523	1	19.81879	3.416421	1	1	1	1	1.02	1.02	1	1	1	1	2.954614	1.422852	1	1	1	1	1	1	0.862259687829752	0.655436905344225	0	0	0	0	0	1	0	0	0	0	0	5	3	1	3	2	3	0	0	0	0	8	15	3	6
CAMKV	ENSG00000164076	28788	3	1.093e-06	1.06173533190578e-05	4.8270761700826e-06	1.8096e-05	6.8905e-06	0.221	37.1588159643264	19.81879	3.416421	1	1	1	2.62632687455746	1.02	1.02	1	0.95584282770414	0.992671413435307	7.72143515888756	2.954614	1.422852	2.12447751465714	5.12426423783287	0.755588995411999	2.12447751465714	4.89799121899337	1	0.274151606076265	0.0175143815138812	0	1	0	1	0	1	0	3	0	0	2	5	4	2	2	0	0	1	6	2	3	4	17	8	8
CAMLG	ENSG00000164615	1471	5	7.6279e-07	0	3.74447737226278e-06	8.6114e-06	3.878e-06	1.019	1.24137597059255	19.81879	3.416421	1	1	1	1.04827732952558	1.02	1.02	0.985702359279676	1	1.00222609336585	1.20917692515939	2.954614	1.422852	1.08429037934799	1	0.996444600805028	1.06878758506757	1	1	0.817547604315495	0.410970302366345	0	0	0	1	0	1	1	0	0	1	2	1	5	1	0	1	2	0	0	2	2	10	5	4	7
CAMP	ENSG00000164047	1472	3	2.408e-07	0	0	5.9185e-06	2.1469e-06	1.553	1	19.81879	3.416421	1	1	1	1	1.02	1.02	1	1	1	1	2.954614	1.422852	1	1	1	1	1	1	0.862267031959004	0.655497355009954	0	0	0	1	0	0	0	0	0	0	0	0	4	0	0	0	0	0	0	0	0	6	5	3	0
CAMSAP1	ENSG00000130559	19946	9	3.348e-06	1.26655449475376e-06	8.68741242083374e-06	6.0904e-05	2.9764e-05	0.239	33.7778340512649	19.81879	3.416421	1	1	1	2.54050233422001	1.02	1.02	1.41380607126655	1.00291065249504	1.01459118887692	7.32123795119484	2.954614	1.422852	27.2461236306412	1	1	38.5207350074795	1.00291065249504	1.01459118887692	0.0721520518456672	0.00255266471910565	1	0	0	2	1	4	0	0	0	0	0	11	20	8	12	3	1	1	1	5	4	57	57	25	40
CAMSAP2	ENSG00000118200	29188	1	3.4778e-06	3.82953306122449e-06	1.03938697959184e-05	3.9588e-05	1.3544e-05	0.203	40.9276824344128	19.81879	3.416421	1	1	1.14539973858731	2.71531176821642	1.02	1.02	0.866949144425205	1.00460175713336	0.981232185545345	8.14858534488532	2.954614	1.422852	0.994258427283675	1.70197048452629	1.38639644143753	1	1.70980253934423	1.55817524285667	0.602396632354548	0.100926146777539	1	0	2	3	2	1	0	1	0	5	8	14	22	4	4	1	0	2	2	9	14	48	56	18	13
CAMSAP3	ENSG00000076826	29307	19	2.7171e-06	4.30783234859675e-06	3.80363589364845e-05	5.6265e-05	2.656e-05	0.154	53.7928005270159	19.81879	3.416421	1	1	1	2.97066549962368	1.02	1.02	0.913663834699711	1.00792313755347	1.00183957970387	9.47250842192662	2.954614	1.422852	1	1	1.44418483891202	1	1.00792313755347	1.44684153203031	0.751150378471673	0.244336323005278	0	0	2	2	0	0	0	0	0	9	13	14	13	9	6	2	1	1	0	21	24	31	28	17	19
CAMTA1	ENSG00000171735	18806	1	4.1263e-06	0	4.12037132538823e-05	6.5224e-05	3.2644e-05	0.172	48.5434495714685	19.81879	3.416421	12869766005236.4	1	1	2.87510505633574	1.02	1.02	2.04111970835944	1	1.09230816505942	8.95596233175831	2.954614	1.422852	0.810630662229344	1	1.32146294747539	21294240456300.5	1	1.44344476735085	2.05195337845426e-14	1.55376290552501e-16	11	0	3	4	2	2	1	0	0	10	16	19	27	13	18	3	0	0	0	28	23	52	43	24	30
CAMTA2	ENSG00000108509	18807	17	3.9187e-06	3.34402590869073e-06	6.29130298075712e-06	4.5065e-05	1.6836e-05	0.262	29.9361535193852	19.81879	3.416421	2.30868555510095	1	1	2.43563055618178	1.02	1.02	1.28677067582867	0.997201278310955	1.03036463859519	6.8453096817762	2.954614	1.422852	64.2782713982024	1.18710036226342	1.15184989380726	190.954602251164	1.18377799873248	1.18682539954863	0.00669780431751867	0.000155132980725331	2	0	1	4	2	5	0	1	1	1	0	13	15	6	5	5	3	2	3	4	1	34	45	16	19
CAND1	ENSG00000111530	30688	12	2.4058e-06	4.03544216001981e-06	1.50474114441417e-05	3.068e-05	1.1257e-05	0.101	74.4738967431362	19.81879	3.416421	1	1	1	3.25753405308603	1.02	1.02	1	1.01232383980864	1.01226103176689	11.2535596299016	2.954614	1.422852	1.25937248164995	0.570803446557427	1.04690005693884	1.25937248164995	1	1.05973613179373	0.768254847938791	0.276053587585475	0	0	1	1	0	1	0	0	1	2	2	8	8	8	10	0	0	2	1	5	3	27	15	24	16
CAND2	ENSG00000144712	30689	3	2.4477e-06	4.11587726130653e-06	5.4798944723618e-06	4.7413e-05	2.1794e-05	0.939	1.41235841156418	19.81879	3.416421	1	1	1	1.09166105269905	1.02	1.02	1.01806003729483	0.996476245607361	0.988268949932724	1.3735158758349	2.954614	1.422852	1.08349391008749	1	0.746590597475553	1.10306185051239	1	1	0.811702776220294	0.390264707629263	0	0	1	3	2	1	1	0	0	0	2	7	18	5	9	5	6	2	3	5	8	40	52	13	11
CANT1	ENSG00000171302	19721	17	6.3281e-07	0	7.78193142857144e-06	1.9235e-05	1.1304e-05	1.309	1	19.81879	3.416421	1	1	1	1	1.02	1.02	1	1	1.06981683554798	1	2.954614	1.422852	1	1	1.81664444409121	1	1	1.94347681049348	0.6828162335563	0.157848163677618	0	0	1	2	1	0	0	0	0	4	3	6	7	2	4	5	5	0	0	8	2	22	11	7	3
CANX	ENSG00000127022	1473	5	1.633e-06	0	6.02347562515787e-06	1.5405e-05	5.9047e-06	0.359	18.0387758334861	19.81879	3.416421	1	1	1	2.05253023735878	1.02	1.02	0.841815346359892	1	0.998935378152978	5.19597009889222	2.954614	1.422852	1	1	1.05174336606687	1	1	1.0506236571019	0.820718261424613	0.422904364898888	0	0	0	1	0	0	0	0	0	1	1	5	7	2	3	1	1	0	0	4	5	23	27	8	2
CAP1	ENSG00000131236	20040	1	1.4669e-06	0	6.26686606567933e-06	1.3727e-05	5.553e-06	0.547	6.64859259689678	19.81879	3.416421	1	1	1	1.55322705136541	1.02	1.02	0.777164047911668	1	0.944819288418415	3.16907886870677	2.954614	1.422852	3.59199779267693	1	0.951369350207344	2.79157154464658	1	1	0.589960462239641	0.09452548870384	0	0	0	0	0	2	0	0	0	1	2	4	7	1	2	1	2	0	0	2	9	14	15	3	5
CAP2	ENSG00000112186	20039	6	1.1942e-06	0	1.98902065459168e-06	1.4456e-05	5.8947e-06	0.407	13.9956990188749	19.81879	3.416421	1	1	1	1.89663959121426	1.02	1.02	0.91308467343981	1	1.04564153363184	4.5531816645924	2.954614	1.422852	1.95069752766861	1	0.876044789714469	1.78115201503114	1	1	0.705059386531827	0.180621634368543	0	0	0	2	1	1	0	0	0	0	1	5	6	0	1	1	1	0	0	4	0	23	20	6	5
CAPG	ENSG00000042493	1474	2	1.0196e-06	0	0	1.1885e-05	4.9936e-06	1.457	1	19.81879	3.416421	1	1	1	1	1.02	1.02	1	1	1	1	2.954614	1.422852	1	1	1	1	1	1	0.862274374858907	0.655557804675683	0	0	0	1	0	0	1	0	0	0	0	2	2	0	4	1	4	0	0	0	0	7	11	5	10
CAPN1	ENSG00000014216	1476	11	2.573e-06	0	1.42340960391823e-05	3.1515e-05	1.3356e-05	0.706	2.98706802208578	19.81879	3.416421	1	1	1	1.3031599613351	1.02	1.02	0.721210427234169	1	0.956447537587926	2.1849139061176	2.954614	1.422852	1.08293926203042	1	0.724276730382874	1	1	1	0.86228171652977	0.655618254341413	0	0	1	3	2	1	1	0	0	2	6	7	14	0	3	0	2	0	0	10	18	26	27	4	10
CAPN10	ENSG00000142330	1477	2	1.6264e-06	0	1.29835376965772e-05	2.8169e-05	1.3715e-05	0.999	1.27931003730405	19.81879	3.416421	1	1	1	1.05796881032545	1.02	1.02	1.10480345992078	1	1.0052855933685	1.24588460460655	2.954614	1.422852	1.34488255998506	1	0.987947826030496	1.48583090545862	1	1	0.746860437741557	0.237190517752105	0	0	2	4	1	2	0	0	0	2	3	8	12	4	3	4	1	0	0	14	18	24	37	15	13
CAPN11	ENSG00000137225	1478	6	2.0586e-06	0	0	2.2452e-05	9.2312e-06	1.151	1.05562563312267	19.81879	3.416421	1	1	1	1.00082016718886	1.02	1.02	1.00048606882938	1	1	1.02943279173298	2.954614	1.422852	0.974779136547557	1	1	1	1	1	0.862289056971901	0.655678704007142	0	0	0	2	0	0	3	0	0	0	0	5	11	2	8	6	7	0	0	0	0	21	30	11	7
CAPN12	ENSG00000182472	13249	19	1.662e-06	0	0	2.789e-05	1.2071e-05	1.52	1	19.81879	3.416421	1	1	1	1	1.02	1.02	1	1	1	1	2.954614	1.422852	1	1	1	1	1	1	0.846896933977397	0.547836500346457	1	0	0	1	3	2	2	0	0	0	0	7	7	4	5	3	5	0	0	0	0	15	25	6	13
CAPN13	ENSG00000162949	16663	2	2.0948e-06	0	0	2.2621e-05	8.2209e-06	1.126	1.08298199521047	19.81879	3.416421	1	1	1	1.00780961727569	1.02	1.02	0.988986223605507	1	1	1.05590443046905	2.954614	1.422852	0.978140373497712	1	1	1	1	1	0.862296396185609	0.655739153672871	0	0	0	1	1	0	1	0	0	0	0	15	7	1	2	4	9	0	0	0	0	14	30	8	12
CAPN14	ENSG00000214711	16664	2	2.0129e-06	0	0	1.9547e-05	8.1334e-06	1.112	1.09978698414733	19.81879	3.416421	1	1	1	1.01210318149468	1.02	1.02	0.999178828738361	1	1	1.07216597329631	2.954614	1.422852	0.955951376083828	1	1	1	1	1	0.862303734171203	0.6557996033386	0	0	0	2	0	0	2	0	0	0	0	6	7	3	4	1	1	0	0	0	0	19	29	8	10
CAPN15	ENSG00000103326	11182	16	2.2153e-06	0	0	5.1921e-05	2.9157e-05	0.316	22.5904086189928	19.81879	3.416421	1	1	1	2.21074857980328	1.02	1.02	1.10774558219497	1	1	5.86300668177945	2.954614	1.422852	1.57290841519427	1	1	1.74238234812874	1	1	0.710350162587321	0.186677868842405	0	0	0	8	1	1	0	0	0	0	0	8	5	12	9	1	0	0	0	0	0	29	30	21	18
CAPN2	ENSG00000162909	1479	1	2.502e-06	6.09246876346403e-07	3.38470486859113e-07	2.4172e-05	1.0513e-05	1.072	1.15404268289489	19.81879	3.416421	1	8.70821992002032	1	1.02596496769509	1.02	1.02	1.01229233795469	1.01144213649936	1	1.12466728047182	2.954614	1.422852	1.13180509155583	1	0.902987139896772	1.14571762224007	8.80786056101161	1	0.277863474296115	0.0179283249447107	1	1	0	2	0	2	1	0	0	0	1	10	15	1	2	4	4	1	0	0	0	30	23	12	9
CAPN3	ENSG00000092529	1480	15	2.558e-06	0	0	3.0112e-05	1.2785e-05	0.965	1.35059029484701	19.81879	3.416421	1	1	1	1.07617796252205	1.02	1.02	1.07735520773898	1	1	1.31485471188899	2.954614	1.422852	1.05630358765784	1	1	1.13801417111654	1	1	0.805416038627141	0.369714692674581	0	0	0	0	0	2	4	0	0	0	0	4	9	2	2	5	4	0	0	0	0	24	38	12	11
CAPN5	ENSG00000149260	1482	11	1.8976e-06	0	0	2.9544e-05	1.2889e-05	0.782	2.16684823206446	19.81879	3.416421	1.25485856863437	1	1	1.21788756395655	1.02	1.02	1.27092612884826	1	1	1.85521820819039	2.954614	1.422852	1.14425320240425	1	1	1.82489224449644	1	1	0.699424523451333	0.174460543462944	1	0	0	5	0	1	1	0	0	0	0	7	11	2	3	4	2	0	0	0	0	24	23	10	11
CAPN7	ENSG00000131375	1484	3	2.6585e-06	0	1.15308988974024e-06	2.0164e-05	6.8327e-06	0.79	2.10310825989209	19.81879	3.416421	1	1	1	1.20993301714456	1.02	1.02	1.38099948383927	1	0.990355116595342	1.82463894774867	2.954614	1.422852	0.914895252400057	1	1	1.26346987133148	1	1	0.781232180701873	0.304229865245278	0	0	0	2	1	1	2	0	0	0	0	6	11	4	8	5	2	0	0	0	1	18	28	7	6
CAPN8	ENSG00000203697	1485	1	1.458e-06	0	0	2.2175e-05	1.0009e-05	1.019	1.24137597059255	19.81879	3.416421	1	1	1	1.04827732952558	1.02	1.02	0.97204008042473	1	1	1.20917692515939	2.954614	1.422852	1	1	1	1	1	1	0.86231107092899	0.655860053004329	1	0	0	1	0	0	0	0	0	0	0	8	18	3	4	2	4	0	0	0	0	25	24	8	12
CAPN9	ENSG00000135773	1486	1	2.2695e-06	0	0	2.3835e-05	1.0441e-05	1.14	1.06725243633685	19.81879	3.416421	1	1	1	1.00379078614895	1.02	1.02	1.00361413846191	1	1	1.04068356559929	2.954614	1.422852	0.955476720408771	1	1	1	1	1	0.862318406459279	0.655920502670058	0	0	0	1	0	0	4	0	0	0	0	9	15	3	1	6	6	0	0	0	0	21	30	11	14
CAPNS1	ENSG00000126247	1481	19	1.2426e-06	0	5.04159264705883e-06	8.3382e-06	2.7963e-06	1.113	1.09855022213423	19.81879	3.416421	1	1	1	1.01178719802292	1.02	1.02	0.98421676146926	1	1.03278167006035	1.0709692052937	2.954614	1.422852	1.04617430056019	1	0.828317103546061	1.02966228202972	1	1	0.825517980276659	0.442029196170969	1	0	0	0	0	1	0	0	0	0	1	2	2	1	0	0	3	0	0	6	4	12	6	3	3
CAPNS2	ENSG00000256812	16371	16	4.7874e-07	0	0	7.4716e-06	2.5001e-06	1.361	1	19.81879	3.416421	1	1	1	1	1.02	1.02	1	1	1	1	2.954614	1.422852	1	1	1	1	1	1	0.846907074930089	0.547896950012186	0	0	0	3	0	0	0	0	0	0	0	2	4	1	3	1	1	0	0	0	0	13	6	3	3
CAPRIN1	ENSG00000135387	6743	11	2.4491e-06	2.2051053763441e-06	4.01419182795698e-06	2.0926e-05	6.5376e-06	0.311	23.1869823294775	19.81879	3.416421	17.8133638193785	1	1	2.23032749873	1.02	1.02	2.41900557914754	0.998272078273903	0.998043643277503	5.94678315131681	2.954614	1.422852	0.680558471203589	0.422586952501593	0.766945483520233	29.3256908684978	1	1	0.095793489380054	0.00369384710915824	2	0	0	3	0	1	1	0	2	0	2	3	13	2	7	3	0	2	3	3	4	29	22	11	4
CAPRIN2	ENSG00000110888	21259	12	2.9153e-06	2.63410991195683e-06	2.3699218971883e-07	2.7359e-05	1.0693e-05	0.381	16.0640085382846	19.81879	3.416421	1	1	1	1.97843547592613	1.02	1.02	1.08893037388138	1.00951407244985	1.01164026082953	4.88890915711655	2.954614	1.422852	0.371062136597852	0.607391350328753	1	1	1	1.01164026082953	0.832132589091492	0.470775051325005	0	0	0	0	0	1	2	0	1	0	0	11	14	5	9	3	2	1	0	1	0	34	33	19	16
CAPS	ENSG00000105519	1487	19	2.8195e-07	0	0	1.073e-05	4.9521e-06	1.793	1	19.81879	3.416421	1	1	1	1	1.02	1.02	1	1	1	1	2.954614	1.422852	1	1	1	1	1	1	0.862325740762377	0.655980952335787	1	0	0	1	1	0	0	0	0	0	0	6	4	0	3	1	1	0	0	0	0	18	13	1	3
CAPS2	ENSG00000180881	16471	12	2.0996e-06	0	0	1.2696e-05	4.006e-06	1.297	1	19.81879	3.416421	1	1	1	1	1.02	1.02	1	1	1	1	2.954614	1.422852	1	1	1	1	1	1	0.862333073838593	0.656041402001516	1	0	0	0	1	0	2	0	0	0	0	4	6	0	0	3	2	0	0	0	0	20	13	6	6
CAPSL	ENSG00000152611	28375	5	6.5558e-07	0	0	6.2546e-06	2.4831e-06	1.661	1	19.81879	3.416421	1	1	1	1	1.02	1.02	1	1	1	1	2.954614	1.422852	1	1	1	1	1	1	0.846917213888102	0.547957399677915	0	0	0	1	0	0	2	0	0	0	0	1	3	0	0	1	1	0	0	0	0	8	6	4	3
CAPZA1	ENSG00000116489	1488	1	7.3529e-07	0	1.26415309734513e-06	8.4029e-06	2.7437e-06	0.362	17.7564785386273	19.81879	3.416421	1	1	1	2.04215812184454	1.02	1.02	1	1	0.990179583515444	5.15280153198699	2.954614	1.422852	0.427693125061521	1	1	1	1	1	0.862340405688234	0.656101851667245	0	0	0	0	1	0	1	0	0	0	0	2	4	1	1	0	0	0	0	0	1	3	12	2	2
CAPZA2	ENSG00000198898	1490	7	8.5019e-07	1.11817043067227e-06	3.31073949579832e-06	7.5765e-06	2.4374e-06	0.161	51.6670395953266	19.81879	3.416421	1	4.83773321080748	1	2.93334738749504	1.02	1.02	1.40785757993051	1	1	9.26707550319152	2.954614	1.422852	7.25125893083769	1	0.855050796756246	10.2087398498187	4.83773321080748	1	0.0557240038281104	0.00184026331887698	0	1	0	1	0	2	0	0	0	0	1	1	4	1	0	1	0	0	0	0	0	6	8	5	2
CAPZA3	ENSG00000177938	24205	12	6.0581e-07	0	0	7.5274e-06	3.061e-06	1.187	1.02186952308319	19.81879	3.416421	1	1	1	1	1.02	1.02	1	1	1	1	2.954614	1.422852	1	1	1	1	1	1	0.846927350852023	0.548017849343644	0	0	0	1	0	0	0	0	0	0	0	1	7	0	2	2	1	0	0	0	0	17	11	4	4
CAPZB	ENSG00000077549	1491	1	7.6732e-07	5.80095860185691e-06	1.75957706171491e-06	8.6144e-06	3.5597e-06	0.379	16.2346503293747	19.81879	3.416421	6.86904627929693	1	1	1.98498436170963	1.02	1.02	1	1.00273722442841	1.04602451229823	4.91592943680992	2.954614	1.422852	1	1	1.13734967339391	6.86904627929693	1.00273722442841	1.18969563742442	0.323793130836404	0.023590840600502	1	0	0	0	0	0	0	0	0	1	1	2	2	1	1	0	0	2	2	4	0	9	5	2	4
CARD10	ENSG00000100065	16422	22	2.5875e-06	4.01328675577157e-06	7.95213851761846e-06	4.084e-05	1.5322e-05	0.449	11.187357926426	19.81879	3.416421	1	1	1	1.77726666411003	1.02	1.02	1.45498626645429	0.992495073363428	1.00818977331996	4.06814747186491	2.954614	1.422852	0.862029813797455	1	0.838101094887368	1.25424154034945	1	1	0.783053323230281	0.308526578587658	0	0	1	4	1	1	1	0	0	1	3	8	5	2	4	2	0	1	2	7	8	29	36	14	14
CARD11	ENSG00000198286	16393	7	3.6431e-06	1.14235705835962e-05	1.83308458201893e-05	5.1825e-05	2.3522e-05	0.227	35.9917050066815	19.81879	3.416421	1	1	3.01556958853182	2.59735911373209	1.02	1.02	0.330351653888114	0.994050026422885	1.02854245230939	7.58516834703779	2.954614	1.422852	1	1.57278641523024	1.27430825362597	1	1.56342837761717	3.95244715896484	0.38428283842334	0.0329129149962545	0	0	4	4	0	0	0	3	3	3	2	9	11	8	12	0	1	5	7	14	14	45	39	23	32
CARD14	ENSG00000141527	16446	17	2.4236e-06	0	0	4.159e-05	1.8781e-05	0.995	1.28724357915653	19.81879	3.416421	1	1	1	1.05999568267163	1.02	1.02	1.0033378744302	1	1	1.25356166494639	2.954614	1.422852	1.33541417472618	1	1	1.33987161955372	1	1	0.76763529485643	0.27480520924896	1	0	0	6	1	2	0	0	0	0	0	14	14	1	3	2	2	0	0	0	0	31	26	11	6
CARD16	ENSG00000204397	33701	11	2.9451e-07	0	8.18372093023253e-08	5.2785e-06	2.0138e-06	0.973	1.33301771964229	19.81879	3.416421	1	1	1	1.07169008372819	1.02	1.02	1.01071284231006	1	1	1.29785601708563	2.954614	1.422852	1	1	1	1.01071284231006	1	1	0.833540801889941	0.477299977209837	0	0	0	0	0	0	0	0	0	0	0	0	1	1	1	1	1	0	0	0	0	8	5	5	3
CARD17	ENSG00000255221	33827	11	3.1712e-07	0	0	3.1023e-06	1.1168e-06	1.833	1	19.81879	3.416421	1	1	1	1	1.02	1.02	1	1	1	1	2.954614	1.422852	1	1	1	1	1	1	0.862347736311609	0.656162301332974	0	0	0	0	0	0	0	0	0	0	0	2	1	0	0	1	3	0	0	0	0	9	7	0	1
CARD18	ENSG00000255501	28861	11	2.2427e-07	0	0	2.2414e-06	6.7475e-07	1.854	1	19.81879	3.416421	1	1	1	1	1.02	1.02	1	1	1	1	2.954614	1.422852	1	1	1	1	1	1	0.862355065709024	0.656222750998703	0	0	0	0	0	0	0	0	0	0	0	1	2	0	0	0	1	0	0	0	0	3	4	1	0
CARD6	ENSG00000132357	16394	5	1.2464e-06	0	0	2.4861e-05	9.225e-06	1.256	1	19.81879	3.416421	1	1	1	1	1.02	1.02	1	1	1	1	2.954614	1.422852	1	1	1	1	1	1	0.84693748582244	0.548078299009373	0	0	0	1	0	1	2	0	0	0	0	11	10	1	6	0	5	0	0	0	0	30	45	15	10
CARD8	ENSG00000105483	17057	19	1.0858e-06	0	0	1.6217e-05	6.165e-06	0.878	1.60562878812835	19.81879	3.416421	1	1	1	1.13366789489632	1.02	1.02	1.1374980102797	1	1	1.53302361578285	2.954614	1.422852	0.637644548925992	1	1	1	1	1	0.862362393880788	0.656283200664432	0	0	0	2	0	1	6	0	0	0	0	7	5	1	3	2	0	0	0	0	0	32	22	10	7
CARD9	ENSG00000187796	16391	9	1.2826e-06	8.4732288401254e-07	4.61153605015675e-06	2.6312e-05	1.1305e-05	1.126	1.08298199521047	19.81879	3.416421	1	1	3.52640681379955	1.00780961727569	1.02	1.02	1.01282778625853	1	0.96197629323008	1.05590443046905	2.954614	1.422852	0.968638480702698	1.94255412057742	1.26788973580178	1	1.94255412057742	4.30108739812521	0.317831387273376	0.0227924493273526	0	0	2	4	0	0	2	1	0	2	2	7	6	3	5	3	0	0	0	0	4	13	17	10	9
CARF	ENSG00000138380	14435	2	1.4679e-06	0	3.44556607744107e-07	1.8397e-05	5.7911e-06	0.703	3.02873057152173	19.81879	3.416421	1	1	1	1.30691380508581	1.02	1.02	0.984781879894723	1	1.0035563181602	2.19950425951562	2.954614	1.422852	0.537728512358118	1	1	1	1	1.0035563181602	0.837479499811314	0.496394936262978	0	0	0	1	0	0	2	0	0	0	0	8	7	4	1	4	5	0	0	1	1	17	30	14	13
CARHSP1	ENSG00000153048	17150	16	3.0317e-07	0	0	6.2935e-06	2.4754e-06	1.867	1	19.81879	3.416421	1	1	1	1	1.02	1.02	1	1	1	1	2.954614	1.422852	1	1	1	1	1	1	0.846947618799943	0.548138748675102	0	0	0	1	0	0	0	0	0	0	0	3	5	0	0	3	0	0	0	0	0	8	6	1	5
CARM1	ENSG00000142453	23393	19	1.3688e-06	9.60731568431568e-06	1.05813026973027e-05	2.3076e-05	1.1481e-05	0.099	75.4471258151357	19.81879	3.416421	1	1	1	3.26889558084236	1.02	1.02	1.27284265935354	0.983237550581375	0.924682641601371	11.3300782024591	2.954614	1.422852	1	0.613872007289951	1.21282625735892	1.27284265935354	1	1.12147938745815	0.755006035922889	0.251019243722384	0	1	0	1	1	0	0	1	2	3	4	4	6	3	5	1	0	0	1	8	20	9	25	11	9
CARMIL1	ENSG00000079691	21581	6	4.1088e-06	0	1.16144010879218e-05	3.8535e-05	1.5185e-05	0.365	17.4783980389948	19.81879	3.416421	1	1	1	2.03187126733343	1.02	1.02	1	1	1	5.11004917343664	2.954614	1.422852	1	1	1	1	1	1	0.862369720827207	0.656343650330162	1	0	1	1	2	0	0	0	0	0	0	0	0	0	0	0	0	0	0	0	0	0	0	0	0
CARMIL2	ENSG00000159753	27089	16	4.4524e-06	2.2672409363092e-06	3.56280718562874e-06	5.2192e-05	2.4202e-05	0.552	6.47582146640571	19.81879	3.416421	1.16390256636712	1.6183729974719	1	1.54349771523165	1.02	1.02	1	1	1	3.13037041182223	2.954614	1.422852	1	1	1	1.16390256636712	1.6183729974719	1	0.692225015718002	0.16698265909334	1	1	0	4	0	0	0	0	0	0	0	0	0	0	0	0	0	0	0	0	0	0	0	0	0
CARMIL3	ENSG00000186648	20272	14	4.6849e-06	0	1.39148206338503e-05	5.0619e-05	1.9576e-05	0.466	10.217375760252	19.81879	3.416421	1	1	1	1.733287184666	1.02	1.02	1	1	1	3.89056910046433	2.954614	1.422852	1	1	1	1	1	1	0.862377046548589	0.656404099995891	0	0	0	2	1	0	0	0	0	0	0	0	0	0	0	0	0	0	0	0	0	0	0	0	0
CARNMT1	ENSG00000156017	23435	9	1.0959e-06	1.64686312684366e-06	2.00997994100295e-06	9.9472e-06	2.9706e-06	0.695	3.14381162605247	19.81879	3.416421	1	1	1.71080659534879	1.31707945544632	1.02	1.02	1	1	1	2.23904696674877	2.954614	1.422852	1	1	1	1	1	1.71080659534879	0.715037350379648	0.19227752316743	0	0	1	2	0	0	0	0	0	0	0	0	0	0	0	0	0	0	0	0	0	0	0	0	0
CARNS1	ENSG00000172508	29268	11	1.2789e-06	0	0	2.9561e-05	1.2433e-05	0.865	1.65960418869892	19.81879	3.416421	1	1	1	1.14371274818879	1.02	1.02	0.801870625832122	1	1	1.57127291032311	2.954614	1.422852	0.735518332900119	1	1	1	1	1	0.862384371045241	0.65646454966162	0	0	0	0	1	0	2	0	0	0	0	13	18	4	8	1	5	0	0	0	0	24	21	16	8
CARS2	ENSG00000134905	25695	13	1.3015e-06	8.20205378973105e-07	3.61537897310514e-07	1.9863e-05	9.5704e-06	0.84	1.78016231062185	19.81879	3.416421	1	1	1	1.16417868077818	1.02	1.02	1.12092153802452	1.00333256975124	1.00352911979294	1.649350141767	2.954614	1.422852	1.16539329930095	1.24779944338206	0.902604953969546	1.30631444945589	1.2519578220627	1	0.72574624020038	0.205963352214909	0	0	0	1	0	1	1	2	3	0	1	8	13	1	1	3	2	1	1	1	1	17	14	6	16
CARTPT	ENSG00000164326	24323	5	2.0927e-07	1.25224048913044e-07	2.16335339673913e-06	3.1781e-06	1.6229e-06	1.314	1	19.81879	3.416421	1	1	1	1	1.02	1.02	1	1	1.02101610802377	1	2.954614	1.422852	1	1	0.873246472603836	1	1	1	0.846957749785118	0.548199198340832	0	0	0	0	0	0	0	0	0	0	1	0	1	0	2	1	0	0	0	4	3	5	7	4	1
CASC10	ENSG00000204682	0	10	3.7015e-08	1.02904094117647e-06	1.88267717647059e-06	3.3132e-06	1.3727e-06	1.905	1	19.81879	3.416421	1	1	1	1	1.02	1.02	1	1.00313514315262	1.06274112062933	1	2.954614	1.422852	1	1.31541085690718	1.21118463509308	1	1.3195348582481	1.28717571638784	0.716843335289619	0.194496480161144	0	0	0	0	0	0	0	0	0	0	0	0	0	0	0	0	0	0	0	0	0	0	0	0	0
CASC3	ENSG00000108349	17040	17	2.3875e-06	1.57407109737249e-06	5.65234621329213e-06	2.3146e-05	7.5561e-06	0.379	16.2346503293747	19.81879	3.416421	1	1	1	1.98498436170963	1.02	1.02	0.284608891822073	1.01052297704439	0.99543765143189	4.91592943680992	2.954614	1.422852	1	0.636618374090229	0.794338327612728	1	1	1	0.862391694317471	0.656524999327349	0	0	0	1	0	0	0	0	1	1	4	6	8	3	5	0	3	1	0	3	4	16	20	8	11
CASD1	ENSG00000127995	16014	7	1.9016e-06	0	1.0165275241523e-05	1.9671e-05	6.7557e-06	0.435	12.0556502537225	19.81879	3.416421	1	1	1.1817465059872	1.81534096751912	1.02	1.02	0.898982001998578	1	1.04558650970613	4.22231420667374	2.954614	1.422852	1	1	2.64077476366041	1	1	3.26298937210182	0.55183051253793	0.0776011723670302	0	0	2	2	0	0	0	0	0	6	4	10	9	3	2	2	2	0	0	11	9	25	21	5	10
CASKIN1	ENSG00000167971	20879	16	2.655e-06	8.90394945848375e-06	1.18577220216607e-05	5.5671e-05	3.1588e-05	0.164	50.7899205768416	19.81879	3.416421	1	1	1	2.91740609497602	1.02	1.02	0.192829820966789	1.02016114426272	1.00674261781403	9.18083848307388	2.954614	1.422852	0.0458391757595678	0.871958800768359	2.2472284238473	1	1	2.26238062625012	0.642074015641132	0.125060085887641	0	1	0	3	5	0	2	2	3	4	0	11	12	9	8	0	2	5	4	12	15	37	43	24	26
CASKIN2	ENSG00000177303	18200	17	2.1679e-06	1.07111763937851e-07	7.9892774513644e-06	4.8257e-05	2.2322e-05	0.232	35.0503585165706	19.81879	3.416421	1	1	227.880691327767	2.57349263084227	1.02	1.02	0.420454322413696	1	0.980633161285146	7.47382976386371	2.954614	1.422852	13.3104041856105	1	0.921766990743634	5.59641697291327	1	205.984838475438	0.0014739428418957	2.9355891795962e-05	0	0	5	10	3	3	0	0	0	1	2	12	11	3	5	1	2	0	0	6	10	33	47	14	15
CASP1	ENSG00000137752	1499	11	8.6836e-07	0	0	1.1918e-05	4.1014e-06	0.924	1.45243790416127	19.81879	3.416421	1	1	1	1.10123464491939	1.02	1.02	1.02485076910703	1	1	1.40981374475138	2.954614	1.422852	1.14050872320524	1	1	1.16885124215017	1	1	0.799165029521402	0.350877775146208	0	0	0	1	0	1	1	0	0	0	0	6	6	2	4	2	2	0	0	0	0	11	27	1	4
CASP10	ENSG00000003400	1500	2	1.0912e-06	0	0	1.3648e-05	6.0113e-06	1.287	1	19.81879	3.416421	1	1	1	1	1.02	1.02	1	1	1	1	2.954614	1.422852	1	1	1	1	1	1	0.862399016365584	0.656585448993078	0	0	0	1	0	0	1	0	0	0	0	7	7	1	4	3	2	0	0	0	0	15	11	7	8
CASP12	ENSG00000204403	19004	11	7.0423e-07	0	0	7.6505e-06	2.6986e-06	1.088	1.13119872709424	19.81879	3.416421	1	1	1	1.02012859696626	1.02	1.02	1.00219060950713	1	1	1.10256197372421	2.954614	1.422852	1.12469511260566	1	1	1.12715888041195	1	1	0.80736349130853	0.375900116479599	0	0	0	0	0	2	1	0	0	0	0	8	3	0	1	1	1	0	0	0	0	15	15	0	2
CASP14	ENSG00000105141	1502	19	7.9184e-07	0	0	9.2535e-06	3.5607e-06	1.29	1	19.81879	3.416421	1	1	1	1	1.02	1.02	1	1	1	1	2.954614	1.422852	1	1	1	1	1	1	0.86240633718989	0.656645898658807	0	0	0	0	0	1	0	0	0	0	0	5	2	0	4	0	0	0	0	0	0	10	7	1	2
CASP16	ENSG00000228146	0	16	3.2219e-07	0	0	5.3095e-06	2.1851e-06	1.383	1	19.81879	3.416421	1	1	1	1	1.02	1.02	1	1	1	1	2.954614	1.422852	1	1	1	1	1	1	0.862413656790693	0.656706348324536	0	0	0	0	0	0	0	0	0	0	0	0	0	0	0	0	0	0	0	0	0	0	0	0	0
CASP2	ENSG00000106144	1503	7	1.3288e-06	0	7.69723868588669e-06	1.5759e-05	6.3225e-06	0.658	3.75767918360952	19.81879	3.416421	1	1	1	1.36717312514396	1.02	1.02	1.34000318150067	1	0.988823541061443	2.43454770491586	2.954614	1.422852	0.657743095994946	1	1.19808531600435	1	1	1.18469496466514	0.796385284656001	0.34296821654457	0	0	0	0	1	0	1	0	0	2	2	3	8	1	2	2	0	0	0	6	9	19	19	10	6
CASP3	ENSG00000164305	1504	4	8.1639e-07	4.46274598070739e-07	4.79632497320472e-06	8.4116e-06	2.8396e-06	0.686	3.28043310573976	19.81879	3.416421	1	1	1	1.32879107718615	1.02	1.02	0.855151319580875	1	0.977253498375752	2.28465890895977	2.954614	1.422852	1	1	0.686926022444709	1	1	1	0.8624209751683	0.656766797990265	0	0	0	0	0	0	0	0	0	0	3	0	3	0	0	0	1	0	0	2	5	6	8	4	2
CASP4	ENSG00000196954	1505	11	9.7989e-07	0	0	1.0711e-05	3.8355e-06	1.169	1.03794390366669	19.81879	3.416421	1	1	1	1	1.02	1.02	1	1	1	1.01232295340613	2.954614	1.422852	1	1	1	1	1	1	0.862428292323019	0.656827247655994	0	0	0	2	2	0	0	0	0	0	0	3	6	1	1	1	1	0	0	0	0	13	15	7	5
CASP5	ENSG00000137757	1506	11	1.1674e-06	0	2.73060402684564e-07	1.3562e-05	5.3781e-06	1.55	1	19.81879	3.416421	1	1	1	1	1.02	1.02	1	1	1.01158202710981	1	2.954614	1.422852	1	1	1	1	1	1.01158202710981	0.832198526854769	0.471077124367918	0	0	0	2	0	0	0	0	0	0	0	1	6	0	1	2	1	0	0	1	0	17	18	6	6
CASP6	ENSG00000138794	1507	4	6.4186e-07	0	0	8.3073e-06	3.269e-06	1.089	1.12982239769814	19.81879	3.416421	1	1	1	1.01977695915765	1.02	1.02	0.975283276128268	1	1	1.10123014836796	2.954614	1.422852	1.07007342146175	1	1	1.043624712181	1	1	0.822130059854494	0.428392340560785	0	0	0	1	0	1	0	0	0	0	0	2	3	2	3	0	3	0	0	0	0	13	7	4	6
CASP7	ENSG00000165806	1508	10	1.2974e-06	0	0	1.0352e-05	4.6317e-06	0.873	1.62574268169012	19.81879	3.416421	1	1	1	1.13748397562258	1.02	1.02	0.873221606038242	1	1	1.54754927580556	2.954614	1.422852	1.01851326410332	1	1	1	1	1	0.862435608255156	0.656887697321723	0	0	0	2	0	1	2	0	0	0	0	5	5	2	4	2	5	0	0	0	0	11	13	4	3
CASP8	ENSG00000064012	1509	2	1.4208e-06	0	3.99690250696378e-06	1.3286e-05	5.2721e-06	0.811	1.95255479610182	19.81879	3.416421	1	1	1	1.18990229564619	1.02	1.02	0.8602550443124	1	0.993987542601625	1.74777307450868	2.954614	1.422852	0.787851646181538	1	1.09159621892642	1	1	1.0850330431639	0.814986191635859	0.401696494294385	0	0	0	1	2	0	1	0	0	1	1	10	11	1	3	1	3	0	0	2	3	25	24	8	7
CASP9	ENSG00000132906	1511	1	9.4675e-07	0	0	1.4055e-05	5.8982e-06	0.974	1.33085700456452	19.81879	3.416421	1.0184175182776	1	1	1.07113806456263	1.02	1.02	0.899159061926085	1	1	1.29576515253247	2.954614	1.422852	1.43554980862259	1	1	1.31456072383965	1	1	0.771494426046833	0.282715858082309	1	0	0	0	0	2	0	0	0	0	0	1	6	0	0	1	5	0	0	0	0	22	18	4	4
CASQ1	ENSG00000143318	1512	1	1.1247e-06	0	0	1.203e-05	6.1289e-06	1.576	1	19.81879	3.416421	1	1	1	1	1.02	1.02	1	1	1	1	2.954614	1.422852	1	1	1	1	1	1	0.862442922965017	0.656948146987452	0	0	0	1	1	1	1	0	0	0	0	6	5	2	1	3	2	0	0	0	0	12	15	4	5
CASQ2	ENSG00000118729	1513	1	9.6675e-07	0	0	1.1363e-05	4.5502e-06	1.375	1	19.81879	3.416421	1	1	1	1	1.02	1.02	1	1	1	1	2.954614	1.422852	1	1	1	1	1	1	0.862450236452908	0.657008596653181	0	0	0	1	1	0	3	0	0	0	0	3	6	0	1	1	0	0	0	0	0	10	18	5	4
CASR	ENSG00000036828	1514	3	2.313e-06	2.12896032186459e-06	2.32332062985572e-05	3.8173e-05	1.7982e-05	0.451	11.0685436646614	19.81879	3.416421	1	1	1.56580215824585	1.77196547529919	1.02	1.02	1.14273784895188	0.994258953874334	1.05308492327691	4.04671592939489	2.954614	1.422852	1.56475678693126	1	1.32677276428407	1.78810680483069	1	2.18774565670364	0.50424210955551	0.0609304483941386	0	0	4	4	2	1	0	0	0	5	6	8	13	3	7	2	1	1	2	14	10	27	22	17	18
CASS4	ENSG00000087589	15878	20	1.3767e-06	0	2.30899203728879e-07	2.642e-05	1.2049e-05	0.446	11.367996038073	19.81879	3.416421	1	1	1	1.78528289386208	1.02	1.02	2.22684749369401	1	1.01165009855497	4.10057011926175	2.954614	1.422852	0.450746189999853	1	1	1.0037430234933	1	1.01165009855497	0.830352317710082	0.462740638459057	0	0	0	4	1	0	1	0	0	0	0	8	14	2	8	3	0	0	0	1	0	29	31	13	15
CAST	ENSG00000153113	1515	5	1.9516e-06	0	0	1.9189e-05	7.5236e-06	0.782	2.16684823206446	19.81879	3.416421	1	1	1	1.21788756395655	1.02	1.02	1.31068227004656	1	1	1.85521820819039	2.954614	1.422852	1.87175809105212	1	1	2.45328014375822	1	1	0.62213205175841	0.112150044264793	0	0	0	1	4	3	3	0	0	0	0	10	11	2	2	5	3	0	0	0	0	32	30	15	9
CASZ1	ENSG00000130940	26002	1	2.9281e-06	0	0	7.8181e-05	4.3827e-05	0.152	54.4215596823007	19.81879	3.416421	31.4518906086043	1	1	2.98135021081898	1.02	1.02	0.0983131134985451	1	1	9.53231663628186	2.954614	1.422852	0.380172371507028	1	1	1.17554364631139	1	1	0.797976135312098	0.347461541205714	3	0	0	5	1	2	2	0	0	0	0	16	19	7	17	0	3	0	0	0	0	53	70	25	33
CAT	ENSG00000121691	1516	11	1.2959e-06	0	0	1.8751e-05	6.2426e-06	1.054	1.18164254536493	19.81879	3.416421	1	1	1	1.03301636983034	1.02	1.02	1.02055728392527	1	1	1.15137475265745	2.954614	1.422852	1.02031234802859	1	1	1.04128719865947	1	1	0.822604727463901	0.430262322310916	0	0	0	2	0	1	2	0	0	0	0	13	8	1	3	2	1	0	0	0	0	19	21	10	7
CATIP	ENSG00000158428	25062	2	1.0706e-06	0	1.3669703908409e-06	1.1858e-05	5.0791e-06	1.163	1.04365577965379	19.81879	3.416421	1	1	1	1	1.02	1.02	1	1	1	1.0178500814489	2.954614	1.422852	1	1	1	1	1	1	0.862457548719136	0.65706904631891	0	0	0	1	0	0	0	0	0	0	0	0	0	0	0	0	0	0	0	0	0	0	0	0	0
CATSPER1	ENSG00000175294	17116	11	1.4844e-06	0	6.3076667304381e-06	3.1281e-05	1.3157e-05	0.99	1.2973266490793	19.81879	3.416421	1	1	1	1.06257171632867	1.02	1.02	1.08764247437841	1	0.963652920633308	1.2633187643153	2.954614	1.422852	0.914180089492648	1	1.1167146038569	1	1	1.07612528952057	0.816327482366561	0.406513113261658	0	0	1	2	1	0	1	0	0	2	3	15	14	1	1	4	2	0	0	3	8	22	26	13	9
CATSPER2	ENSG00000166762	18810	15	1.6772e-06	1.73632634902411e-06	1.69697617680827e-06	1.7137e-05	5.915e-06	1.224	1	19.81879	3.416421	1	1	1	1	1.02	1.02	1	1.03906116425406	1	1	2.954614	1.422852	1	1	0.880752674926204	1	1.03906116425406	1	0.823121661721809	0.432313496302307	0	0	0	0	0	0	0	0	0	0	1	7	12	2	6	0	3	4	1	0	0	29	21	7	7
CATSPER3	ENSG00000152705	20819	5	7.8871e-07	0	0	1.3428e-05	5.1307e-06	0.978	1.32229140180403	19.81879	3.416421	1	1	1	1.06894972430938	1.02	1.02	1.03303756070707	1	1	1.28747645541002	2.954614	1.422852	1.18504196559398	1	1	1.22419286147271	1	1	0.789212600825591	0.323759096420933	0	0	0	0	1	1	0	0	0	0	0	8	9	1	1	1	0	0	0	0	0	17	10	6	7
CATSPER4	ENSG00000188782	23220	1	1.3147e-06	0	0	1.6926e-05	6.8349e-06	1.123	1.08649135120556	19.81879	3.416421	1	1	1	1.00870623741899	1.02	1.02	1.01079429335387	1	1	1.05930029739275	2.954614	1.422852	0.966638824516442	1	1	1	1	1	0.862464859764007	0.65712949598464	0	0	0	0	0	0	2	0	0	0	0	6	5	2	2	3	1	0	0	0	0	27	16	8	11
CATSPERB	ENSG00000133962	20500	14	2.6328e-06	0	1.12878125e-06	2.9073e-05	1.0619e-05	0.867	1.65093915443888	19.81879	3.416421	1	1	1	1.14214125565469	1.02	1.02	1.46680818560937	1	1.01435166400998	1.56528585722222	2.954614	1.422852	1	1	0.88998484542679	1.46680818560937	1	1	0.749821934269615	0.242091143500633	0	0	0	2	0	0	0	0	0	0	1	7	11	2	4	9	5	0	0	2	1	39	29	7	11
CATSPERD	ENSG00000174898	28598	19	1.9152e-06	0	0	2.6588e-05	1.2971e-05	0.92	1.4638133651974	19.81879	3.416421	1	1	1	1.10386882036193	1.02	1.02	0.988932750130446	1	1	1.41980591749775	2.954614	1.422852	0.779632817478755	1	1	1	1	1	0.862472169587826	0.657189945650369	0	0	0	3	3	0	2	0	0	0	0	11	12	4	3	3	4	0	0	0	0	19	25	9	13
CATSPERE	ENSG00000179397	28491	1	2.0376e-06	0	0	2.3451e-05	8.1738e-06	0.774	2.23437163346826	19.81879	3.416421	1	1	1	1.22602594780097	1.02	1.02	1	1	1	1.88653603154163	2.954614	1.422852	1	1	1	1	1	1	0.8624794781909	0.657250395316098	0	0	0	1	1	0	0	0	0	0	0	0	0	0	0	0	0	0	0	0	0	0	0	0	0
CATSPERG	ENSG00000099338	25243	19	2.8366e-06	8.78615444617783e-07	3.99628315132605e-06	3.6335e-05	1.644e-05	0.857	1.69565314422417	19.81879	3.416421	1	6.31886339846948	1	1.15009505963896	1.02	1.02	1.19129176768896	1.02334289372705	1.01386829566133	1.59559999373456	2.954614	1.422852	0.729080474905436	1	0.767197590903591	1	6.46636395525571	1	0.374815654170115	0.0312911737663682	0	1	0	1	0	1	4	0	0	0	2	7	8	12	13	7	6	2	0	3	2	43	41	34	18
CAV1	ENSG00000105974	1527	7	2.9902e-07	1.64431966527197e-07	3.29831179916318e-06	5.7793e-06	2.2228e-06	1.31	1	19.81879	3.416421	1	1	1	1	1.02	1.02	1	1	0.999184613230348	1	2.954614	1.422852	1	1	1.0046370669145	1	1	1.00381789914183	0.837322491334113	0.495609235283482	0	0	0	0	0	0	1	0	0	1	2	3	3	0	2	0	0	0	0	3	4	4	8	4	4
CAV2	ENSG00000105971	1528	7	2.4248e-07	0	2.18113552875696e-06	4.2213e-06	1.7735e-06	1.343	1	19.81879	3.416421	1	1	1	1	1.02	1.02	1	1	0.985029297296234	1	2.954614	1.422852	1	1	0.720698493137593	1	1	1	0.862486785573534	0.657310844981827	0	0	0	0	0	0	0	0	0	0	3	4	5	1	1	0	0	0	0	1	3	5	10	4	2
CAV3	ENSG00000182533	1529	3	3.4773e-07	0	3.59582908726178e-06	5.5496e-06	2.6456e-06	1.47	1	19.81879	3.416421	1	1	1	1	1.02	1.02	1	1	0.990899748913191	1	2.954614	1.422852	1	1	1.42166622893749	1	1	1.40872870929252	0.757554964511833	0.25557841377088	0	0	0	0	1	0	0	0	0	2	1	2	1	1	0	0	0	0	0	3	5	3	6	4	2
CAVIN1	ENSG00000177469	9688	17	4.2565e-07	0	0	1.964e-05	9.9658e-06	1.082	1.13958278196741	19.81879	3.416421	1	1	1	1.02227063222645	1.02	1.02	1	1	1	1.11067493023008	2.954614	1.422852	1	1	1	1	1	1	0.862494091736034	0.657371294647556	0	0	0	0	1	0	0	0	0	0	0	0	0	0	0	0	0	0	0	0	0	0	0	0	0
CBARP	ENSG00000099625	28617	19	5.5558e-07	0	0	1.973e-05	9.2641e-06	0.592	5.25364418112053	19.81879	3.416421	1	1	1	1.47059018060948	1.02	1.02	1	1	1	2.84130439652227	2.954614	1.422852	1	1	1	1	1	1	0.862501396678706	0.657431744313285	0	0	0	2	1	0	0	0	0	0	0	0	0	0	0	0	0	0	0	0	0	0	0	0	0
CBFA2T2	ENSG00000078699	1536	20	1.5683e-06	5.82205115219042e-07	1.1325009116232e-05	2.2107e-05	8.5746e-06	0.263	29.7800183804353	19.81879	3.416421	1	1	1	2.43119440321323	1.02	1.02	0.500832026394154	0.991635206299337	1.02703481357213	6.82545901302593	2.954614	1.422852	1.8459626891748	1	0.715802358851769	1	1	1	0.862508700401855	0.657492193979014	0	0	0	0	1	1	0	0	0	1	4	6	6	1	2	0	1	0	1	9	8	18	14	8	9
CBFA2T3	ENSG00000129993	1537	16	1.65e-06	8.79673846153846e-07	5.51111905325444e-06	3.1766e-05	1.6197e-05	0.5	8.52638464454432	19.81879	3.416421	1	1	1	1.65219164473987	1.02	1.02	0.697564592235305	1.01118442444154	0.999752569175018	3.56447126501246	2.954614	1.422852	1	1	0.821210320047981	1	1.01118442444154	1	0.832827838475233	0.473977059791964	0	0	1	3	1	0	0	0	0	0	1	2	11	7	4	0	1	1	0	4	5	22	22	8	10
CBFB	ENSG00000067955	1539	16	8.7527e-07	1.416175e-06	2.71318964401294e-06	5.6647e-06	1.8202e-06	0.33	20.9986670129087	19.81879	3.416421	6.35009328959917	1	1	2.15725093432483	1.02	1.02	0.6124739990232	1	0.999769667894078	5.63555681150327	2.954614	1.422852	1	1	1	3.88926703125119	1	1	0.505946048840443	0.0614582847700412	1	0	0	0	0	0	0	0	0	0	0	1	0	1	1	0	1	0	0	1	1	6	1	3	0
CBL	ENSG00000110395	1541	11	2.6832e-06	5.73076136746379e-06	4.46837420006736e-06	2.8287e-05	1.1004e-05	0.503	8.39162259233661	19.81879	3.416421	143.264142498611	1	20.6353393217479	1.64544238007542	1.02	1.02	1.39240758084258	1.0232161574566	0.993239873421568	3.53741369677955	2.954614	1.422852	0.415035406446593	0.497629727808568	0.983294338322036	82.7921253539046	1	20.1534452167617	0.000670716079213663	1.25474752205796e-05	3	0	3	9	0	0	1	1	3	1	2	12	19	1	4	2	0	5	4	2	3	37	26	13	19
CBLB	ENSG00000114423	1542	3	2.8699e-06	0	1.26452157198444e-05	2.9793e-05	1.0041e-05	0.266	29.3167014483728	19.81879	3.416421	1	1	1	2.41794783444135	1.02	1.02	0.990534224043312	1	1.00442740565356	6.76631047262056	2.954614	1.422852	0.5425050786313	1	1.41445859967722	1	1	1.42072098167815	0.756039745092061	0.252854264115761	0	0	0	1	4	1	1	0	0	3	2	10	8	6	8	2	1	0	0	6	6	22	37	13	13
CBLC	ENSG00000142273	15961	19	1.1726e-06	0	4.879176201373e-06	1.523e-05	7.0492e-06	1.142	1.06509114307406	19.81879	3.416421	1	1	1	1.003238582761	1.02	1.02	0.999568322213158	1	1.00864967197599	1.03859217073869	2.954614	1.422852	1	1	1.07406386037012	1	1	1.08335416044358	0.815121394762285	0.402178071619896	0	0	0	0	1	0	0	0	0	1	1	4	9	4	2	2	3	0	0	4	4	22	14	7	8
CBLL1	ENSG00000105879	21225	7	1.4073e-06	0	5.98761372064277e-06	1.4701e-05	4.638e-06	0.145	56.702466655322	19.81879	3.416421	1	1	75.1684428768282	3.01877669074077	1.02	1.02	1	1	0.975397200037155	9.74568637873093	2.954614	1.422852	1	1	1.15828746913331	1	1	84.9245817047856	0.029965882909009	0.000863764952760294	1	0	4	5	1	0	0	0	0	1	0	6	4	0	1	0	0	0	0	2	5	11	18	5	7
CBLN1	ENSG00000102924	1543	16	2.7978e-07	2.8617046178344e-06	1.78366520700637e-06	4.9237e-06	2.1595e-06	0.98	1.31805470566614	19.81879	3.416421	1	1.00778851830284	1	1.06786733234487	1.02	1.02	1	1.02143235111248	1.01329201446484	1.28337672226975	2.954614	1.422852	1	3.58323314202987	1.2511885706457	1	3.68853646546098	1.26781938722497	0.46049718603641	0.0488171336924534	0	1	0	1	0	0	0	2	0	1	0	3	0	0	1	0	0	2	0	2	1	4	3	4	1
CBLN2	ENSG00000141668	1544	18	2.2699e-07	2.97896772413793e-06	2.5422604137931e-06	5.6538e-06	2.8946e-06	1.165	1.04173181918043	19.81879	3.416421	1	1	1	1	1.02	1.02	1	1.02167548301983	1.03266707847353	1.01598834998446	2.954614	1.422852	1	0.598175363766898	1.59520159207757	1	1	1.64731216766707	0.723716467032961	0.203268967709705	0	0	0	0	0	0	0	0	1	2	0	2	2	1	0	0	0	4	3	5	3	9	6	2	6
CBLN3	ENSG00000139899	20146	14	7.3131e-07	0	4.23470288611545e-06	8.0667e-06	3.4393e-06	1.287	1	19.81879	3.416421	1	1	1	1	1.02	1.02	1	1	1.02566765020646	1	2.954614	1.422852	1	1	1.1600165395924	1	1	1.18979143836436	0.795416081927341	0.340273224873753	0	0	0	0	0	0	1	0	0	2	3	2	3	1	2	0	1	0	0	4	2	10	4	4	2
CBLN4	ENSG00000054803	16231	20	2.6444e-07	3.8704544049459e-06	2.89583925811437e-06	7.248e-06	4.0688e-06	1.004	1.26955749017638	19.81879	3.416421	1	1	1	1.05547721288829	1.02	1.02	1	0.973165359028183	0.999478266437687	1.23644734765232	2.954614	1.422852	1	0.574994050544228	1	1	1	1	0.862516002905786	0.657552643644743	0	1	0	1	0	0	0	0	1	0	0	1	1	0	3	0	0	0	3	1	1	2	6	3	1
CBR1	ENSG00000159228	1548	21	4.4386e-07	0	1.29620719424461e-06	8.1328e-06	3.9448e-06	1.533	1	19.81879	3.416421	1	1	1	1	1.02	1.02	1	1	1.026272921273	1	2.954614	1.422852	1	1	0.887254456373287	1	1	1	0.862523304190804	0.657613093310472	1	0	0	0	0	1	0	0	0	0	1	2	6	1	5	2	1	0	0	3	1	18	10	7	7
CBR3	ENSG00000159231	1549	21	3.084e-07	0	8.66077468630662e-08	7.216e-06	3.2621e-06	1.804	1	19.81879	3.416421	1	1	1	1	1.02	1.02	1	1	1	1	2.954614	1.422852	1	1	1	1	1	1	0.862530604257216	0.657673542976201	1	0	0	1	0	0	0	0	0	0	0	2	1	2	4	0	1	0	0	0	0	2	7	2	4
CBR4	ENSG00000145439	25891	4	3.6042e-07	0	0	5.7529e-06	2.2004e-06	1.696	1	19.81879	3.416421	1	1	1	1	1.02	1.02	1	1	1	1	2.954614	1.422852	1	1	1	1	1	1	0.862537903105325	0.65773399264193	0	0	0	0	0	1	0	0	0	0	0	0	2	1	1	6	1	0	0	0	0	6	7	3	5
CBS	ENSG00000160200	1550	21	1.2746e-06	0	1.00449767054909e-05	2.5102e-05	1.3603e-05	0.728	2.70509394590772	19.81879	3.416421	1	1	1	1.276574337529	1.02	1.02	0.806083243524661	1	0.969101322543527	2.08176191103718	2.954614	1.422852	4.13277287374763	1	1.14756091449485	3.33135896282122	1	1.11210279993622	0.517538607850677	0.0651716694106961	0	0	1	1	1	3	0	0	0	2	2	8	11	5	4	1	3	0	0	2	5	12	21	4	8
CBWD1	ENSG00000172785	17134	9	6.3866e-07	0	0	6.4941e-06	2.4873e-06	1.197	1.01360840602124	19.81879	3.416421	1	1	1	1	1.02	1.02	1	1	1	1	2.954614	1.422852	1	1	1	1	1	1	0.862545200735438	0.657794442307659	0	0	0	0	0	0	0	0	0	0	0	0	1	0	0	1	1	0	0	0	0	1	1	0	0
CBWD2	ENSG00000136682	17907	2	6.0958e-07	0	0	5.6582e-06	2.2336e-06	0.819	1.90113172124896	19.81879	3.416421	1	1	1	1.18258637993481	1.02	1.02	0.919215338661059	1	1	1.71974812641851	2.954614	1.422852	1	1	1	1	1	1	0.862552497147857	0.657854891973389	0	0	0	0	0	0	0	0	0	0	0	0	0	0	0	0	1	0	0	0	0	2	2	0	0
CBWD6	ENSG00000204790	31978	9	3.6491e-07	1.84511916859122e-06	1.61348083140878e-06	3.4586e-06	1.3386e-06	1.725	1	19.81879	3.416421	1	1	1	1	1.02	1.02	1	1.00236402080694	1.00942023474742	1	2.954614	1.422852	1	1	1	1	1.00236402080694	1.00942023474742	0.83188135882416	0.469627179995775	0	0	0	0	0	0	0	0	0	0	0	0	0	0	0	0	0	0	0	0	0	0	0	0	0
CBX1	ENSG00000108468	1551	17	7.1687e-07	3.01954868852459e-06	2.29625131147541e-06	5.3158e-06	2.0206e-06	0.26	30.2510054570976	19.81879	3.416421	1	1	1	2.44453380506873	1.02	1.02	1	1.01329339950489	0.992611162243747	6.88521460681352	2.954614	1.422852	1	1.20430114448336	1.12620277559239	1	1.22031040072117	1.11788144600289	0.764017992990835	0.267676405656715	0	0	0	0	1	0	0	1	1	1	1	2	2	1	0	0	0	2	1	1	2	3	3	4	4
CBX2	ENSG00000173894	1552	17	8.5801e-07	1.63773837712966e-06	5.438983540283e-07	2.0928e-05	1.0314e-05	0.19	43.9297861314528	19.81879	3.416421	1	1	1	2.78140479899967	1.02	1.02	0.29447559811005	0.990649365195958	1	8.47543001847452	2.954614	1.422852	0.0977592901021716	1	1	1	1	1	0.86255979234289	0.657915341639118	0	0	0	2	0	0	2	0	0	0	0	6	6	3	7	0	2	0	1	0	0	27	28	16	17
CBX3	ENSG00000122565	1553	7	4.5828e-07	1.34266737530662e-06	2.21358675388389e-06	4.0346e-06	1.4902e-06	0.668	3.57775832615272	19.81879	3.416421	1	66.8859557360263	1	1.35311824678263	1.02	1.02	1	1.03519374862954	0.980948210420105	2.37958976021055	2.954614	1.422852	1	1	1.12791260040117	1	69.2399232490467	1.10642384687382	0.0341336241429219	0.00100996344089077	0	2	0	2	0	0	0	0	0	1	1	1	1	0	0	0	0	3	0	0	2	4	5	3	0
CBX4	ENSG00000141582	1554	17	7.1302e-07	7.05815795206971e-06	1.27600702614379e-05	2.6074e-05	1.4076e-05	0.285	26.5502919299966	19.81879	3.416421	1	1	1	2.33620584400646	1.02	1.02	1	0.981911763997508	0.954112485185248	6.40528664524462	2.954614	1.422852	1	0.499212632445876	0.901351832811749	1	1	1	0.862567086320839	0.657975791304847	0	0	0	1	1	0	0	0	1	2	4	2	9	4	5	0	0	1	3	5	11	8	19	6	8
CBX5	ENSG00000094916	1555	12	3.5731e-07	2.99623387978142e-06	2.00415644028103e-06	5.1244e-06	1.8928e-06	0.35	18.911617864803	19.81879	3.416421	1	3264.8148870984	1	2.08416120580934	1.02	1.02	1	0.98972686863392	1.01709697858515	5.32801310894405	2.954614	1.422852	1	0.408021702646242	0.875801481276647	1	1318.4303332885	1	0.00105899185192866	2.04850251068514e-05	0	4	0	4	0	0	0	0	2	0	1	0	4	0	1	0	0	2	4	3	2	5	6	3	1
CBX6	ENSG00000183741	1556	22	4.8891e-07	3.12314709236033e-06	1.06939566704675e-05	1.98e-05	1.0609e-05	0.262	29.9361535193852	19.81879	3.416421	1	1	1	2.43563055618178	1.02	1.02	0.591722917499249	1	0.995590341984306	6.8453096817762	2.954614	1.422852	1	1	1.33205286996697	1	1	1.3261789723516	0.769540582122985	0.278670124422014	0	0	0	0	0	0	0	0	0	3	3	4	6	1	4	0	1	0	0	5	6	7	13	7	7
CBX7	ENSG00000100307	1557	22	6.7658e-07	1.7998184079602e-06	4.06370149253732e-06	1.0084e-05	5.2388e-06	0.505	8.30299389230074	19.81879	3.416421	1	2.44571518366661	1	1.64097749576834	1.02	1.02	1	1.00240681050897	1.00583099412087	3.51952131199219	2.954614	1.422852	1	1	1.28070129911948	1	2.4516015566726	1.28816906086523	0.559079048822072	0.0805415417072181	0	1	0	2	0	0	0	0	0	2	2	6	3	0	2	0	0	1	1	3	3	12	6	3	4
CBX8	ENSG00000141570	15962	17	1.3916e-06	2.88247971072721e-06	4.69650462032945e-07	1.4612e-05	6.1889e-06	0.248	32.215165106889	19.81879	3.416421	1	1	1	2.49881875393408	1.02	1.02	0.502051627908156	1.00927782922051	1	7.13047949556082	2.954614	1.422852	1	1	0.900815875787892	1	1.00927782922051	1	0.834765041487317	0.483100242016332	0	0	0	2	0	0	0	0	0	0	1	3	7	2	2	0	1	1	0	0	0	9	16	3	6
CBY1	ENSG00000100211	1307	22	3.5727e-07	0	4.12026199261993e-07	5.3171e-06	1.864e-06	1.502	1	19.81879	3.416421	1	1	1	1	1.02	1.02	1	1	1.01135769204209	1	2.954614	1.422852	1	1	1	1	1	1.01135769204209	0.832566435865893	0.472768746462611	0	0	0	0	0	0	0	0	0	0	0	1	2	0	1	0	1	0	0	1	0	7	9	4	5
CBY3	ENSG00000204659	33278	5	3.3412e-07	0	0	7.6632e-06	3.5404e-06	1.528	1	19.81879	3.416421	1	1	1	1	1.02	1.02	1	1	1	1	2.954614	1.422852	1	1	1	1	1	1	0.846967878778553	0.548259648006561	0	0	0	1	0	0	0	0	0	0	0	3	8	0	0	0	1	0	0	0	0	11	8	3	2
CC2D1A	ENSG00000132024	30237	19	2.8616e-06	0	1.14800686162392e-06	4.0154e-05	1.7012e-05	0.42	13.0599112759855	19.81879	3.416421	1	1	1	1.85803096016403	1.02	1.02	1.07783179426136	1	1	4.39573990984929	2.954614	1.422852	0.320936871304959	1	0.889670886837929	1	1	1	0.86257437908201	0.658036240970576	0	0	0	0	1	0	1	0	0	0	1	9	11	6	1	2	1	0	0	0	0	32	29	11	19
CC2D1B	ENSG00000154222	29386	1	3.0382e-06	0	0	3.0485e-05	1.2066e-05	0.917	1.47255389154623	19.81879	3.416421	1	1	1	1.10586717777534	1.02	1.02	1.09639117651207	1	1	1.42738778415859	2.954614	1.422852	2.11270061087366	1	1	2.31634630837353	1	1	0.635782267923035	0.120800439115015	0	0	0	0	1	4	2	0	0	0	0	8	13	2	2	5	4	0	0	0	0	42	34	7	16
CC2D2A	ENSG00000048342	29253	4	5.5232e-06	0	0	4.3939e-05	1.5631e-05	0.781	2.17507821244855	19.81879	3.416421	1	1	1	1.21889473701734	1.02	1.02	0.985372828372301	1	1	1.85909223086166	2.954614	1.422852	0.411554436469349	1	1	1	1	1	0.862581670626707	0.658096690636305	0	0	0	3	1	0	3	0	0	0	0	15	25	6	6	7	8	0	0	0	0	44	52	19	14
CC2D2B	ENSG00000188649	31666	10	1.2986e-06	0	0	9.2392e-06	3.441e-06	0.966	1.34836428513376	19.81879	3.416421	1	1	1	1.07560997109673	1.02	1.02	1.01516082965099	1	1	1.31270330658666	2.954614	1.422852	1.18578733354231	1	1	1.20376485330845	1	1	0.792662816509744	0.33279063445797	0	0	0	1	0	1	0	0	0	0	0	2	6	2	2	2	2	0	0	0	0	14	10	6	2
C10orf131	ENSG00000173088	31666	10	3.1597e-07	0	0	3.3748e-06	1.096e-06	1.774	1	19.81879	3.416421	1	1	1	1	1.02	1.02	1	1	1	1	2.954614	1.422852	1	1	1	1	1	1	0.846978005780835	0.54832009767229	0	0	0	0	0	0	0	0	0	0	0	0	0	0	0	0	0	0	0	0	0	0	0	0	0
CCAR1	ENSG00000060339	24236	10	4.2505e-06	4.66407244655581e-06	1.23493372921615e-05	3.2337e-05	1.0084e-05	0.215	38.3689004952153	19.81879	3.416421	1	1	1	2.65564683733148	1.02	1.02	0.16469355511131	1.03619847236336	1.12783819656368	7.86069318196541	2.954614	1.422852	1	0.258676503987957	4.98104065939807	1	1	5.61780791430589	0.410259756038735	0.0377222043059475	1	0	2	8	2	0	0	0	3	9	5	15	13	5	6	2	4	4	1	15	5	36	16	12	13
CCAR2	ENSG00000158941	23360	8	2.5253e-06	4.95448666331154e-06	2.23954252642174e-06	3.4143e-05	1.2655e-05	0.323	21.7803826046354	19.81879	3.416421	1	1	1	2.18375700703654	1.02	1.02	0.494463303109867	0.991960846726953	1.03280612611555	5.74798865649854	2.954614	1.422852	1	1	0.872026324718177	1	1	1	0.862588960955235	0.658157140302034	0	1	0	4	0	0	0	0	0	0	1	6	14	7	7	1	2	3	5	3	0	31	30	12	24
CCBE1	ENSG00000183287	29426	18	1.1276e-06	0	0	1.3632e-05	5.3464e-06	1.006	1.26570718575087	19.81879	3.416421	1	1	1	1.05449352955498	1.02	1.02	1.0237474614185	1	1	1.23272152052899	2.954614	1.422852	0.929229553650851	1	1	1	1	1	0.862596250067897	0.658217589967763	0	0	0	2	0	0	1	0	0	0	0	5	6	1	1	1	0	0	0	0	0	20	19	4	7
CCDC102A	ENSG00000135736	28097	16	9.3579e-07	3.30714680191603e-06	3.49422992392222e-06	2.1418e-05	8.0926e-06	0.846	1.74904966298587	19.81879	3.416421	1	1	1.23198195259481	1.1591260003756	1.02	1.02	1.00621855724543	1.04178677014401	0.998872229247996	1.63005563445169	2.954614	1.422852	1.35931059083047	0.589534985710657	1.10171290266299	1.36776354155387	1	1.35575970059186	0.696236005466968	0.1710956809809	0	0	1	3	0	1	0	0	1	1	1	2	6	0	2	1	1	5	2	3	4	21	14	5	6
CCDC102B	ENSG00000150636	26295	18	1.4618e-06	0	0	1.2947e-05	4.4237e-06	1.294	1	19.81879	3.416421	1	1	1	1	1.02	1.02	1	1	1	1	2.954614	1.422852	1	1	1	1	1	1	0.846988130792552	0.548380547338019	0	0	0	1	1	2	2	0	0	0	0	9	3	1	2	5	4	0	0	0	0	26	22	3	8
CCDC103	ENSG00000167131	32700	17	5.5181e-07	0	7.72408477842003e-08	8.0176e-06	3.1748e-06	1.359	1	19.81879	3.416421	1	1	1	1	1.02	1.02	1	1	1	1	2.954614	1.422852	1	1	1	1	1	1	0.862603537964998	0.658278039633492	0	0	0	0	0	1	0	0	0	0	0	1	6	0	2	3	0	0	0	0	0	6	7	9	3
CCDC105	ENSG00000160994	26866	19	9.5296e-07	0	8.57336335595311e-06	1.7886e-05	8.5103e-06	1.124	1.08531605828068	19.81879	3.416421	1	1	1	1.00840595704912	1.02	1.02	1.00065894375272	1	1.08726951992421	1.05816301213396	2.954614	1.422852	1	1	0.828600339706596	1.00065894375272	1	1	0.839389463817044	0.506126251884546	0	0	0	0	0	0	0	0	0	1	3	5	7	3	1	1	1	0	0	18	15	32	21	6	13
CCDC106	ENSG00000173581	30181	19	4.129e-07	4.95816058791507e-06	1.00534131736527e-06	1.3991e-05	6.1424e-06	0.939	1.41235841156418	19.81879	3.416421	1	1	1	1.09166105269905	1.02	1.02	0.960223970940216	1.02360457919022	1.00249850479867	1.3735158758349	2.954614	1.422852	1	1.61890294716351	1	1	1.6571164699811	1.00249850479867	0.722102929190687	0.201161637544935	0	0	0	0	2	0	0	1	0	0	0	4	2	2	2	0	1	3	1	1	1	10	6	6	4
CCDC107	ENSG00000159884	28465	9	4.7044e-07	0	6.04825542570952e-07	7.6005e-06	3.6457e-06	1.718	1	19.81879	3.416421	1	1	1	1	1.02	1.02	1	1	0.991222093008742	1	2.954614	1.422852	1	1	1	1	1	1	0.862610824646842	0.658338489299221	0	0	0	0	0	0	1	0	0	0	0	3	2	0	2	1	4	0	0	0	1	8	8	3	4
CCDC110	ENSG00000168491	28504	4	1.6231e-06	0	0	1.8538e-05	6.9769e-06	1.236	1	19.81879	3.416421	1	1	1	1	1.02	1.02	1	1	1	1	2.954614	1.422852	1	1	1	1	1	1	0.862618110113732	0.65839893896495	0	0	0	1	0	0	1	0	0	0	0	4	7	5	2	2	6	0	0	0	0	13	23	8	12
CCDC112	ENSG00000164221	28599	5	1.3749e-06	0	0	1.1448e-05	3.6218e-06	0.373	16.7569953245017	19.81879	3.416421	1	1	1	2.00485417278872	1.02	1.02	0.902067057290494	1	1	4.99804841283591	2.954614	1.422852	0.977374131956923	1	1	1	1	1	0.862625394365974	0.658459388630679	0	0	0	1	0	1	1	0	0	0	0	5	14	2	5	2	2	0	0	0	0	18	16	8	6
CCDC113	ENSG00000103021	25002	16	1.3828e-06	0	0	1.2749e-05	4.6096e-06	1.427	1	19.81879	3.416421	1	1	1	1	1.02	1.02	1	1	1	1	2.954614	1.422852	1	1	1	1	1	1	0.862632677403869	0.658519838296408	0	0	0	1	0	1	3	0	0	0	0	4	8	0	1	5	5	0	0	0	0	11	12	8	3
CCDC115	ENSG00000136710	28178	2	3.8965e-07	0	9.90787368421053e-07	5.8828e-06	2.0322e-06	1.78	1	19.81879	3.416421	1	1	1	1	1.02	1.02	1	1	1.01457508938937	1	2.954614	1.422852	1	1	1.92796609450155	1	1	1.95606637266859	0.680761516027475	0.155943686217164	0	0	0	0	0	1	0	0	0	3	1	5	7	0	1	2	0	0	0	2	1	12	6	3	4
CCDC116	ENSG00000161180	26688	22	7.5682e-07	0	9.75230500872165e-08	2.446e-05	9.5828e-06	1.24	1	19.81879	3.416421	1	1	1	1	1.02	1.02	1	1	1	1	2.954614	1.422852	1	1	1	1	1	1	0.862639959227723	0.658580287962138	0	0	0	1	0	1	0	0	0	0	0	11	12	5	3	1	2	0	0	0	0	23	32	11	12
CCDC117	ENSG00000159873	26599	22	5.2672e-07	0	0	5.5307e-06	1.7086e-06	0.5	8.52638464454432	19.81879	3.416421	1	1	1	1.65219164473987	1.02	1.02	1	1	1	3.56447126501246	2.954614	1.422852	2.04252975114574	1	1	2.04252975114574	1	1	0.66944390166711	0.145981759047026	0	0	0	0	0	1	0	0	0	0	0	1	2	1	1	0	0	0	0	0	0	12	14	5	4
CCDC12	ENSG00000160799	28332	3	5.5607e-07	0	1.53514186851211e-07	5.5457e-06	2.4938e-06	0.849	1.73402950795073	19.81879	3.416421	1	1	1	1.1566333856863	1.02	1.02	0.955247504009386	1	1	1.62054169793822	2.954614	1.422852	1.04617590284067	1	1.28918557375581	1	1	1.28918557375581	0.775667511156837	0.29164859578664	0	0	0	0	0	1	2	0	0	1	0	5	3	1	0	1	2	0	0	0	0	7	6	2	3
CCDC121	ENSG00000176714	25833	2	1.9162e-07	0	1.8499895324494e-07	1.1281e-05	4.5928e-06	0.692	3.18849496294642	19.81879	3.416421	1	1	1	1.32095061102664	1.02	1.02	1.07500876069497	1	1	2.25411697080739	2.954614	1.422852	1.31596840632634	1	0.905534013245791	1.4146775655986	1	1	0.756865962212788	0.254334596651298	0	0	0	0	0	1	1	0	0	0	1	7	4	0	2	2	2	0	0	0	0	17	21	2	6
CCDC122	ENSG00000151773	26478	13	8.3037e-07	0	0	5.4605e-06	1.7113e-06	1.247	1	19.81879	3.416421	1	1	1	1	1.02	1.02	1	1	1	1	2.954614	1.422852	1	1	1	1	1	1	0.862647239837838	0.658640737627867	1	0	0	0	0	1	0	0	0	0	0	2	2	0	0	1	1	0	0	0	0	7	6	0	3
CCDC124	ENSG00000007080	25171	19	3.9661e-07	0	4.71355852156057e-06	1.2453e-05	5.1772e-06	0.8	2.02849471833941	19.81879	3.416421	1	1	1	1.20024316385986	1.02	1.02	0.91718422158375	1	0.99658287922383	1.78743052715591	2.954614	1.422852	1	1	1.98174979516358	1	1	1.97497791676536	0.677906812620034	0.153348630501297	0	0	0	0	0	0	0	0	0	3	0	6	2	0	0	0	1	0	0	1	1	7	1	4	0
CCDC125	ENSG00000183323	28924	5	1.0947e-06	0	0	1.2912e-05	4.9249e-06	1.027	1.22699201897116	19.81879	3.416421	1	1	1	1.04460246973593	1.02	1.02	0.984976758211005	1	1	1.19525801111962	2.954614	1.422852	0.980986576832318	1	1	1	1	1	0.862654519234518	0.658701187293596	0	0	0	0	0	1	3	0	0	0	0	6	8	1	3	3	5	0	0	0	0	11	21	7	6
CCDC126	ENSG00000169193	22398	7	3.2157e-07	0	0	3.8137e-06	1.5714e-06	1.176	1.03150557844288	19.81879	3.416421	1	1	1	1	1.02	1.02	1	1	1	1.00609287940787	2.954614	1.422852	1	1	1	1	1	1	0.862661797418067	0.658761636959325	0	0	0	0	0	0	0	0	0	0	0	0	3	0	0	0	0	0	0	0	0	4	6	2	1
CCDC127	ENSG00000164366	30520	5	7.9196e-07	1.68658920187793e-06	2.82911737089202e-07	9.2708e-06	3.5759e-06	1.071	1.15552254687398	19.81879	3.416421	1	1	1	1.02634305476858	1.02	1.02	1.01833669589823	0.99060376351006	0.991731492430385	1.12609929477737	2.954614	1.422852	0.963605109291329	1	1	1	1	1	0.862669074388787	0.658822086625054	0	0	0	0	2	0	1	0	0	0	0	4	4	2	2	2	1	0	1	0	1	13	13	4	3
CCDC13	ENSG00000244607	26358	3	2.3043e-06	0	5.40849603089466e-08	2.5209e-05	1.0653e-05	0.723	2.76566030374381	19.81879	3.416421	1	1	1	1.28247345642692	1.02	1.02	1.5225665434626	1	1	2.10462286273537	2.954614	1.422852	1.11050654915184	1	1	1.69082011803469	1	1	0.718063086880676	0.196015399614608	0	0	0	2	2	1	1	0	0	0	0	11	10	1	4	5	2	0	0	0	0	21	24	9	11
CCDC134	ENSG00000100147	26185	22	5.4936e-07	0	0	8.1298e-06	3.4025e-06	1.542	1	19.81879	3.416421	1	1	1	1	1.02	1.02	1	1	1	1	2.954614	1.422852	1	1	1	1	1	1	0.862676350146982	0.658882536290783	0	0	0	0	0	1	0	0	0	0	0	1	2	0	0	1	0	0	0	0	0	11	6	2	5
CCDC136	ENSG00000128596	22225	7	2.6345e-06	0	0	3.2572e-05	1.2941e-05	0.722	2.7780152405268	19.81879	3.416421	1	1	1	1.28366323550309	1.02	1.02	0.914044922410597	1	1	2.10923555488426	2.954614	1.422852	0.648953782533194	1	1	1	1	1	0.862683624692954	0.658942985956512	0	0	0	3	2	0	1	0	0	0	0	12	15	3	2	3	4	0	0	0	0	33	31	15	21
CCDC137	ENSG00000185298	33451	17	9.4139e-07	0	0	1.0174e-05	4.0767e-06	1.313	1	19.81879	3.416421	1	1	1	1	1.02	1.02	1	1	1	1	2.954614	1.422852	1	1	1	1	1	1	0.841821057984747	0.519002009793684	0	0	0	2	1	1	0	0	0	0	0	5	2	2	0	1	2	0	0	0	0	4	16	3	4
CCDC138	ENSG00000163006	26531	2	1.6007e-06	0	0	1.5814e-05	6.0358e-06	0.913	1.48449922546732	19.81879	3.416421	1	1	1	1.10856215014184	1.02	1.02	1.01191767208611	1	1	1.4376148247897	2.954614	1.422852	1.61122144329081	1	1	1.63042345211006	1	1	0.726573824149497	0.207076639523453	1	0	0	2	1	2	0	0	0	0	0	6	13	2	2	4	5	0	0	0	0	22	22	4	11
CCDC14	ENSG00000175455	25766	3	2.1383e-06	0	0	2.1653e-05	7.7691e-06	0.973	1.33301771964229	19.81879	3.416421	1	1	1	1.07169008372819	1.02	1.02	1.18742015407724	1	1	1.29785601708563	2.954614	1.422852	1.07980211306194	1	1	1.28217879146494	1	1	0.777178751430691	0.294986176382778	0	0	0	3	0	1	1	0	0	0	0	8	6	1	2	6	2	0	0	0	0	31	26	5	8
CCDC141	ENSG00000163492	26821	2	3.5075e-06	0	0	3.7662e-05	1.4997e-05	0.997	1.2832621187087	19.81879	3.416421	1	1	1	1.05897849387484	1.02	1.02	1.0290996507642	1	1	1.24970891992615	2.954614	1.422852	1.15270884832559	1	1	1.18625227324468	1	1	0.796149398741973	0.342309371231179	1	0	0	4	1	3	5	0	0	0	0	12	23	4	2	5	5	0	0	0	0	87	55	26	31
CCDC142	ENSG00000135637	25889	2	1.7593e-06	1.26783809118023e-06	4.51667319982958e-06	2.0664e-05	9.1997e-06	0.948	1.39001916060457	19.81879	3.416421	1	1	1	1.08614412651079	1.02	1.02	0.899050863263078	1.01081462563574	1.03328710946419	1.35260917168401	2.954614	1.422852	1.07821656551045	0.645320626232326	0.836335158708226	1	1	1	0.862690898027007	0.659003435622241	0	0	0	0	0	2	4	0	1	0	1	5	7	1	4	3	7	1	0	4	1	33	24	4	13
CCDC144A	ENSG00000170160	29072	17	2.4508e-06	0	0	2.7544e-05	1.1636e-05	0.785	2.14251161031482	19.81879	3.416421	1	1	1	1.21488325150539	1.02	1.02	1.0271923402227	1	1	1.84366525696641	2.954614	1.422852	0.600618143254225	1	1	1	1	1	0.862698170149444	0.65906388528797	0	0	0	0	0	0	2	0	0	0	0	3	2	1	3	3	3	0	0	0	0	7	13	8	4
CCDC144NL	ENSG00000205212	0	17	3.9441e-07	0	0	7.982e-06	4.0663e-06	1.957	1	19.81879	3.416421	1	1	1	1	1.02	1.02	1	1	1	1	2.954614	1.422852	1	1	1	1	1	1	0.862705441060566	0.659124334953699	0	0	0	0	0	1	0	0	0	0	0	0	4	0	0	2	0	0	0	0	0	12	9	1	1
CCDC146	ENSG00000135205	29296	7	3.0187e-06	0	0	2.4661e-05	8.765e-06	1.072	1.15404268289489	19.81879	3.416421	94.0199936482239	1	1	1.02596496769509	1.02	1.02	0.975244476247626	1	1	1.12466728047182	2.954614	1.422852	1.03117202493183	1	1	94.5507197181263	1	1	0.0266905683868586	0.000752370652776257	4	0	0	2	1	1	1	0	0	0	0	9	10	1	3	5	9	0	0	0	0	24	24	12	6
CCDC148	ENSG00000153237	25191	2	1.6665e-06	0	0	1.3701e-05	4.3452e-06	1.512	1	19.81879	3.416421	1	1	1	1	1.02	1.02	1	1	1	1	2.954614	1.422852	1	1	1	1	1	1	0.840108432670813	0.509874110268593	0	0	0	1	0	1	4	0	0	0	0	3	5	3	4	7	2	0	0	0	0	16	15	7	8
CCDC149	ENSG00000181982	25405	4	1.4189e-06	1.54925424704867e-07	8.66291333141376e-06	1.4946e-05	6.8443e-06	0.765	2.31507545300836	19.81879	3.416421	1	1	1	1.23540578047617	1.02	1.02	1.02437945137296	0.992034553505557	1.04773141345554	1.92267085342204	2.954614	1.422852	1	1	0.581395471872571	1.02437945137296	1	1	0.826979372661137	0.448126501563246	0	0	0	0	0	0	0	0	0	0	4	1	5	0	6	2	2	0	1	9	6	20	13	10	7
CCDC15	ENSG00000149548	25798	11	2.2099e-06	0	0	2.0069e-05	7.41e-06	1.057	1.1768995610074	19.81879	3.416421	1	1	1	1.03180460307732	1.02	1.02	0.97852891619186	1	1	1.14678512115317	2.954614	1.422852	1	1	1	1	1	1	0.862712710760678	0.659184784619428	0	0	0	1	0	0	0	0	0	0	0	10	11	1	2	2	4	0	0	0	0	27	28	15	6
CCDC150	ENSG00000144395	26834	2	3.3995e-06	0	0	2.6981e-05	8.7939e-06	1.125	1.08414627715801	19.81879	3.416421	1	1	1	1.00810708474326	1.02	1.02	0.996627868753035	1	1	1.05703106056577	2.954614	1.422852	0.97219983777247	1	1	1	1	1	0.862719979250081	0.659245234285158	0	0	0	0	1	0	1	0	0	0	0	11	15	4	5	4	6	0	0	0	0	48	35	14	13
CCDC152	ENSG00000198865	34438	5	4.6196e-07	0	0	4.8382e-06	1.3503e-06	1.324	1	19.81879	3.416421	1	1	1	1	1.02	1.02	1	1	1	1	2.954614	1.422852	1	1	1	1	1	1	0.84699825381429	0.548440997003748	0	0	0	0	0	0	0	0	0	0	0	9	5	1	0	1	0	0	0	0	0	6	7	5	7
CCDC153	ENSG00000248712	27446	11	8.0927e-07	0	0	7.2876e-06	2.1566e-06	1.226	1	19.81879	3.416421	1	1	1	1	1.02	1.02	1	1	1	1	2.954614	1.422852	1	1	1	1	1	1	0.862727246529077	0.659305683950887	0	0	0	0	0	0	0	0	0	0	0	1	1	2	2	0	0	0	0	0	0	4	6	4	2
CCDC154	ENSG00000197599	34454	16	1.5074e-06	0	0	2.6218e-05	1.2987e-05	1.151	1.05562563312267	19.81879	3.416421	1	1	1	1.00082016718886	1.02	1.02	1.00084778063072	1	1	1.02943279173298	2.954614	1.422852	1.00471041828018	1	1	1.00556219231228	1	1	0.836531136313503	0.491680916411911	0	0	0	4	1	1	2	0	0	0	0	7	12	3	1	4	3	0	0	0	0	15	16	9	6
CCDC157	ENSG00000187860	33854	22	1.5255e-06	0	0	2.9067e-05	1.2011e-05	1.375	1	19.81879	3.416421	1	1	1	1	1.02	1.02	1	1	1	1	2.954614	1.422852	1	1	1	1	1	1	0.86273451259797	0.659366133616616	0	0	0	0	0	0	0	0	0	0	0	3	9	1	1	2	1	0	0	0	0	25	23	11	16
CCDC158	ENSG00000163749	26374	4	3.3278e-06	0	0	3.0963e-05	9.1621e-06	0.967	1.34614713895361	19.81879	3.416421	1	1	1	1.07504398784957	1.02	1.02	0.964843429909375	1	1	1.31055952202714	2.954614	1.422852	1.43935385086191	1	1	1.38875110631887	1	1	0.76052084127428	0.261031164258273	0	0	0	1	0	4	5	0	0	0	0	14	15	9	8	4	6	0	0	0	0	29	47	14	17
CCDC159	ENSG00000183401	26996	19	1.1326e-06	0	0	9.1858e-06	3.4785e-06	0.897	1.5359165319774	19.81879	3.416421	1	1	1	1.11969535122637	1.02	1.02	1.12271426699529	1	1	1.47989234976118	2.954614	1.422852	1.14620143524886	1	1	1.28685670420438	1	1	0.776047720901643	0.292482885642544	0	0	0	0	0	1	1	0	0	0	0	0	1	2	0	2	0	0	0	0	0	5	9	1	2
CCDC166	ENSG00000255181	41910	8	2.6632e-07	0	0	1.8941e-05	9.9815e-06	1.655	1	19.81879	3.416421	1	1	1	1	1.02	1.02	1	1	1	1	2.954614	1.422852	1	1	1	1	1	1	0.847008374846636	0.548501446669477	1	0	0	0	0	0	0	0	0	0	0	4	7	2	0	1	3	0	0	0	0	10	10	5	5
CCDC167	ENSG00000198937	21239	6	2.1254e-07	0	0	3.5923e-06	1.2708e-06	1.941	1	19.81879	3.416421	1	1	1	1	1.02	1.02	1	1	1	1	2.954614	1.422852	1	1	1	1	1	1	0.847018493890177	0.548561896335206	0	0	0	0	0	0	0	0	0	0	0	0	2	0	1	1	0	0	0	0	0	4	4	0	0
CCDC168	ENSG00000175820	26851	13	1.7447e-06	0	0	5.8763e-05	2.2939e-05	0.678	3.40850234078972	19.81879	3.416421	10.0014146273543	1	1	1.33945192373949	1.02	1.02	1.45999461982219	1	1	2.32622957720807	2.954614	1.422852	1.17806230089427	1	1	17.2020793202114	1	1	0.169339038042344	0.00816764009406789	2	0	0	8	0	2	3	0	0	0	0	19	29	2	9	8	7	0	0	0	0	61	64	21	19
CCDC169	ENSG00000242715	34361	13	7.5352e-07	0	0	5.7182e-06	1.9092e-06	1.246	1	19.81879	3.416421	1	1	1	1	1.02	1.02	1	1	1	1	2.954614	1.422852	1	1	1	1	1	1	0.862741777457061	0.659426583282345	0	0	0	2	0	0	0	0	0	0	0	1	2	0	0	1	0	0	0	0	0	9	5	2	2
CCDC17	ENSG00000159588	26574	1	1.646e-06	0	0	2.4571e-05	1.0129e-05	1.405	1	19.81879	3.416421	1	1	1	1	1.02	1.02	1	1	1	1	2.954614	1.422852	1	1	1	1	1	1	0.862749041106653	0.659487032948074	0	0	0	2	1	0	2	0	0	0	0	3	6	0	3	0	4	0	0	0	0	31	20	10	8
CCDC170	ENSG00000120262	21177	6	1.8897e-06	0	0	1.9169e-05	7.589e-06	1.35	1	19.81879	3.416421	1	1	1	1	1.02	1.02	1	1	1	1	2.954614	1.422852	1	1	1	1	1	1	0.841832221962252	0.519062459459413	1	0	0	0	1	1	0	0	0	0	0	1	7	2	5	6	2	0	0	0	0	24	21	14	12
CCDC171	ENSG00000164989	29828	9	3.9992e-06	0	0	3.4035e-05	1.2025e-05	1.194	1.01603758688877	19.81879	3.416421	1	1	1	1	1.02	1.02	1	1	1	1	2.954614	1.422852	1	1	1	1	1	1	0.847028610945497	0.548622346000935	1	0	0	2	1	2	3	0	0	0	0	22	29	9	7	8	8	0	0	0	0	65	57	18	18
CCDC172	ENSG00000182645	30524	10	6.4817e-07	0	0	5.4706e-06	1.7779e-06	1.087	1.13258103769157	19.81879	3.416421	1	1	1	1.02048176275139	1.02	1.02	0.994357502019723	1	1	1.10389958700379	2.954614	1.422852	0.970933031442705	1	1	1	1	1	0.862756303547047	0.659547482613803	0	0	0	0	0	0	1	0	0	0	0	2	3	0	0	1	2	0	0	0	0	8	8	0	3
CCDC173	ENSG00000154479	25064	2	1.7274e-06	0	0	1.2701e-05	3.6781e-06	1.178	1.02971013207588	19.81879	3.416421	1	1	1	1	1.02	1.02	1	1	1	1.0043555090926	2.954614	1.422852	1.01065307070247	1	1	1.01065307070247	1	1	0.833592318775463	0.477541646684049	1	0	0	2	0	4	2	0	0	0	0	6	5	1	2	6	4	0	0	0	0	18	14	7	5
CCDC174	ENSG00000154781	28033	3	1.5953e-06	0	0	1.4519e-05	4.9462e-06	0.863	1.66840592735241	19.81879	3.416421	1	1	1	1.14529383650156	1.02	1.02	0.867369465455151	1	1	1.57729767732693	2.954614	1.422852	1	1	1	1	1	1	0.862763564778545	0.659607932279532	0	0	0	1	0	0	0	0	0	0	0	7	2	0	1	0	2	0	0	0	0	14	21	6	11
CCDC175	ENSG00000151838	19847	14	2.0756e-06	0	0	1.4996e-05	5.0844e-06	0.753	2.43091611846004	19.81879	3.416421	1	1	1	1.24829018729376	1.02	1.02	1.44004263737911	1	1	1.97237537133222	2.954614	1.422852	0.606632297113827	1	1	1	1	1	0.86277082480145	0.659668381945261	0	0	0	0	0	1	4	0	0	0	0	4	9	3	2	7	5	0	0	0	0	23	16	2	6
CCDC178	ENSG00000166960	29588	18	2.064e-06	0	0	1.8363e-05	6.2474e-06	1.118	1.0924509362279	19.81879	3.416421	1	1	1	1.01022887348999	1.02	1.02	0.999952694968394	1	1	1.06506715808514	2.954614	1.422852	1.00679983260763	1	1	1.00675220590973	1	1	0.836001786283721	0.489082364529139	0	0	0	2	0	1	2	0	0	0	0	0	17	0	2	7	10	0	0	0	0	19	22	2	4
CCDC179	ENSG00000255359	44653	11	1.5146e-07	0	0	1.3432e-06	4.268e-07	1.784	1	19.81879	3.416421	1	1	1	1	1.02	1.02	1	1	1	1	2.954614	1.422852	1	1	1	1	1	1	0.862778083616062	0.65972883161099	0	0	0	0	0	0	0	0	0	0	0	0	2	1	1	0	1	0	0	0	0	0	2	0	2
CCDC18	ENSG00000122483	30370	1	4.1329e-06	0	0	3.3309e-05	1.1551e-05	0.967	1.34614713895361	19.81879	3.416421	1	1	1	1.07504398784957	1.02	1.02	0.972516097885806	1	1	1.31055952202714	2.954614	1.422852	1	1	1	1	1	1	0.862785341222684	0.659789281276719	0	0	0	3	0	0	0	0	0	0	0	3	4	2	4	1	1	0	0	0	0	14	12	8	5
CCDC180	ENSG00000197816	29303	9	5.3808e-06	0	0	5.0908e-05	2.0598e-05	0.925	1.44964213794844	19.81879	3.416421	1	1	1	1.10058148700401	1.02	1.02	1.35315775484675	1	1	1.40733647545037	2.954614	1.422852	0.908791714556422	1	1	1.2297385560925	1	1	0.788062877524052	0.320830319844066	1	0	0	3	2	1	2	0	0	0	0	17	24	6	17	10	5	0	0	0	0	69	58	26	27
CCDC181	ENSG00000117477	28051	1	1.7473e-06	0	0	1.2939e-05	4.4068e-06	1.042	1.20119950438961	19.81879	3.416421	1	1	1	1.03801288815853	1.02	1.02	1.01375132980922	1	1	1.17029939591689	2.954614	1.422852	1.14269722232511	1	1	1.15841082870138	1	1	0.801310502398456	0.357173535648852	0	0	0	0	0	2	2	0	0	0	0	3	8	0	1	3	3	0	0	0	0	18	17	7	5
CCDC182	ENSG00000166329	49392	17	1.6943e-07	0	0	6.4608e-06	2.6346e-06	0.754	2.42089003446434	19.81879	3.416421	2.26719934954919	1	1	1.24719971589862	1.02	1.02	0.938491911107571	1	1	1.96816557225021	2.954614	1.422852	1	1	1	2.12774825042026	1	1	0.659281852975835	0.1377248483592	1	0	0	0	1	0	0	0	0	0	0	2	1	1	0	1	2	0	0	0	0	10	2	0	2
CCDC183	ENSG00000213213	28236	9	1.153e-06	0	0	1.8033e-05	7.8404e-06	0.985	1.30759630629078	19.81879	3.416421	1	1	1	1.06519541605779	1.02	1.02	1.027989659706	1	1	1.27325642167356	2.954614	1.422852	0.917316031795522	1	1	1	1	1	0.862792597621617	0.659849730942448	1	0	0	0	0	0	1	0	0	0	0	7	5	4	7	1	0	0	0	0	0	21	22	4	3
CCDC184	ENSG00000177875	33749	12	1.7569e-07	0	2.75889145098039e-06	5.1502e-06	2.401e-06	1.818	1	19.81879	3.416421	1	1	1.43075955106864	1	1.02	1.02	1	1	1	1	2.954614	1.422852	1	1	1	1	1	1.43075955106864	0.754636722211573	0.250368253758193	0	0	1	1	1	0	0	0	0	0	0	0	0	0	0	0	0	0	0	0	0	0	0	0	0
CCDC185	ENSG00000178395	26654	1	1.0726e-06	0	0	2.4829e-05	9.0076e-06	1.059	1.17376966056649	19.81879	3.416421	1	1	1	1.03100495615899	1.02	1.02	1	1	1	1.14375641902019	2.954614	1.422852	1	1	1	1	1	1	0.862799852813163	0.659910180608177	0	0	0	1	1	0	0	0	0	0	0	0	0	0	0	0	0	0	0	0	0	0	0	0	0
CCDC186	ENSG00000165813	24349	10	2.9424e-06	0	4.00613516686232e-06	2.1836e-05	7.5946e-06	0.461	10.4934258384851	19.81879	3.416421	1	1	1	1.74597112184501	1.02	1.02	1	1	1	3.94173253773246	2.954614	1.422852	1	1	1	1	1	1	0.862807106797622	0.659970630273907	0	0	0	1	0	0	0	0	0	0	0	0	0	0	0	0	0	0	0	0	0	0	0	0	0
CCDC189	ENSG00000196118	28078	16	8.8291e-07	0	1.12111740139211e-06	1.1032e-05	4.9929e-06	1.178	1.02971013207588	19.81879	3.416421	1	1	1	1	1.02	1.02	1	1	1	1.0043555090926	2.954614	1.422852	1	1	1	1	1	1	0.862814359575297	0.660031079939636	1	0	0	3	1	0	0	0	0	0	0	0	0	0	0	0	0	0	0	0	0	0	0	0	0
CCDC190	ENSG00000185860	28736	1	2.3424e-07	0	0	7.3407e-06	2.6955e-06	1.577	1	19.81879	3.416421	1	1	1	1	1.02	1.02	1	1	1	1	2.954614	1.422852	1	1	1	1	1	1	0.862821611146487	0.660091529605365	0	0	0	1	0	0	0	0	0	0	0	0	0	0	0	0	0	0	0	0	0	0	0	0	0
CCDC191	ENSG00000163617	29272	3	2.5211e-06	0	8.12957275939609e-07	2.4334e-05	8.7398e-06	1.23	1	19.81879	3.416421	1	1	1	1	1.02	1.02	1	1	1	1	2.954614	1.422852	1	1	1	1	1	1	0.862828861511495	0.660151979271094	1	0	0	1	1	0	0	0	0	0	0	0	0	0	0	0	0	0	0	0	0	0	0	0	0
CCDC24	ENSG00000159214	28688	1	5.6562e-07	0	0	8.9599e-06	3.459e-06	1.461	1	19.81879	3.416421	1	1	1	1	1.02	1.02	1	1	1	1	2.954614	1.422852	1	1	1	1	1	1	0.847038726013185	0.548682795666664	0	0	0	0	0	0	0	0	0	0	0	3	3	0	4	0	3	0	0	0	0	12	10	3	7
CCDC25	ENSG00000147419	25591	8	8.0732e-07	0	2.630491507431e-06	5.5893e-06	2.0663e-06	0.764	2.32436280549068	19.81879	3.416421	1	1	1	1.23646284794475	1.02	1.02	1.10308323977148	1	1.00025016147304	1.92674574664394	2.954614	1.422852	1.49922097313254	1	0.786670556156601	1.65376552817639	1	1	0.722867590750444	0.202156603240814	0	0	0	1	0	1	0	0	0	0	2	0	2	0	0	1	0	0	0	3	4	4	6	0	1
CCDC27	ENSG00000162592	26546	1	1.9627e-06	0	0	2.0907e-05	1.0612e-05	1.433	1	19.81879	3.416421	1	1	1	1	1.02	1.02	1	1	1	1	2.954614	1.422852	1	1	1	1	1	1	0.862836110670621	0.660212428936823	0	0	0	0	0	2	1	0	0	0	0	10	11	2	2	1	6	0	0	0	0	27	19	7	9
CCDC28A	ENSG00000024862	21098	6	6.349e-07	0	1.92662478873239e-07	6.9791e-06	2.8117e-06	1.647	1	19.81879	3.416421	1	1	1	1	1.02	1.02	1	1	1	1	2.954614	1.422852	1	1	1	1	1	1	0.862843358624166	0.660272878602552	0	0	0	0	1	0	0	0	0	0	0	7	1	0	1	1	3	0	0	0	0	14	12	7	3
CCDC28B	ENSG00000160050	28163	1	3.1662e-07	0	2.21853514965465e-06	6.6761e-06	2.941e-06	1.923	1	19.81879	3.416421	1	1	1	1	1.02	1.02	1	1	0.980940463214302	1	2.954614	1.422852	1	1	0.872362581727094	1	1	1	0.86285060537243	0.660333328268281	0	0	0	0	0	0	1	0	0	0	1	4	6	1	4	0	1	0	0	0	2	10	15	9	3
CCDC3	ENSG00000151468	23813	10	4.9794e-07	0	0	9.0492e-06	3.998e-06	1.087	1.13258103769157	19.81879	3.416421	1	1	1	1.02048176275139	1.02	1.02	1.01515045496051	1	1	1.10389958700379	2.954614	1.422852	1.07307655564595	1	1	1.08933415367145	1	1	0.81420414319827	0.398927827205357	0	0	0	0	0	1	0	0	0	0	0	2	3	0	3	2	1	0	0	0	0	4	10	1	5
CCDC30	ENSG00000186409	26103	1	2.6676e-06	0	1.13977718017672e-07	1.7452e-05	6.0015e-06	0.928	1.44136633899928	19.81879	3.416421	1	1	1	1.09863488030048	1.02	1.02	1.47948610128022	1	1	1.39995424948759	2.954614	1.422852	0.986011735850577	1	1	1.45879065889011	1	1	0.751011333713486	0.244099943041572	1	0	0	1	1	1	2	0	0	0	0	6	12	4	4	9	2	0	0	0	0	21	25	8	10
CCDC32	ENSG00000128891	28295	15	4.5589e-07	0	2.0654256490952e-07	4.8614e-06	2.0061e-06	0.685	3.29609500096358	19.81879	3.416421	1	1	1	1.33011066604628	1.02	1.02	1	1	1	2.28980186093896	2.954614	1.422852	1	1	1	1	1	1	0.862857850915715	0.66039377793401	0	0	0	1	0	0	0	0	0	0	0	0	0	0	0	0	0	0	0	0	0	0	0	0	0
CCDC33	ENSG00000140481	26552	15	2.2244e-06	0	0	2.4748e-05	1.0024e-05	1.097	1.11902547517543	19.81879	3.416421	1	1	1	1.01701845240004	1.02	1.02	1.02965829667369	1	1	1.09078235219678	2.954614	1.422852	0.904182201342639	1	1	1	1	1	0.86286509525432	0.660454227599739	1	0	0	2	0	0	4	0	0	0	0	5	21	3	4	6	4	0	0	0	0	44	40	7	14
CCDC34	ENSG00000109881	25079	11	7.5092e-07	0	0	9.2837e-06	3.1813e-06	1.023	1.23412860728597	19.81879	3.416421	1	1	1	1.0464257501888	1.02	1.02	0.986339699722986	1	1	1.20216387042135	2.954614	1.422852	1.0324071193322	1	1	1.018304128074	1	1	0.829436062124855	0.458693897145086	0	0	0	1	1	1	2	0	0	0	0	7	7	2	4	1	2	0	0	0	0	11	16	6	9
CCDC38	ENSG00000165972	26843	12	1.4984e-06	0	0	1.4054e-05	4.9493e-06	1.063	1.1675863563514	19.81879	3.416421	1	1	1	1.0294252043871	1.02	1.02	1.00588334803332	1	1	1.13777303950739	2.954614	1.422852	0.923188735588998	1	1	1	1	1	0.862872338388547	0.660514677265468	0	0	0	0	1	1	5	0	0	0	0	4	6	0	2	2	2	0	0	0	0	23	19	3	3
CCDC39	ENSG00000145075	25244	3	2.3591e-06	0	0	2.152e-05	7.1028e-06	0.754	2.42089003446434	19.81879	3.416421	1.23968586647716	1	1	1.24719971589862	1.02	1.02	1.88374042269561	1	1	1.96816557225021	2.954614	1.422852	1.77775584283383	1	1	4.15149789317262	1	1	0.489753004623319	0.0566242333124809	1	0	0	2	2	2	1	0	0	0	0	5	10	2	5	7	2	0	0	0	0	23	30	8	9
CCDC40	ENSG00000141519	26090	17	2.8743e-06	0	0	4.5614e-05	2.1409e-05	0.845	1.75413486970255	19.81879	3.416421	1	1	1	1.15996185106515	1.02	1.02	1.03498404262374	1	1	1.63324661991366	2.954614	1.422852	1.24691438109098	1	1	1.29053648694722	1	1	0.775504110478308	0.291291079965703	0	0	0	3	1	1	0	0	0	0	0	17	14	9	11	6	7	0	0	0	0	50	50	20	19
CCDC42	ENSG00000161973	26528	17	8.1199e-07	0	6.10080265026029e-06	1.3276e-05	4.7779e-06	1.066	1.16301536325011	19.81879	3.416421	1	1	1	1.02825737502957	1.02	1.02	1.01375348762554	1	1.00291556423577	1.13334984153285	2.954614	1.422852	0.961391616715305	1	3.13145998508156	1	1	3.1405899578198	0.560654699839561	0.0811966334812953	1	0	0	0	0	0	1	0	0	6	3	9	6	0	1	1	0	0	0	5	6	10	12	3	6
CCDC43	ENSG00000180329	26472	17	1.1022e-06	0	1.18439031141869e-07	6.1123e-06	2.1478e-06	0.951	1.38281829201823	19.81879	3.416421	1	1	1	1.08434246295371	1.02	1.02	1.10470055337792	1	1	1.34578297687345	2.954614	1.422852	1.03237616938274	1	1	1.14046652561129	1	1	0.804762477100022	0.367673611806104	0	0	0	0	0	1	2	0	0	0	0	1	1	0	2	3	1	0	0	0	0	8	6	4	2
CCDC47	ENSG00000108588	24856	17	1.5866e-06	0	1.40347368421053e-06	1.3333e-05	4.1806e-06	0.875	1.61760291181526	19.81879	3.416421	1	1	1	1.13595049068247	1.02	1.02	1.129441142702	1	1.00597768603779	1.54171137928296	2.954614	1.422852	1.13734862364811	1	1	1.28456832914368	1	1.00597768603779	0.775149086997523	0.290516519835067	0	0	0	0	0	1	1	0	0	0	0	2	5	1	2	2	0	0	0	2	2	20	13	9	9
CCDC50	ENSG00000152492	18111	3	1.9204e-06	0	0	1.4211e-05	4.9291e-06	0.744	2.52431661497225	19.81879	3.416421	1.4068044948593	1	1	1.25824406573793	1.02	1.02	0.971483096690374	1	1	2.01082856947477	2.954614	1.422852	1	1	1	1.36668678710385	1	1	0.763710601573685	0.267082751559536	1	0	0	1	0	0	0	0	0	0	0	3	5	1	5	1	1	0	0	0	0	15	17	1	6
CCDC51	ENSG00000164051	25714	3	1.436e-06	0	7.21526970954356e-07	1.3376e-05	4.8887e-06	1.167	1.0398278924056	19.81879	3.416421	1	1	1	1	1.02	1.02	1	1	1.01085823796724	1.0141460048275	2.954614	1.422852	1	1	0.814718860329442	1	1	1	0.862879580318695	0.660575126931197	0	0	0	1	0	0	0	0	0	0	2	5	5	1	4	3	1	0	0	1	0	10	14	11	6
CCDC54	ENSG00000138483	30703	3	3.8306e-07	0	0	7.5636e-06	2.8999e-06	1.911	1	19.81879	3.416421	1	1	1	1	1.02	1.02	1	1	1	1	2.954614	1.422852	1	1	1	1	1	1	0.841843383635767	0.519122909125142	0	0	0	2	1	0	2	0	0	0	0	2	2	1	1	4	1	0	0	0	0	16	13	3	7
CCDC57	ENSG00000176155	27564	17	2.1959e-06	0	0	2.8251e-05	1.2208e-05	1.019	1.24137597059255	19.81879	3.416421	1	1	1	1.04827732952558	1.02	1.02	1.11438315610872	1	1	1.20917692515939	2.954614	1.422852	1	1	1	1.11438315610872	1	1	0.809753622223473	0.383711266948158	0	0	0	2	2	0	0	0	0	0	0	6	6	0	4	7	4	0	0	0	0	25	17	11	14
CCDC59	ENSG00000133773	25005	12	6.9734e-07	0	0	6.1347e-06	2.4964e-06	1.699	1	19.81879	3.416421	1	1	1	1	1.02	1.02	1	1	1	1	2.954614	1.422852	1	1	1	1	1	1	0.862886821045065	0.660635576596926	0	0	0	1	0	1	0	0	0	0	0	1	2	1	3	1	2	0	0	0	0	11	17	4	12
CCDC6	ENSG00000108091	18782	10	1.2891e-06	6.65869954867827e-06	4.57724661508704e-06	1.5121e-05	6.5987e-06	0.43	12.3816929444008	19.81879	3.416421	1	1	1.02446282996806	1.82935156644105	1.02	1.02	1	1.02196561330697	0.962364267154457	4.27916056912024	2.954614	1.422852	1.89325443968633	1	1.18865904509453	1.89325443968633	1.02196561330697	1.17190658445012	0.641497644524184	0.124662088120029	0	2	1	3	0	1	0	0	0	1	0	2	2	1	1	0	0	3	1	2	7	7	15	10	7
CCDC60	ENSG00000183273	28610	12	1.5769e-06	0	0	1.7248e-05	5.7153e-06	0.944	1.39980568218456	19.81879	3.416421	1	1	1	1.08857528601039	1.02	1.02	1.10353617940097	1	1	1.36182138678893	2.954614	1.422852	1	1	1	1.10353617940097	1	1	0.811579062380239	0.389843733916536	0	0	0	2	1	0	0	0	0	0	0	9	10	1	4	3	1	0	0	0	0	15	19	9	4
CCDC61	ENSG00000104983	33629	19	9.0285e-07	0	3.37513339466421e-06	1.5415e-05	6.0603e-06	1.438	1	19.81879	3.416421	1	1	1	1	1.02	1.02	1	1	0.971812586348305	1	2.954614	1.422852	1	1	0.854040924941207	1	1	1	0.847048839093824	0.548743245332393	0	0	0	1	0	0	0	0	0	0	1	6	5	3	1	2	2	0	0	2	6	9	19	7	6
CCDC62	ENSG00000130783	30723	12	1.7345e-06	0	1.31876234364714e-06	1.878e-05	8.4281e-06	1.083	1.13817036239724	19.81879	3.416421	1	1	1	1.0219097747089	1.02	1.02	1.02576277092381	1	0.982350153430821	1.10930818092531	2.954614	1.422852	0.960814064560757	1	1	1	1	1	0.862894060567956	0.660696026262655	0	0	0	2	0	0	1	0	0	0	0	4	15	1	5	3	1	0	0	0	2	23	24	8	6
CCDC63	ENSG00000173093	26669	12	2.0003e-06	0	0	1.8444e-05	7.4195e-06	1.294	1	19.81879	3.416421	1	1	1	1	1.02	1.02	1	1	1	1	2.954614	1.422852	1	1	1	1	1	1	0.841854543006007	0.519183358790872	0	0	0	1	0	1	1	0	0	0	0	5	5	3	3	5	2	0	0	0	0	17	23	6	4
CCDC65	ENSG00000139537	29937	12	1.3983e-06	0	0	1.2812e-05	4.6396e-06	1.122	1.08767216857984	19.81879	3.416421	1	1	1	1.00900792908369	1.02	1.02	0.991225886019271	1	1	1.06044292858068	2.954614	1.422852	0.979523887381569	1	1	1	1	1	0.86290129888767	0.660756475928385	0	0	0	0	0	0	1	0	0	0	0	6	13	1	3	0	2	0	0	0	0	26	20	6	3
CCDC66	ENSG00000180376	27709	3	2.9884e-06	0	0	2.1846e-05	7.6285e-06	1.215	1	19.81879	3.416421	1	1	1	1	1.02	1.02	1	1	1	1	2.954614	1.422852	1	1	1	1	1	1	0.847058950188	0.548803694998122	0	0	0	2	0	3	3	0	0	0	0	11	15	5	3	8	8	0	0	0	0	30	34	5	11
CCDC68	ENSG00000166510	24350	18	9.0142e-07	0	0	7.7406e-06	2.9792e-06	1.411	1	19.81879	3.416421	1	1	1	1	1.02	1.02	1	1	1	1	2.954614	1.422852	1	1	1	1	1	1	0.862908536004505	0.660816925594114	0	0	0	0	0	0	0	0	0	0	0	0	4	1	1	1	0	0	0	0	0	6	12	6	3
CCDC69	ENSG00000198624	24487	5	1.247e-06	0	0	9.3651e-06	3.2325e-06	1.283	1	19.81879	3.416421	1	1	1	1	1.02	1.02	1	1	1	1	2.954614	1.422852	1	1	1	1	1	1	0.862915771918762	0.660877375259843	0	0	0	0	0	0	0	0	0	0	0	2	4	0	1	0	2	0	0	0	0	13	14	6	4
CCDC7	ENSG00000216937	26533	10	1.7661e-06	0	0	1.0578e-05	3.7496e-06	0.982	1.31384855766289	19.81879	3.416421	1	1	1	1.06679274428464	1.02	1.02	0.91035046067234	1	1	1.27930655014682	2.954614	1.422852	1	1	1	1	1	1	0.86292300663074	0.660937824925572	0	0	0	1	0	0	0	0	0	0	0	5	2	0	3	0	3	0	0	0	0	11	10	4	7
CCDC70	ENSG00000123171	25303	13	2.4e-07	0	0	7.8456e-06	2.8046e-06	1.78	1	19.81879	3.416421	1	1	1	1	1.02	1.02	1	1	1	1	2.954614	1.422852	1	1	1	1	1	1	0.862930240140739	0.660998274591301	0	0	0	0	1	0	2	0	0	0	0	1	1	0	1	0	0	0	0	0	0	4	7	4	2
CCDC71	ENSG00000177352	25760	3	1.3164e-06	0	0	1.7592e-05	5.3409e-06	0.755	2.410932933341	19.81879	3.416421	1	1	1	1.24611231903848	1.02	1.02	0.992480175745419	1	1	1.96396820367787	2.954614	1.422852	1	1	1	1	1	1	0.862937472449059	0.66105872425703	0	0	0	1	0	0	0	0	0	0	0	7	7	3	1	1	1	0	0	0	0	13	21	11	6
CCDC71L	ENSG00000253276	26685	7	1.143e-07	1.87686116700201e-06	2.06348088531187e-06	3.975e-06	1.8079e-06	1.092	1.12572916217126	19.81879	3.416421	1	1	1	1.01873117921979	1.02	1.02	1	1.00645197069313	1.01283959009042	1.09726926964013	2.954614	1.422852	0.976566311847494	1.85587975857765	1	1	1.86785384038997	1.01283959009042	0.690956002440419	0.165709279796937	0	0	0	0	1	0	1	1	0	0	0	1	0	1	0	0	0	2	2	2	1	4	3	3	3
CCDC73	ENSG00000186714	23261	11	2.041e-06	0	0	2.2656e-05	8.4113e-06	0.994	1.28924536857009	19.81879	3.416421	1	1	1	1.06050710227953	1.02	1.02	1.06704198910044	1	1	1.25549873928406	2.954614	1.422852	1.06437625792116	1	1	1.13573415940348	1	1	0.80577887275744	0.370855427753667	0	0	0	3	0	2	4	0	0	0	0	7	10	2	2	5	4	0	0	0	0	31	28	8	5
CCDC74A	ENSG00000163040	25197	2	8.1377e-07	3.19924735126325e-06	5.54569070904646e-06	1.2097e-05	5.213e-06	1.863	1	19.81879	3.416421	1	1	1	1	1.02	1.02	1	0.977781699698893	1.04472223264091	1	2.954614	1.422852	1	1.75020084624914	0.87594398686107	1	1.71131435825992	1	0.7147976560736	0.191985650774618	0	0	0	0	0	0	0	1	0	1	3	4	6	2	0	3	0	1	4	9	7	16	26	9	8
CCDC74B	ENSG00000152076	25267	2	8.2162e-07	5.30837160243407e-06	4.53889168356998e-06	1.2816e-05	6.1987e-06	1.404	1	19.81879	3.416421	1	1	1	1	1.02	1.02	1	0.987917052857477	1.00095618093079	1	2.954614	1.422852	1	0.171608378801361	1.08079231421254	1	1	1.08182574721353	0.815475162688035	0.403442302878998	0	0	0	0	0	0	1	0	4	1	1	2	9	3	4	5	3	4	7	2	2	15	16	8	8
CCDC77	ENSG00000120647	28203	12	1.7882e-06	0	0	1.4617e-05	4.3442e-06	1.307	1	19.81879	3.416421	1	1	1	1	1.02	1.02	1	1	1	1	2.954614	1.422852	1	1	1	1	1	1	0.841865700073684	0.519243808456601	0	0	0	1	0	3	0	0	0	0	0	3	10	1	3	0	1	0	0	0	0	18	14	7	5
CCDC78	ENSG00000162004	14153	16	1.5915e-06	0	0	1.7258e-05	6.7223e-06	1.788	1	19.81879	3.416421	1	1	1	1	1.02	1.02	1	1	1	1	2.954614	1.422852	1	1	1	1	1	1	0.8470690592963	0.548864144663851	0	0	0	2	1	0	2	0	0	0	0	1	2	1	4	5	2	0	0	0	0	11	14	5	10
CCDC8	ENSG00000169515	25367	19	3.3376e-07	0	1.23678457142857e-06	1.7246e-05	6.8655e-06	0.83	1.8353387994431	19.81879	3.416421	1	1	1	1.17280233331771	1.02	1.02	1.31374074237051	1	1.0062453498475	1.68230962152354	2.954614	1.422852	1.42424730036515	1	1	1.87109170570091	1	1.0062453498475	0.692397080021607	0.167156339701414	0	0	0	0	0	1	0	0	0	0	0	8	3	5	5	3	0	0	0	2	2	18	21	9	9
CCDC80	ENSG00000091986	30649	3	1.9556e-06	0	0	3.296e-05	1.3257e-05	0.65	3.90965185230955	19.81879	3.416421	1	1	1	1.37870467535432	1.02	1.02	1.13910817321538	1	1	2.47969882246433	2.954614	1.422852	1	1	1	1.13910817321538	1	1	0.805147605135161	0.368874216704784	0	0	0	1	1	0	0	0	0	0	0	13	10	6	9	2	1	0	0	0	0	35	34	14	23
CCDC81	ENSG00000149201	26281	11	2.2637e-06	0	0	1.8537e-05	6.8766e-06	1.219	1	19.81879	3.416421	1	1	1	1	1.02	1.02	1	1	1	1	2.954614	1.422852	1	1	1	1	1	1	0.841876854839511	0.51930425812233	0	0	0	0	0	3	1	0	0	0	0	5	16	2	2	1	5	0	0	0	0	34	23	9	7
CCDC82	ENSG00000149231	26282	11	1.5297e-06	0	0	1.4425e-05	4.6909e-06	0.856	1.70032001331549	19.81879	3.416421	1.11062524100504	1	1	1.15090376665901	1.02	1.02	1.14429179829748	1	1	1.59868386179573	2.954614	1.422852	1.14736901076286	1	1	1.45816758750108	1	1	0.751185108385615	0.244395418880283	1	0	0	0	1	1	1	0	0	0	0	3	4	2	0	2	0	0	0	0	0	15	12	4	8
CCDC83	ENSG00000150676	28535	11	1.0655e-06	0	0	1.0439e-05	3.4472e-06	1.102	1.11246831278659	19.81879	3.416421	1	1	1	1.01534315722811	1.02	1.02	1.01951676968056	1	1	1.08443722451781	2.954614	1.422852	1	1	1	1.01951676968056	1	1	0.829035422154448	0.456942511936455	0	0	0	0	0	0	0	0	0	0	0	2	7	3	1	3	1	0	0	0	0	17	16	10	5
CCDC85A	ENSG00000055813	29400	2	1.0347e-06	0	0	1.8305e-05	8.4767e-06	0.887	1.57133568491801	19.81879	3.416421	1	1	1	1.12694592239632	1.02	1.02	0.935751623791654	1	1	1.5074525638847	2.954614	1.422852	1	1	1	1	1	1	0.862944703555998	0.661119173922759	0	0	0	0	1	0	0	0	0	0	0	8	13	3	3	0	1	0	0	0	0	20	20	13	7
CCDC85B	ENSG00000175602	24926	11	1.8019e-07	2.81229583005508e-06	1.35370416994492e-06	4.166e-06	2.0007e-06	1.137	1.0705342475286	19.81879	3.416421	1	1	2.0583636055327	1.00462927689608	1.02	1.02	1	1	1	1.0438592407559	2.954614	1.422852	1	1	1	1	1	2.0583636055327	0.667315782401641	0.144201366604846	0	0	1	1	0	0	0	0	0	0	0	0	0	1	0	0	0	0	0	0	0	0	1	1	0
CCDC85C	ENSG00000205476	35459	14	7.6321e-07	0	0	8.8101e-06	4.365e-06	0.473	9.84328096686277	19.81879	3.416421	1	1	1	1.71586918288652	1.02	1.02	1	1	1	3.82037846887948	2.954614	1.422852	2.01600670605443	1	1	2.01600670605443	1	1	0.672277818908871	0.148396405213769	0	0	0	2	4	1	0	0	0	0	0	3	5	1	4	0	0	0	0	0	0	15	11	6	3
CCDC86	ENSG00000110104	28359	11	8.9982e-07	0	4.46157086267606e-06	1.2499e-05	4.599e-06	1.024	1.23233411416455	19.81879	3.416421	1	1	1	1.04596728704698	1.02	1.02	0.976697385317494	1	1.0256537190912	1.20042739387277	2.954614	1.422852	1.07903599201683	1	0.983417115844601	1.05389163206631	1	1.00864542228395	0.818344936650839	0.413922653054311	0	0	0	1	1	1	1	0	0	1	2	3	6	3	1	0	1	0	0	6	5	14	16	8	4
CCDC87	ENSG00000182791	25579	11	9.348e-07	0	0	2.652e-05	1.0878e-05	1.405	1	19.81879	3.416421	1	1	1	1	1.02	1.02	1	1	1	1	2.954614	1.422852	1	1	1	1	1	1	0.862951933461857	0.661179623588488	1	0	0	2	1	4	2	0	0	0	0	10	13	4	3	2	5	0	0	0	0	31	25	9	16
CCDC88A	ENSG00000115355	25523	2	5.5839e-06	2.64758975801913e-06	5.49643797732936e-06	4.3163e-05	1.5165e-05	0.13	62.0510354411192	19.81879	3.416421	1	1.1881188915303	1	3.09898809983057	1.02	1.02	0.146066314450681	0.981966994623094	0.987554288017854	10.2253904367491	2.954614	1.422852	0.399159513939595	0.414377578387989	0.876736103538	1	1	1	0.862959162166934	0.661240073254217	1	1	0	4	1	2	1	0	2	1	3	10	24	6	9	2	3	0	2	1	2	41	49	18	21
CCDC88B	ENSG00000168071	26757	11	3.8914e-06	0	8.27562455801996e-06	5.6959e-05	2.2748e-05	0.528	7.35019143496158	19.81879	3.416421	58.0824495906499	1	1	1.59154856221985	1.02	1.02	0.214110106811682	1	0.990933278304901	3.32183277924718	2.954614	1.422852	0.512474934488671	1	1.11065812879894	6.37315852075218	1	1.10058810064673	0.355897449116663	0.0282398006796535	3	0	0	3	2	1	2	0	0	1	0	21	12	2	8	0	6	0	0	1	1	38	46	9	11
CCDC88C	ENSG00000015133	19967	14	4.7975e-06	0	0	7.5928e-05	3.6851e-05	0.454	10.8927153263207	19.81879	3.416421	5.15481558336062	1	1	1.7640779682276	1.02	1.02	0.102049783357989	1	1	4.01484233006541	2.954614	1.422852	1.3834411649071	1	1	1	1	1	0.862966389671529	0.661300522919946	2	0	0	5	1	2	1	0	0	0	0	9	21	4	4	0	7	0	0	0	0	52	64	26	32
CCDC89	ENSG00000179071	26762	11	5.2693e-07	0	4.99718082964157e-08	1.2408e-05	4.9451e-06	1.179	1.02881969549605	19.81879	3.416421	1	1	1	1	1.02	1.02	1	1	1	1.00349387506993	2.954614	1.422852	1	1	1	1	1	1	0.86297361597594	0.661360972585675	0	0	0	0	0	0	0	0	0	0	0	3	2	3	1	0	1	0	0	0	0	18	15	11	11
CCDC9	ENSG00000105321	24560	19	1.4918e-06	0	0	2.2696e-05	7.3949e-06	0.733	2.64650400996309	19.81879	3.416421	1	1	1	1.27075738176586	1.02	1.02	0.857231352897144	1	1	2.05923498005701	2.954614	1.422852	1	1	1	1	1	1	0.862980841080466	0.661421422251404	0	0	0	4	1	0	0	0	0	0	0	9	11	2	2	0	1	0	0	0	0	21	24	10	6
CCDC90B	ENSG00000137500	28108	11	7.1465e-07	0	0	5.9917e-06	2.1262e-06	1.099	1.116385119912	19.81879	3.416421	1	1	1	1.01634386620058	1.02	1.02	1	1	1	1.08822737600502	2.954614	1.422852	1	1	1	1	1	1	0.862988064985408	0.661481871917134	0	0	0	0	0	0	0	0	0	0	0	3	2	0	0	0	0	0	0	0	0	6	12	4	1
CCDC91	ENSG00000123106	24855	12	1.147e-06	0	0	9.928e-06	3.582e-06	0.809	1.96590204728279	19.81879	3.416421	1.38082138235264	1	1	1.19175803039003	1.02	1.02	1.10871689598083	1	1	1.75488598795139	2.954614	1.422852	1.18680101417887	1	1	1.81692114102248	1	1	0.700182948118659	0.175273469674896	1	0	0	1	0	1	1	0	0	0	0	3	7	0	2	2	1	0	0	0	0	13	12	4	11
CCDC92	ENSG00000119242	29563	12	7.0266e-07	0	5.59533642261353e-06	1.4106e-05	7.8991e-06	0.619	4.57163802694713	19.81879	3.416421	1	1	1	1.42592925885968	1.02	1.02	0.824370076806349	1	0.94971826346903	2.66514986510598	2.954614	1.422852	1	1	1.13140899625008	1	1	1.07451978719186	0.816559827955166	0.407356238103021	0	0	0	0	0	0	0	0	0	2	3	4	6	0	3	0	1	0	0	3	10	12	19	5	10
CCDC93	ENSG00000125633	25611	2	2.8433e-06	0	3.83201321480058e-06	1.9961e-05	6.5858e-06	0.605	4.91210655666119	19.81879	3.416421	1	1	1	1.44865617971152	1.02	1.02	0.905772681741074	1	0.982779777709656	2.75470009360408	2.954614	1.422852	0.703421164105429	1	1.41551738202197	1	1	1.39114185804771	0.760043119335241	0.260141760122478	0	0	0	4	0	1	2	0	0	2	1	7	7	2	1	5	6	0	0	3	6	21	24	5	7
CCDC96	ENSG00000173013	26900	4	1.0915e-06	0	0	1.7456e-05	7.7821e-06	1.73	1	19.81879	3.416421	1	1	1	1	1.02	1.02	1	1	1	1	2.954614	1.422852	1	1	1	1	1	1	0.862995287691061	0.661542321582863	1	0	0	1	0	0	0	0	0	0	0	6	8	1	3	2	0	0	0	0	0	18	14	8	11
CCDC97	ENSG00000142039	28289	19	8.003e-07	0	5.51735294117648e-07	1.5873e-05	6.3219e-06	1.468	1	19.81879	3.416421	1	1	2.70913831471332	1	1.02	1.02	1	1	0.991306085494129	1	2.954614	1.422852	1	1	1	1	1	2.68558529782062	0.599874380105259	0.0995874682310541	0	0	1	2	2	0	0	0	0	0	0	4	3	1	1	2	3	0	0	0	1	18	10	4	5
CCER1	ENSG00000197651	28373	12	8.7251e-07	0	2.53508982035928e-06	1.6128e-05	7.9494e-06	1.068	1.1599994813252	19.81879	3.416421	1	1	1	1.02748685562069	1.02	1.02	0.99155494774374	1	0.98817310827947	1.1304314735187	2.954614	1.422852	1	1	1.23405281261288	1	1	1.2194578036207	0.789816509208336	0.325313519906366	0	0	0	1	0	0	0	0	0	1	0	1	4	2	1	1	2	0	0	0	1	6	13	6	6
CCER2	ENSG00000262484	44662	19	4.2358e-07	0	0	7.3552e-06	3.237e-06	1.143	1.06401843370849	19.81879	3.416421	1	1	1	1.00296450874969	1.02	1.02	1.00765154306193	1	1	1.0375541540831	2.954614	1.422852	1.0562619313562	1	1	1.06434396500865	1	1	0.818134210222514	0.413139301164149	0	0	0	0	0	2	0	0	0	0	0	0	0	3	0	5	1	0	0	0	0	7	6	4	2
CCHCR1	ENSG00000204536	13930	6	2.8276e-06	0	1.47347187388033e-05	3.015e-05	1.0096e-05	0.852	1.71935664424892	19.81879	3.416421	1	1	1	1.15416306979283	1.02	1.02	1.27881190184384	1	0.981796359599285	1.6111158093304	2.954614	1.422852	0.7225415970275	1	0.956702051096663	1	1	1	0.863002509197727	0.661602771248592	0	0	1	3	1	1	4	0	0	2	3	8	9	3	6	5	2	0	0	7	10	25	31	14	22
CCIN	ENSG00000185972	1568	9	6.6225e-07	0	4.68707109856263e-06	2.1817e-05	8.4199e-06	0.655	3.8138141184073	19.81879	3.416421	1	1	1	1.37146710081501	1.02	1.02	0.769415318974009	1	0.943329017178255	2.45135425192988	2.954614	1.422852	1	1	1.15042604562725	1	1	1.08523027095782	0.814901586327311	0.401395527457188	0	0	0	2	0	0	0	0	0	2	3	6	4	3	3	1	3	0	0	1	8	16	23	7	10
CCK	ENSG00000187094	1569	3	3.0026e-07	9.28265027322405e-07	2.05856420765027e-06	3.997e-06	1.6078e-06	1.904	1	19.81879	3.416421	1	1	1	1	1.02	1.02	1	1.00323040869418	0.992987782307973	1	2.954614	1.422852	1	1.93559558615804	1.60942499361723	1	1.94184835096799	1.59813935520299	0.563510451269044	0.0823990677005333	0	0	0	0	0	0	0	1	0	2	0	3	0	0	2	1	0	1	1	1	2	2	3	2	1
CCKAR	ENSG00000163394	1570	4	5.6512e-07	0	0	1.7019e-05	7.7288e-06	0.886	1.57502919369483	19.81879	3.416421	1	1	1	1.12768355364506	1.02	1.02	1.08695753056732	1	1	1.51025762562396	2.954614	1.422852	1	1	1	1.08695753056732	1	1	0.814562167385165	0.40019170829173	0	0	0	0	0	0	0	0	0	0	0	9	4	3	2	2	1	0	0	0	0	13	16	10	7
CCKBR	ENSG00000110148	1571	11	1.3991e-06	0	8.34316884955753e-06	2.1564e-05	9.9921e-06	0.98	1.31805470566614	19.81879	3.416421	1	1	1	1.06786733234487	1.02	1.02	1.04006428445694	1	1.01514877574456	1.28337672226975	2.954614	1.422852	1.02478376948557	1	1.39077785740359	1.06584099793309	1	1.41184643927589	0.744148671733483	0.232825324845318	1	0	0	0	0	1	2	0	0	3	3	5	8	0	1	2	1	0	0	5	4	27	16	11	6
CCL1	ENSG00000108702	10609	17	1.4134e-07	0	0	2.4512e-06	1.1468e-06	1.816	1	19.81879	3.416421	1	1	1	1	1.02	1.02	1	1	1	1	2.954614	1.422852	1	1	1	1	1	1	0.863009729505703	0.661663220914321	0	0	0	0	0	0	0	0	0	0	0	0	1	0	1	0	0	0	0	0	0	2	2	2	2
CCL11	ENSG00000172156	10610	17	2.4547e-07	0	0	2.3662e-06	1.0373e-06	1.751	1	19.81879	3.416421	1	1	1	1	1.02	1.02	1	1	1	1	2.954614	1.422852	1	1	1	1	1	1	0.863016948615288	0.66172367058005	0	0	0	0	0	0	0	0	0	0	0	1	0	0	2	0	0	0	0	0	0	4	3	0	4
CCL13	ENSG00000181374	10611	17	1.2238e-07	0	0	2.4326e-06	9.6088e-07	1.752	1	19.81879	3.416421	1	1	1	1	1.02	1.02	1	1	1	1	2.954614	1.422852	1	1	1	1	1	1	0.863024166526779	0.661784120245779	0	0	0	0	0	0	0	0	0	0	0	0	2	0	1	1	0	0	0	0	0	7	8	0	1
CCL14	ENSG00000213494	10612	17	4.0543e-07	0	0	3.6057e-06	1.3522e-06	1.753	1	19.81879	3.416421	1	1	1	1	1.02	1.02	1	1	1	1	2.954614	1.422852	1	1	1	1	1	1	0.863031383240476	0.661844569911508	0	0	0	0	0	0	0	0	0	0	0	2	1	1	1	0	1	0	0	0	0	4	4	0	1
CCL16	ENSG00000161573	10614	17	1.2935e-07	0	0	3.3307e-06	1.5049e-06	1.435	1	19.81879	3.416421	1	1	1	1	1.02	1.02	1	1	1	1	2.954614	1.422852	1	1	1	1	1	1	0.863038598756676	0.661905019577237	0	0	0	0	0	0	0	0	0	0	0	0	0	0	0	0	0	0	0	0	0	0	0	0	0
CCL17	ENSG00000102970	10615	16	2.1751e-07	0	6.89348914858098e-07	2.79e-06	1.2112e-06	1.921	1	19.81879	3.416421	1	1	1	1	1.02	1.02	1	1	1	1	2.954614	1.422852	1	1	1	1	1	1	0.863045813075678	0.661965469242966	0	0	0	0	0	0	0	0	0	0	0	0	1	1	2	0	0	0	0	0	0	2	0	3	2
CCL18	ENSG00000006074	10616	17	1.5241e-07	0	0	2.5297e-06	1.076e-06	1.782	1	19.81879	3.416421	1	1	1	1	1.02	1.02	1	1	1	1	2.954614	1.422852	1	1	1	1	1	1	0.847079166419307	0.54892459432958	0	0	0	0	0	0	0	0	0	0	0	1	1	0	1	1	1	0	0	0	0	2	2	1	0
CCL19	ENSG00000172724	10617	9	1.7656e-07	0	1.7193463258786e-06	3.2419e-06	9.9118e-07	1.127	1.08182319983085	19.81879	3.416421	1	1	1	1.00751355142577	1.02	1.02	1	1	1.02138388226756	1.05478310964391	2.954614	1.422852	1	1	1	1	1	1.02138388226756	0.828254595795601	0.453560781040787	0	0	0	0	1	0	0	0	0	0	0	0	0	0	0	0	0	0	0	2	0	4	1	1	1
CCL2	ENSG00000108691	10618	17	1.245e-07	7.92153846153847e-08	1.17634846153846e-06	2.5745e-06	1.1837e-06	0.997	1.2832621187087	19.81879	3.416421	1	1	2.17596078490187	1.05897849387484	1.02	1.02	1	1	1.01012472141931	1.24970891992615	2.954614	1.422852	1	1	1.26521175693976	1	1	2.78092504382376	0.591188012381763	0.0951359692031693	0	0	1	1	0	0	0	0	0	1	0	3	1	1	0	0	0	0	0	1	0	3	0	1	5
CCL20	ENSG00000115009	10619	2	1.8061e-07	0	7.91784469096671e-07	3.1226e-06	9.4474e-07	1.875	1	19.81879	3.416421	1	1	1	1	1.02	1.02	1	1	1.01074489491904	1	2.954614	1.422852	1	1	1	1	1	1.01074489491904	0.833463441552852	0.476937473524691	0	0	0	0	0	0	0	0	0	0	0	1	0	1	1	0	0	0	0	1	0	2	1	1	0
CCL21	ENSG00000137077	10620	9	2.7041e-07	0	0	4.1855e-06	1.3128e-06	1.212	1.00208135827605	19.81879	3.416421	1	1	1	1	1.02	1.02	1	1	1	1	2.954614	1.422852	1	1	1	1	1	1	0.863053026197778	0.662025918908695	0	0	0	0	0	0	0	0	0	0	0	2	0	0	0	1	0	0	0	0	0	2	7	2	2
CCL22	ENSG00000102962	10621	16	1.4675e-07	0	1.80281610738255e-06	4.4036e-06	1.7449e-06	1.804	1	19.81879	3.416421	1	1	1	1	1.02	1.02	1	1	0.989673521824003	1	2.954614	1.422852	1	1	1	1	1	1	0.863060238123276	0.662086368574424	0	0	0	0	1	0	1	0	0	0	0	0	1	1	3	0	0	0	0	2	4	4	6	1	1
CCL23	ENSG00000167236	10622	17	3.3597e-07	0	0	4.3028e-06	1.6587e-06	1.72	1	19.81879	3.416421	1	1	1	1	1.02	1.02	1	1	1	1	2.954614	1.422852	1	1	1	1	1	1	0.863067448852469	0.662146818240153	0	0	0	0	0	0	0	0	0	0	0	0	0	0	0	0	0	0	0	0	0	0	0	0	0
CCL24	ENSG00000106178	10623	7	2.1921e-07	0	0	3.1074e-06	1.2412e-06	1.84	1	19.81879	3.416421	1	1	1	1	1.02	1.02	1	1	1	1	2.954614	1.422852	1	1	1	1	1	1	0.847089271557606	0.54898504399531	0	0	0	0	0	0	1	0	0	0	0	0	2	0	0	2	0	0	0	0	0	6	4	1	1
CCL25	ENSG00000131142	10624	19	4.206e-07	0	1.50344788877446e-06	4.0439e-06	1.8321e-06	1.099	1.116385119912	19.81879	3.416421	1	1	1.96793000279095	1.01634386620058	1.02	1.02	1.00243321678763	1	1.03826830547112	1.08822737600502	2.954614	1.422852	1	1	0.80311120533673	1.00243321678763	1	1.64094841659454	0.724027673342191	0.203678871061997	0	0	1	1	0	0	0	0	0	0	2	0	2	0	1	1	1	0	0	4	1	7	6	1	1
CCL26	ENSG00000006606	10625	7	2.5866e-07	0	0	2.5709e-06	8.768e-07	1.754	1	19.81879	3.416421	1	1	1	1	1.02	1.02	1	1	1	1	2.954614	1.422852	1	1	1	1	1	1	0.863074658385654	0.662207267905883	0	0	0	0	1	0	0	0	0	0	0	3	0	1	0	0	0	0	0	0	0	3	2	2	2
CCL27	ENSG00000213927	10626	9	2.6647e-07	0	0	2.9417e-06	1.0463e-06	1.654	1	19.81879	3.416421	1	1	1	1	1.02	1.02	1	1	1	1	2.954614	1.422852	1	1	1	1	1	1	0.86308186672313	0.662267717571612	0	0	0	0	0	0	0	0	0	0	0	1	0	1	0	0	0	0	0	0	0	4	4	0	0
CCL28	ENSG00000151882	17700	5	1.4051e-07	0	0	4.1405e-06	1.8052e-06	1.654	1	19.81879	3.416421	1	1	1	1	1.02	1.02	1	1	1	1	2.954614	1.422852	1	1	1	1	1	1	0.863089073865192	0.662328167237341	0	0	0	0	0	0	0	0	0	0	0	1	3	0	0	0	0	0	0	0	0	7	5	0	1
CCL3	ENSG00000006075	10627	17	2.9229e-07	0	1.36375666666667e-06	3.3535e-06	1.2385e-06	1.044	1.19787437303164	19.81879	3.416421	1	1	1	1.03716336698353	1.02	1.02	1.00594684582579	1	1.0098226323893	1.16708177154616	2.954614	1.422852	1	1	1.26086774112666	1.00594684582579	1	1.27325278143927	0.777392562583213	0.295463062142922	0	0	0	0	0	0	0	0	0	0	0	0	0	0	0	0	0	0	0	0	0	0	0	0	0
CCL4	ENSG00000129277	10630	17	1.3744e-07	0	1.24367432432433e-06	2.6484e-06	1.3495e-06	1.372	1	19.81879	3.416421	1	1	1	1	1.02	1.02	1	1	1.01001618639784	1	2.954614	1.422852	1	1	0.888110261509807	1	1	1	0.86309627981214	0.66238861690307	0	0	0	0	0	0	0	0	0	0	1	1	1	0	0	0	0	0	0	1	0	1	0	0	3
CCL4L2	ENSG00000197262	24066	17	3.8947e-08	8.57277303754266e-07	4.68222696245734e-07	1.3255e-06	7.1228e-07	1.898	1	19.81879	3.416421	1	1	1	1	1.02	1.02	1	1	1	1	2.954614	1.422852	1	1.94169699941556	1	1	1.94169699941556	1	0.68318627705271	0.15819453935135	0	0	0	0	0	0	0	0	0	0	0	0	0	0	0	0	0	0	0	0	0	0	0	0	0
CCL5	ENSG00000161570	10632	17	2.5943e-07	0	1.77040721649485e-06	3.7605e-06	1.2276e-06	1.818	1	19.81879	3.416421	1	1	1	1	1.02	1.02	1	1	1.00538872727313	1	2.954614	1.422852	1	1	1.61795864607901	1	1	1.62667738396193	0.727179885899083	0.207897168585909	0	0	0	0	0	0	0	0	0	2	0	3	0	1	0	1	0	0	0	2	2	5	2	2	1
CCL7	ENSG00000108688	10634	17	1.3242e-07	0	0	2.2901e-06	7.8714e-07	1.906	1	19.81879	3.416421	1	1	1	1	1.02	1.02	1	1	1	1	2.954614	1.422852	1	1	1	1	1	1	0.847099374711783	0.549045493661039	0	0	0	0	0	0	0	0	0	0	0	0	2	0	1	1	1	0	0	0	0	4	9	1	3
CCL8	ENSG00000108700	10635	17	1.2334e-07	0	0	2.5891e-06	1.0003e-06	1.748	1	19.81879	3.416421	1	1	1	1	1.02	1.02	1	1	1	1	2.954614	1.422852	1	1	1	1	1	1	0.847109475882421	0.549105943326768	0	0	0	1	0	0	2	0	0	0	0	0	3	0	0	0	0	0	0	0	0	11	6	0	1
CCM2	ENSG00000136280	21708	7	9.7013e-07	0	5.5763541326364e-06	1.767e-05	8.6324e-06	0.66	3.72081659316628	19.81879	3.416421	1	1	1	1.36433050859651	1.02	1.02	0.997014339196165	1	0.983731012854865	2.42342586977602	2.954614	1.422852	1	1	1	1	1	1	0.863103484564269	0.662449066568799	0	0	0	1	0	0	0	0	0	0	0	3	4	3	5	1	1	0	0	2	4	11	14	12	10
CCM2L	ENSG00000101331	16153	20	9.1376e-07	9.89841040462428e-07	4.88067774566474e-06	1.0538e-05	4.2593e-06	1.102	1.11246831278659	19.81879	3.416421	1	1	1	1.01534315722811	1.02	1.02	1.00125217891256	0.987542718926231	1.02041851966016	1.08443722451781	2.954614	1.422852	1.0568968995721	1	1	1.05822032358249	1	1.02041851966016	0.815777068861424	0.404526025889174	0	0	0	2	0	1	0	0	0	0	0	3	5	3	3	1	1	1	3	3	1	17	10	12	8
CCNA1	ENSG00000133101	1577	13	1.4765e-06	0	5.83208070408502e-06	1.2069e-05	4.984e-06	0.68	3.37588569599471	19.81879	3.416421	1	1	2.57912103968197	1.33676429019933	1.02	1.02	1.10690528197521	1	0.9914258982103	2.31574493157354	2.954614	1.422852	0.669330264885168	1	2.67898579190201	1	1	6.85018647659925	0.363016298494888	0.0293590482785728	0	0	2	3	0	0	1	0	0	5	2	8	2	2	2	1	0	0	0	4	6	12	11	10	16
CCNA2	ENSG00000145386	1578	4	1.1502e-06	8.16509782995376e-07	4.71092280327285e-06	1.0577e-05	4.236e-06	0.132	61.2993241106366	19.81879	3.416421	1.14688834583353	1	1	3.08827651173339	1.02	1.02	1	1	0.996934444173593	10.1595598672956	2.954614	1.422852	1	1	0.83335902235469	1.14688834583353	1	1	0.803673876083694	0.36431248997851	1	0	0	0	0	0	0	0	0	0	1	3	4	2	2	0	0	0	0	3	4	10	13	3	2
CCNB1	ENSG00000134057	1579	5	8.1045e-07	0	0	1.0813e-05	3.8633e-06	0.549	6.5789119583383	19.81879	3.416421	1	1	1	1.54931802032632	1.02	1.02	1.53478850285903	1	1	3.15352301951634	2.954614	1.422852	1	1	1	1.53478850285903	1	1	0.739679597312895	0.225873191321785	0	0	0	0	1	0	0	0	0	0	0	4	3	2	2	2	0	0	0	0	0	21	13	7	8
CCNB1IP1	ENSG00000100814	19437	14	9.4244e-07	0	1.32028745247149e-06	8.8067e-06	2.5533e-06	1.126	1.08298199521047	19.81879	3.416421	1	1	1	1.00780961727569	1.02	1.02	0.99918489988107	1	1.01404167854994	1.05590443046905	2.954614	1.422852	0.982936986084625	1	0.805815311138587	1	1	1	0.863110688121878	0.662509516234528	0	0	0	0	0	0	1	0	0	0	2	1	5	0	4	2	3	0	0	2	1	18	11	8	3
CCNB2	ENSG00000157456	1580	15	1.5332e-06	0	0	1.0361e-05	3.8402e-06	1.177	1.03060542244839	19.81879	3.416421	2.89515144623794	1	1	1	1.02	1.02	1	1	1	1.00522184005621	2.954614	1.422852	0.999631633792207	1	1	2.8940849702787	1	1	0.580417546886769	0.0899310775752425	2	0	0	0	1	1	3	0	0	0	0	2	9	1	2	3	2	0	0	0	0	14	16	8	5
CCNC	ENSG00000112237	1581	6	8.6162e-07	2.54176230031949e-06	2.67000127795527e-06	6.1752e-06	2.1917e-06	0.146	56.3687055249288	19.81879	3.416421	1	1	1	3.01342978552384	1.02	1.02	1	0.993872270193559	1.00394626269124	9.71481296574223	2.954614	1.422852	2.31682651922873	1	1.23100118693768	2.31682651922873	1	1.23585904099456	0.583111779313747	0.091201922153205	0	0	0	0	2	1	0	0	0	1	0	2	0	0	1	0	0	1	2	2	2	5	4	5	3
CCND1	ENSG00000110092	1582	11	4.9349e-07	9.91625257731961e-07	5.73108546391752e-06	9.8654e-06	4.8539e-06	0.41	13.7741683947859	19.81879	3.416421	1	1	1	1.88759593660833	1.02	1.02	1	1.01107775597134	1.09517235952707	4.51624807223188	2.954614	1.422852	1	0.653271781988384	1.50452678912335	1	1	1.64771615361591	0.723627392730787	0.203151858969648	0	0	0	0	1	0	0	0	1	2	0	5	2	1	0	0	0	1	0	11	4	15	10	5	5
CCND2	ENSG00000118971	1583	12	5.6081e-07	4.27306993118052e-06	3.67606236103758e-06	8.8799e-06	4.3636e-06	0.229	35.6118351642568	19.81879	3.416421	1	4.16390843965236	1	2.58778251515815	1.02	1.02	1	1.05731193665193	1.03044092010065	7.54039442226351	2.954614	1.422852	1	1.66882932724735	1	1	7.34710471549819	1.03044092010065	0.338306131938981	0.0256169328230259	0	2	0	2	1	0	0	1	0	0	0	2	1	0	4	0	0	5	0	3	0	9	3	5	11
CCND3	ENSG00000112576	1585	6	6.2539e-07	4.65953952991453e-07	4.94454049145299e-06	8.4686e-06	3.3752e-06	0.24	33.6002123261991	19.81879	3.416421	1	1	1	2.53582999300551	1.02	1.02	1	1	0.973024833599149	7.29974486510387	2.954614	1.422852	1	1	1.26016486306211	1	1	1.2261717061885	0.788885695322839	0.322922221098714	0	0	0	0	2	0	0	0	0	2	2	2	2	2	3	0	0	0	0	1	4	8	11	1	3
CCNDBP1	ENSG00000166946	1587	15	9.1846e-07	0	0	9.3555e-06	3.9754e-06	0.801	2.02133134254991	19.81879	3.416421	1	1	1	1.19928943476087	1.02	1.02	1.0063519407364	1	1	1.78377075646101	2.954614	1.422852	1	1	1	1.0063519407364	1	1	0.836112970024187	0.489626235901063	0	0	0	0	0	0	0	0	0	0	0	3	5	0	1	1	1	0	0	0	0	17	16	1	7
CCNE1	ENSG00000105173	1589	19	1.1983e-06	0	6.8630955882353e-06	1.233e-05	5.2873e-06	0.32	22.1240029975527	19.81879	3.416421	1	1	1	2.19526516383473	1.02	1.02	0.863554244727816	1	0.997597657298143	5.79696155401763	2.954614	1.422852	1	1	1.338926699151	1	1	1.33571013836697	0.768137115793957	0.27581577339005	0	0	1	1	0	0	0	0	0	2	1	6	3	1	2	1	1	0	0	4	5	8	11	4	7
CCNE2	ENSG00000175305	1590	8	1.033e-06	0	3.68006046944859e-06	8.7487e-06	3.0608e-06	0.377	16.4070177475075	19.81879	3.416421	1	1	1	1.99157038078777	1.02	1.02	1.27178569531715	1	0.982675625208922	4.94312537637802	2.954614	1.422852	1	1	1.208392646736	1.27178569531715	1	1.18745799962916	0.743478668112941	0.231764145355031	0	0	0	2	0	0	0	0	0	1	0	4	4	1	3	1	0	0	0	1	3	5	10	7	4
CCNF	ENSG00000162063	1591	16	2.2247e-06	0	3.84276716068644e-07	2.8559e-05	1.4236e-05	0.419	13.1296908713	19.81879	3.416421	2.24431524805927	1	1	1.86094744586689	1.02	1.02	1.14962469075192	1	1	4.4076123035031	2.954614	1.422852	0.87959805195066	1	1	2.26946872194926	1	1	0.641249986740018	0.124491550269839	1	0	0	2	0	1	1	0	0	0	0	7	11	3	6	2	1	0	0	0	0	28	18	13	17
CCNG1	ENSG00000113328	1592	5	6.437e-07	0	0	6.7526e-06	2.5262e-06	0.988	1.30141200150184	19.81879	3.416421	1	1	1	1.06361544563961	1.02	1.02	1.03185924747952	1	1	1.26727204418942	2.954614	1.422852	1.17642932587309	1	1	1.21390947890825	1	1	0.790874963056149	0.32806440093942	0	0	0	0	0	1	0	0	0	0	0	6	9	1	1	1	0	0	0	0	0	6	8	3	2
CCNG2	ENSG00000138764	1593	4	7.4205e-07	0	5.03709490333919e-07	8.1308e-06	2.9563e-06	0.756	2.4010444462072	19.81879	3.416421	1	1	1	1.24502798904887	1.02	1.02	0.890474799047919	1	1	1.95978323191554	2.954614	1.422852	1.5191891135042	1	1	1.35279962056344	1	1	0.765571517232854	0.270705115376803	0	0	0	0	0	1	0	0	0	0	0	4	6	2	1	0	1	0	0	0	0	8	7	5	9
CCNH	ENSG00000134480	1594	5	9.2969e-07	0	3.17078391019644e-07	8.6912e-06	3.4439e-06	0.809	1.96590204728279	19.81879	3.416421	1	1	1	1.19175803039003	1.02	1.02	1.11484464715815	1	1	1.75488598795139	2.954614	1.422852	0.806966040688037	1	1	1	1	1	0.863117890485264	0.662569965900257	0	0	0	0	0	0	1	0	0	0	0	4	3	0	0	2	1	0	0	0	0	11	14	8	6
CCNI	ENSG00000118816	1595	4	6.1232e-07	0	5.10993757551349e-07	9.3985e-06	3.25e-06	0.432	12.2502470600152	19.81879	3.416421	1	1	1	1.82372111148423	1.02	1.02	0.738989866792208	1	1	4.25630767068555	2.954614	1.422852	1	1	1	1	1	1	0.863125091654722	0.662630415565986	0	0	0	2	0	0	0	0	0	0	0	3	3	2	2	1	2	0	0	0	0	12	15	7	5
CCNI2	ENSG00000205089	33869	5	4.7808e-07	1.06771041490262e-06	2.82943259949196e-06	9.0069e-06	4.5468e-06	1.606	1	19.81879	3.416421	1	1	1	1	1.02	1.02	1	0.991181634964787	1.01957588666789	1	2.954614	1.422852	1	1.92366598398692	1.86399600859734	1	1.9067023951343	1.90048538321104	0.522651412762388	0.0668797279197647	0	0	0	1	0	0	0	1	0	3	1	4	3	0	3	3	3	0	1	2	0	5	5	6	4
CCNJ	ENSG00000107443	23434	10	8.7128e-07	4.5183882636656e-06	2.00662781350483e-06	1.153e-05	4.1505e-06	0.165	50.5018700578756	19.81879	3.416421	1	1	1	2.91210092808921	1.02	1.02	1	1.04880063522379	1.00500975606895	9.15232770493352	2.954614	1.422852	1	0.558711587769924	1	1	1	1.00500975606895	0.83677575081421	0.492889592789488	0	0	0	0	0	0	0	0	1	0	0	4	2	0	2	0	0	5	1	2	2	12	8	5	4
CCNJL	ENSG00000135083	25876	5	7.0653e-07	0	1.92753555005306e-06	1.3657e-05	6.8931e-06	1.325	1	19.81879	3.416421	1	1	1	1	1.02	1.02	1	1	0.97772141949869	1	2.954614	1.422852	1	1	1.46586616276647	1	1	1.43320874545513	0.754367358608298	0.249894875563121	1	0	0	2	0	0	1	0	0	2	1	7	7	8	3	2	2	0	0	1	4	17	17	6	8
CCNK	ENSG00000090061	1596	14	1.4741e-06	5.68137423312883e-06	2.38895705521472e-06	1.6284e-05	7.2061e-06	0.165	50.5018700578756	19.81879	3.416421	1	1.62707561897268	1	2.91210092808921	1.02	1.02	1	1.03097004454739	0.980673688105084	9.15232770493352	2.954614	1.422852	1.86861433042771	1.07024413538428	0.869638440124901	1.86861433042771	1.79529838787149	1	0.54417481116229	0.0746201311663176	0	2	0	2	0	1	0	1	1	0	1	2	7	0	0	0	0	3	0	0	2	14	9	5	7
CCNL1	ENSG00000163660	20569	3	1.8385e-06	4.78228437682856e-06	6.60816149795202e-06	1.6168e-05	5.2133e-06	0.264	29.6247354320092	19.81879	3.416421	1	1	2.170442439948	2.42676856528929	1.02	1.02	1.16746232858604	1.01576769890953	1.00245307657519	6.80567579292565	2.954614	1.422852	1	0.376958614347128	0.548564536243078	1.16746232858604	1	1.19354845155692	0.75975537209155	0.259608174691797	0	1	2	3	0	0	0	0	2	0	5	3	7	2	3	1	0	3	2	7	9	12	19	7	6
CCNL2	ENSG00000221978	20570	1	1.7744e-06	0	1.21804964221825e-05	2.2215e-05	7.986e-06	0.47	10.0018686155147	19.81879	3.416421	2.99201386131857	1	1	1.72328618624083	1.02	1.02	0.893776428579674	1	0.962522970396052	3.85025753166981	2.954614	1.422852	1	1	0.910990146128194	2.67419146323019	1	1	0.601350384751132	0.100368210757051	1	0	2	2	0	0	0	0	0	2	4	4	13	3	4	1	1	0	0	5	10	20	25	12	16
CCNO	ENSG00000152669	18576	5	3.8248e-07	0	4.21586375779163e-06	8.687e-06	4.4667e-06	1.174	1.03332053466625	19.81879	3.416421	1	1	1.08502696886027	1	1.02	1.02	1	1	0.985525850319722	1.00784912911321	2.954614	1.422852	1	1	1.40558085123442	1	1	1.50301870425566	0.74429703291574	0.233061185446248	0	0	1	1	1	0	0	0	0	2	1	5	4	0	1	2	0	0	0	0	1	14	2	11	5
CCNT1	ENSG00000129315	1599	12	1.3985e-06	2.49237936806863e-06	3.92946557857292e-06	2.0501e-05	7.1222e-06	0.498	8.61745373324342	19.81879	3.416421	3.5193313572785	1	1	1.65672611578982	1.02	1.02	2.13063096398708	1.01379689112363	1.00604650865445	3.58265709908143	2.954614	1.422852	1	0.417238863394873	1.09294802620618	7.49839636234823	1	1.0995565459055	0.320827236632352	0.0231910205304588	1	0	0	2	0	0	0	0	2	1	1	4	11	3	2	4	1	2	1	3	3	23	15	5	8
CCNT2	ENSG00000082258	1600	2	1.4259e-06	4.98890163256871e-06	2.01885513535854e-06	1.8787e-05	7.6264e-06	0.346	19.3123897080365	19.81879	3.416421	1	1	1.70687128941927	2.0984687661808	1.02	1.02	1.22498638440066	0.980144422623545	1.00876736876363	5.38794183136801	2.954614	1.422852	13.2061669027998	1	1	16.1773746460524	1	1.72183605944567	0.101215341236827	0.00397376157569258	0	1	1	3	0	3	0	0	0	0	0	4	5	2	3	1	0	2	5	1	0	12	18	7	10
CCNY	ENSG00000108100	23354	10	8.7048e-07	9.75052258635961e-07	7.28304340124003e-06	1.1233e-05	4.446e-06	0.417	13.2703368795394	19.81879	3.416421	1	1	1	1.86680702285258	1.02	1.02	1.27289567225342	0.983515861410026	0.993542541678142	4.43147533483238	2.954614	1.422852	0.344666624239035	1.93158469769554	0.794935267182624	1	1.89974418784045	1	0.689907861400681	0.164667713916182	0	0	1	1	3	1	3	1	0	0	1	7	2	0	2	1	0	0	2	7	10	11	14	3	6
CCNYL1	ENSG00000163249	26868	2	8.2182e-07	5.181477582846e-07	3.97003352826511e-06	7.4876e-06	2.7324e-06	0.494	8.80258572812631	19.81879	3.416421	1	1	1	1.66588001936507	1.02	1.02	0.977849507459238	1	1.01807626477969	3.61938724831445	2.954614	1.422852	1	1	0.7675672667872	1	1	1	0.86313229163055	0.662690865231715	0	0	0	0	0	0	0	0	0	0	2	0	4	4	3	1	1	0	0	4	3	7	7	2	7
CCP110	ENSG00000103540	24342	16	2.2646e-06	0	0	2.5364e-05	9.04e-06	0.454	10.8927153263207	19.81879	3.416421	2.3068884155302	1	1	1.7640779682276	1.02	1.02	0.521166616338863	1	1	4.01484233006541	2.954614	1.422852	0.535069250019403	1	1	1	1	1	0.863139490413045	0.662751314897444	1	0	0	0	0	1	2	0	0	0	0	14	22	0	2	2	4	0	0	0	0	30	25	5	7
CCPG1	ENSG00000260916	24227	15	1.7255e-06	0	0	1.9929e-05	6.5703e-06	0.564	6.08014557391679	19.81879	3.416421	2.61500686354009	1	1	1.52072463070757	1.02	1.02	0.368025547131828	1	1	3.03988718552036	2.954614	1.422852	1.64367730379333	1	1	1.58185750194098	1	1	0.733316192783806	0.216464132817785	1	0	0	0	0	1	0	0	0	0	0	11	12	2	4	1	6	0	0	0	0	21	34	12	11
CCR1	ENSG00000163823	1602	3	5.9799e-07	0	6.52171673819742e-06	1.134e-05	5.2589e-06	0.685	3.29609500096358	19.81879	3.416421	1	1	1	1.33011066604628	1.02	1.02	1	1	1.04236929578726	2.28980186093896	2.954614	1.422852	1	1	1	1	1	1.04236929578726	0.822375452680346	0.429357469048844	0	0	1	3	0	0	0	0	0	0	0	3	2	1	2	0	0	0	0	5	1	11	7	2	6
CCR10	ENSG00000184451	4474	17	4.7013e-07	6.19215350290049e-06	4.56838911200356e-06	1.1128e-05	5.8017e-06	1.361	1	19.81879	3.416421	1	1	1	1	1.02	1.02	1	1.01858667786979	1.0012579379166	1	2.954614	1.422852	1	2.11026005617544	1.15293448012836	1	2.14948278006105	1.15438480012627	0.618460021275858	0.109953315935662	0	0	0	0	1	0	0	2	1	2	3	4	4	1	1	0	0	4	3	4	5	9	8	7	6
CCR2	ENSG00000121807	1603	3	5.7505e-07	0	3.2115318627451e-07	1.1073e-05	5.2651e-06	0.976	1.32655878739076	19.81879	3.416421	1	1	1	1.07003995627838	1.02	1.02	1.0348532676899	1	1.01150438440549	1.29160588631572	2.954614	1.422852	1.34742919302713	1	1	1.39439150338488	1	1.01150438440549	0.757391308590005	0.255282232028123	0	0	0	1	0	2	1	0	0	0	0	5	6	2	2	3	3	0	0	1	0	17	12	9	4
CCR3	ENSG00000183625	1604	3	5.5531e-07	0	0	1.1101e-05	5.037e-06	1.365	1	19.81879	3.416421	1	1	1	1	1.02	1.02	1	1	1	1	2.954614	1.422852	1	1	1	1	1	1	0.863146688002504	0.662811764563173	0	0	0	1	0	0	0	0	0	0	0	5	4	1	5	0	0	0	0	0	0	10	11	9	4
CCR4	ENSG00000183813	1605	3	3.3941e-07	0	4.03338961587168e-07	1.0058e-05	4.5748e-06	0.973	1.33301771964229	19.81879	3.416421	1	1	1	1.07169008372819	1.02	1.02	1.01027275338889	1	1	1.29785601708563	2.954614	1.422852	1	1	1	1.01027275338889	1	1	0.833926101506954	0.479112518713646	0	0	0	1	0	0	0	0	0	0	0	3	3	0	5	1	1	0	0	0	0	11	18	7	3
CCR5	ENSG00000160791	1606	3	4.0981e-07	0	0	9.9021e-06	4.5589e-06	1.93	1	19.81879	3.416421	1	1	1	1	1.02	1.02	1	1	1	1	2.954614	1.422852	1	1	1	1	1	1	0.863153884399223	0.662872214228903	0	0	0	0	0	2	2	0	0	0	0	2	7	1	5	3	1	0	0	0	0	25	10	10	6
CCR6	ENSG00000112486	1607	6	5.9812e-07	4.36788321167883e-07	5.55691808596918e-06	1.1968e-05	6.0214e-06	1.043	1.19953362967848	19.81879	3.416421	1	1	1	1.03758728223622	1.02	1.02	1.01931534568156	1	0.995589272600466	1.16868738162708	2.954614	1.422852	0.95418209886119	1	0.745536002493843	1	1	1	0.863161079603498	0.662932663894632	0	0	0	0	1	0	1	0	0	0	2	1	3	2	5	1	0	0	0	3	4	11	6	4	10
CCR7	ENSG00000126353	1608	17	5.8619e-07	1.77903278688525e-06	8.81458056777289e-06	1.5503e-05	7.0487e-06	0.778	2.20012619445913	19.81879	3.416421	1	1	1.44559681894865	1.22193355813919	1.02	1.02	1	1.01032782371047	0.99858110619286	1.87078383619985	2.954614	1.422852	1	0.630859612426242	1.67009820472592	1	1	2.41086303286656	0.626447012065624	0.114801385191461	0	0	2	3	1	0	0	0	1	3	1	5	4	2	0	0	0	1	0	5	6	11	13	3	11
CCR8	ENSG00000179934	1609	3	2.9455e-07	0	0	8.8336e-06	4.0634e-06	1.335	1	19.81879	3.416421	1	1	1	1	1.02	1.02	1	1	1	1	2.954614	1.422852	1	1	1	1	1	1	0.863168273615626	0.662993113560361	0	0	0	1	0	0	1	0	0	0	0	1	2	1	1	0	1	0	0	0	0	12	16	4	2
CCR9	ENSG00000173585	1610	3	3.9735e-07	0	3.39291609241995e-06	1.0476e-05	4.7683e-06	1.127	1.08182319983085	19.81879	3.416421	1	1	1.25599138300635	1.00751355142577	1.02	1.02	0.993697307745259	1	0.979444860877584	1.05478310964391	2.954614	1.422852	1	1	1	1	1	1.2301743053921	0.788015616556248	0.320710794507731	0	0	1	3	1	0	0	0	0	0	0	0	5	2	2	0	2	0	0	2	5	9	21	5	2
CCRL2	ENSG00000121797	1612	3	3.3219e-08	0	0	9.6924e-06	4.3625e-06	1.777	1	19.81879	3.416421	1	1	1	1	1.02	1.02	1	1	1	1	2.954614	1.422852	1	1	1	1	1	1	0.863175466435903	0.66305356322609	0	0	0	1	0	1	0	0	0	0	0	3	9	1	1	1	0	0	0	0	0	11	16	6	6
CCS	ENSG00000173992	1613	11	7.6695e-07	0	2.02392363840539e-06	1.0728e-05	4.4239e-06	1.373	1	19.81879	3.416421	1	1	1	1	1.02	1.02	1	1	1.00498201380719	1	2.954614	1.422852	1	1	1	1	1	1.00498201380719	0.836812355733035	0.493070896532195	1	0	0	5	0	0	1	0	0	0	0	1	3	2	4	1	4	0	0	2	2	12	5	7	3
CCSAP	ENSG00000154429	29578	1	4.5696e-07	1.96757654534951e-07	4.67209994222992e-06	6.1925e-06	3.0593e-06	0.849	1.73402950795073	19.81879	3.416421	1	1	1	1.1566333856863	1.02	1.02	1	1	1.01348146825049	1.62054169793822	2.954614	1.422852	1	1	1.2664812900077	1	1	1.28355531730879	0.776803333422971	0.29415167733226	0	0	0	0	0	0	0	0	0	2	2	2	4	3	1	0	0	0	0	7	8	9	10	4	6
CCSER1	ENSG00000184305	29349	4	1.9608e-06	0	0	2.3898e-05	9.443e-06	0.55	6.54435869169202	19.81879	3.416421	1	1	1	1.54737217462873	1.02	1.02	1.16619589592662	1	1	3.14578142174389	2.954614	1.422852	1	1	1	1.16619589592662	1	1	0.799722224379309	0.352496371869187	0	0	0	1	1	0	0	0	0	0	0	9	12	0	4	2	1	0	0	0	0	32	31	9	15
CCSER2	ENSG00000107771	29197	10	1.7889e-06	0	0	2.0667e-05	7.2323e-06	0.384	15.8112461891364	19.81879	3.416421	2.80867551749942	1	1	1.96868157966729	1.02	1.02	0.309908222965623	1	1	4.84870585758108	2.954614	1.422852	1	1	1	1	1	1	0.863182658064625	0.663114012891819	1	0	0	2	1	0	0	0	0	0	0	9	21	4	7	0	3	0	0	0	0	46	44	14	12
CCT2	ENSG00000166226	1615	12	1.4577e-06	0	4.58483105413106e-06	1.5139e-05	5.0001e-06	0.226	36.1833340939784	19.81879	3.416421	1.8279458475018	1	1.02326953685929	2.60216234872311	1.02	1.02	3.16535603662274	1	1.00123166370513	7.60767580570974	2.954614	1.422852	1	1	0.83528969037727	5.78609942300929	1	1	0.402906701466741	0.0363026261051785	1	0	1	2	0	0	0	0	0	0	1	5	6	2	0	3	0	0	0	4	5	17	32	5	8
CCT3	ENSG00000163468	1616	1	1.8059e-06	0	4.90802503477052e-06	1.9475e-05	5.6585e-06	0.097	76.4370379583781	19.81879	3.416421	1	1	1	3.28034851018955	1.02	1.02	1	1	1.03724578257014	11.4073964595994	2.954614	1.422852	0.458339287753143	1	0.975392524975366	1	1	1.01172178288114	0.832000494608637	0.470170907376041	1	0	0	1	0	1	1	0	0	1	2	3	13	2	0	0	0	0	0	7	5	26	19	8	10
CCT4	ENSG00000115484	1617	2	1.8305e-06	0	3.9500114481969e-06	1.4083e-05	4.4921e-06	0.218	37.75834296217	19.81879	3.416421	1	1	1	2.64094325569109	1.02	1.02	0.430388271366524	1	0.985944101234313	7.7906841991165	2.954614	1.422852	1	1	1.20242086611081	1	1	1.185519760143	0.796213798584186	0.342489052525781	0	0	0	3	0	0	0	0	0	1	0	6	4	0	2	1	2	0	0	0	1	9	9	8	10
CCT5	ENSG00000150753	1618	5	1.4446e-06	0	7.79803197997775e-06	1.7559e-05	7.3038e-06	0.188	44.4148426237251	19.81879	3.416421	1	1	1	2.7916982146926	1.02	1.02	0.448028351607406	1	1.0359919254721	8.52716914889813	2.954614	1.422852	0.680116711080951	1	1.0180431124311	1	1	1.0546844442611	0.81978780104601	0.419347229872874	0	0	0	1	0	1	1	0	0	1	1	5	7	4	2	0	1	0	0	4	0	27	16	13	6
CCT6A	ENSG00000146731	1620	7	1.1368e-06	1.32838538681948e-06	7.17724641833811e-07	1.3839e-05	5.166e-06	0.255	31.0534954608693	19.81879	3.416421	1	1	1	2.46697235923883	1.02	1.02	0.528971210490178	1	0.991043502396831	6.98617927683059	2.954614	1.422852	0.298555915684683	1	1	1	1	1	0.863189848502089	0.663174462557548	0	0	0	0	0	0	1	0	0	0	0	3	3	2	2	0	1	0	0	0	1	14	19	5	11
CCT6B	ENSG00000132141	1621	17	1.1369e-06	0	0	1.3001e-05	4.552e-06	1.123	1.08649135120556	19.81879	3.416421	1	1	1	1.00870623741899	1.02	1.02	0.995439617751458	1	1	1.05930029739275	2.954614	1.422852	1.03923504399461	1	1	1.03449573494791	1	1	0.824337756611975	0.437200947573889	0	0	0	0	0	1	0	0	0	0	0	4	7	0	1	2	4	0	0	0	0	28	15	7	4
CCT7	ENSG00000135624	1622	2	1.3081e-06	0	8.12459837215829e-06	1.7716e-05	6.5543e-06	0.301	24.4271099140031	19.81879	3.416421	1	1	1	2.27023883602115	1.02	1.02	0.558456878741308	1	0.987460819551349	6.11850215189677	2.954614	1.422852	1	1	1.08009223492378	1	1	1.06654876348888	0.817808868885717	0.411934247498946	0	0	0	0	0	0	0	0	0	2	3	8	5	2	5	1	2	0	0	2	3	22	13	5	10
CCT8	ENSG00000156261	1623	21	1.3916e-06	0	0	1.3979e-05	5.0319e-06	0.328	21.2191912820019	19.81879	3.416421	3.51727666628983	1	1	2.16477477037463	1.02	1.02	1.23553659926539	1	1	5.66742010971589	2.954614	1.422852	1	1	1	4.34572405094323	1	1	0.477008799198986	0.0530867939842172	1	0	0	2	0	0	0	0	0	0	0	6	8	0	0	1	0	0	0	0	0	15	21	3	7
CCT8L2	ENSG00000198445	15553	22	4.0238e-07	0	0	1.7816e-05	8.1985e-06	1.647	1	19.81879	3.416421	1	1	1	1	1.02	1.02	1	1	1	1	2.954614	1.422852	1	1	1	1	1	1	0.86319703774859	0.663234912223277	0	0	0	0	0	0	0	0	0	0	0	3	10	1	4	2	0	0	0	0	0	6	20	5	5
CCZ1	ENSG00000122674	21691	7	8.8621e-07	0	0	9.9047e-06	4.0484e-06	0.922	1.45808666230421	19.81879	3.416421	1	1	1	1.10254741643401	1.02	1.02	1.00617904879167	1	1	1.41479317740456	2.954614	1.422852	0.886132306754766	1	1	1	1	1	0.863204225804424	0.663295361889006	0	0	0	0	0	0	1	0	0	0	0	1	3	1	0	1	1	0	0	0	0	5	12	2	5
CCZ1B	ENSG00000146574	21717	7	1.0201e-06	0	0	9.7106e-06	3.9104e-06	1.293	1	19.81879	3.416421	1	1	1	1	1.02	1.02	1	1	1	1	2.954614	1.422852	1	1	1	1	1	1	0.863211412669886	0.663355811554735	0	0	0	0	0	0	0	0	0	0	0	2	1	1	1	2	1	0	0	0	0	7	10	2	4
CD101	ENSG00000134256	5949	1	2.02e-06	0	0	2.907e-05	1.2384e-05	0.85	1.7291003393933	19.81879	3.416421	1.01786436915305	1	1	1.15580747618612	1.02	1.02	0.795278247196065	1	1	1.61738998241603	2.954614	1.422852	0.695597809090479	1	1	1	1	1	0.863218598345274	0.663416261220464	1	0	0	1	0	0	2	0	0	0	0	8	11	5	2	2	6	0	0	0	0	30	44	19	10
CD109	ENSG00000156535	21685	6	3.2542e-06	0	0	3.4161e-05	1.3025e-05	1.189	1.02017969273848	19.81879	3.416421	1	1	1	1	1.02	1.02	1	1	1	1	2.954614	1.422852	1	1	1	1	1	1	0.863225782830882	0.663476710886193	0	0	0	5	1	2	1	0	0	0	0	16	19	2	7	6	7	0	0	0	0	39	55	10	21
CD14	ENSG00000170458	1628	5	3.5014e-07	0	7.52016427969671e-06	1.5799e-05	8.9754e-06	1.592	1	19.81879	3.416421	1	1	1	1	1.02	1.02	1	1	0.981025697994483	1	2.954614	1.422852	1	1	0.929736944368699	1	1	1	0.863232966127005	0.663537160551922	1	0	0	0	2	1	1	0	0	2	2	5	7	4	5	0	1	0	0	4	7	7	16	13	9
CD151	ENSG00000177697	1630	11	8.338e-07	0	0	9.2718e-06	4.0651e-06	1.086	1.13396934298502	19.81879	3.416421	1	1	1	1.02083645996044	1.02	1.02	1.01012087733364	1	1	1.10524300126549	2.954614	1.422852	1	1	1	1.01012087733364	1	1	0.834053981275054	0.479716707792788	0	0	0	1	0	0	0	0	0	0	0	1	2	3	3	1	0	0	0	0	0	6	5	3	3
CD160	ENSG00000117281	17013	1	4.4722e-07	0	1.21563778723404e-06	4.6986e-06	2.0028e-06	1.513	1	19.81879	3.416421	1	1	1	1	1.02	1.02	1	1	1.01006138226498	1	2.954614	1.422852	1	1	1	1	1	1.01006138226498	0.834105056332457	0.479958384771748	0	0	0	0	0	1	0	0	0	0	0	3	5	1	0	1	1	0	0	1	0	10	9	0	1
CD163	ENSG00000177575	1631	12	2.617e-06	0	1.83166489488298e-05	3.2936e-05	1.2283e-05	0.443	11.5515631741477	19.81879	3.416421	1.89683401215242	1	1	1.79337666668987	1.02	1.02	0.61879211117385	1	1.06286147131637	4.13332514499716	2.954614	1.422852	0.205523088519256	1	1.87724773830219	1	1	1.99525429315719	0.67512146546704	0.150871331160008	1	0	2	4	1	0	2	0	0	6	6	14	12	1	6	1	2	0	0	22	22	40	51	7	17
CD163L1	ENSG00000177675	30375	12	4.0667e-06	0	4.16724528301887e-06	4.284e-05	1.8173e-05	0.862	1.67285873950693	19.81879	3.416421	1	1	1.09376652307333	1.14608799099681	1.02	1.02	1.36105136567904	1	1.00566478705202	1.58032425740577	2.954614	1.422852	1.34823409191137	1	0.694902501034217	1.83501585205101	1	1	0.698333595578931	0.173299712040555	1	0	1	2	0	3	4	0	0	0	3	11	18	4	7	9	6	0	0	3	3	49	44	24	21
CD164	ENSG00000135535	1632	6	5.854e-07	0	0	4.8891e-06	2.0405e-06	0.613	4.71419852919363	19.81879	3.416421	1	1	1	1.43555843195098	1.02	1.02	0.826375098023689	1	1	2.70306809527395	2.954614	1.422852	1	1	1	1	1	1	0.863240148233939	0.663597610217652	0	0	0	0	1	0	0	0	0	0	0	3	5	0	1	0	1	0	0	0	0	10	12	2	5
CD164L2	ENSG00000174950	32043	1	4.4425e-07	0	0	6.3243e-06	2.6231e-06	1.575	1	19.81879	3.416421	1	1	1	1	1.02	1.02	1	1	1	1	2.954614	1.422852	1	1	1	1	1	1	0.8418880073042	0.519364707788059	0	0	0	0	0	0	1	0	0	0	0	2	2	1	0	3	1	0	0	0	0	7	11	5	1
CD180	ENSG00000134061	6726	5	6.703e-07	0	0	1.712e-05	7.3966e-06	0.992	1.29327115028453	19.81879	3.416421	1	1	1	1.0615356135028	1.02	1.02	1.09362637179037	1	1	1.25939437339195	2.954614	1.422852	1.38905755461368	1	1	1.51910997366016	1	1	0.742164018600198	0.22970146222354	0	0	0	0	0	2	0	0	0	0	0	6	9	1	4	4	2	0	0	0	0	29	24	7	9
CD19	ENSG00000177455	1633	16	1.3428e-06	0	2.82984478935698e-06	1.912e-05	8.5581e-06	0.355	18.4218427061442	19.81879	3.416421	3.91217170486517	1	1.40882162547129	2.0664928808387	1.02	1.02	1	1	0.987708348733414	5.25418248616798	2.954614	1.422852	0.367608508410833	1	0.862630390821416	1.43814760507255	1	1.20035439963246	0.713057621338869	0.189884881021378	1	0	1	1	2	0	1	0	0	0	1	2	9	0	2	0	0	0	0	0	1	13	18	10	5
CD1A	ENSG00000158477	1634	1	8.3802e-07	0	0	1.0768e-05	3.7891e-06	1.946	1	19.81879	3.416421	1	1	1	1	1.02	1.02	1	1	1	1	2.954614	1.422852	1	1	1	1	1	1	0.840119952910601	0.509934559934322	0	0	0	1	0	1	1	0	0	0	0	2	9	0	1	2	2	0	0	0	0	18	17	5	4
CD1B	ENSG00000158485	1635	1	1.1608e-06	0	0	9.5192e-06	3.7578e-06	1.338	1	19.81879	3.416421	1	1	1	1	1.02	1.02	1	1	1	1	2.954614	1.422852	1	1	1	1	1	1	0.840131470735243	0.509995009600051	0	0	0	0	0	0	2	0	0	0	0	3	5	0	2	3	5	0	0	0	0	20	11	4	7
CD1C	ENSG00000158481	1636	1	9.1585e-07	0	0	9.0742e-06	3.4616e-06	1.233	1	19.81879	3.416421	1	1	1	1	1.02	1.02	1	1	1	1	2.954614	1.422852	1	1	1	1	1	1	0.86324732915198	0.663658059883381	1	0	0	1	0	0	3	0	0	0	0	3	11	0	2	1	2	0	0	0	0	24	18	4	6
CD1D	ENSG00000158473	1637	1	1.0392e-06	0	0	1.0094e-05	4.2437e-06	0.996	1.2852491681542	19.81879	3.416421	1	1	1	1.05948614797195	1.02	1.02	0.957629480934137	1	1	1.25163173059704	2.954614	1.422852	1.09283646887098	1	1	1.04653242043082	1	1	0.821559388668193	0.426160734649199	0	0	0	0	0	1	1	0	0	0	0	2	1	2	1	1	3	0	0	0	0	10	11	5	1
CD1E	ENSG00000158488	1638	1	1.061e-06	0	0	1.2077e-05	3.8965e-06	1.729	1	19.81879	3.416421	1	1	1	1	1.02	1.02	1	1	1	1	2.954614	1.422852	1	1	1	1	1	1	0.863254508881422	0.66371850954911	0	0	0	0	1	3	0	0	0	0	0	9	4	0	6	2	8	0	0	0	0	19	22	8	7
CD2	ENSG00000116824	1639	1	4.2023e-07	0	0	9.9288e-06	3.7968e-06	0.624	4.45656468066543	19.81879	3.416421	1	1	1	1.41802945101814	1.02	1.02	1.02218537852901	1	1	2.63406756977984	2.954614	1.422852	1	1	1	1.02218537852901	1	1	0.82790291020668	0.452051182423711	0	0	0	1	2	0	0	0	0	0	0	2	4	4	4	1	1	0	0	0	0	13	8	3	6
CD200	ENSG00000091972	7203	3	5.882e-07	0	1.2288725747247e-07	8.3695e-06	3.2739e-06	0.56	6.20912525383912	19.81879	3.416421	1	1	1	1.52822653860749	1.02	1.02	1.21685126503308	1	1	3.06967537355882	2.954614	1.422852	0.621278234830016	1	1	1	1	1	0.86326168742256	0.663778959214839	0	0	0	0	0	0	1	0	0	0	0	2	3	3	0	1	0	0	0	0	0	11	7	4	6
CD200R1	ENSG00000163606	24235	3	6.7416e-07	0	1.48511184210526e-06	9.1515e-06	4.0688e-06	1.366	1	19.81879	3.416421	1	1	1	1	1.02	1.02	1	1	0.993897017656923	1	2.954614	1.422852	1	1	1	1	1	1	0.86326886477569	0.663839408880568	0	0	0	2	0	2	3	0	0	0	0	0	2	0	2	1	3	0	0	1	2	8	11	2	4
CD200R1L	ENSG00000206531	24665	3	5.3271e-07	0	0	7.1806e-06	2.8298e-06	0.936	1.42007208777797	19.81879	3.416421	1	1	1	1.09353764687193	1.02	1.02	1.01035532621903	1	1	1.38062892890173	2.954614	1.422852	1	1	1	1.01035532621903	1	1	0.833823599263816	0.47862917072376	0	0	0	0	0	0	0	0	0	0	0	5	3	3	1	1	1	0	0	0	0	7	5	4	2
CD207	ENSG00000116031	17935	2	6.4292e-07	0	0	9.7275e-06	4.1431e-06	1.292	1	19.81879	3.416421	1	1	1	1	1.02	1.02	1	1	1	1	2.954614	1.422852	1	1	1	1	1	1	0.847119575070104	0.549166392992497	0	0	0	0	0	0	0	0	0	0	0	3	14	2	4	0	2	0	0	0	0	15	21	6	3
CD209	ENSG00000090659	1641	19	1.0712e-06	0	0	1.194e-05	5.0173e-06	1.375	1	19.81879	3.416421	1	1	1	1	1.02	1.02	1	1	1	1	2.954614	1.422852	1	1	1	1	1	1	0.863276040941107	0.663899858546297	0	0	0	1	0	1	1	0	0	0	0	2	2	1	1	1	0	0	0	0	0	11	13	6	4
CD22	ENSG00000012124	1643	19	2.5522e-06	0	0	2.7817e-05	1.361e-05	0.349	19.0110570479191	19.81879	3.416421	1	1	1	2.08772365355938	1.02	1.02	0.509801536567525	1	1	5.34292279669374	2.954614	1.422852	0.135208400497404	1	1	1	1	1	0.863283215919105	0.663960308212026	0	0	0	2	1	0	2	0	0	0	0	5	11	5	4	0	1	0	0	0	0	30	31	10	9
CD226	ENSG00000150637	16961	18	6.3927e-07	0	0	9.8741e-06	4.4319e-06	0.698	3.09996860508336	19.81879	3.416421	2.4053784329871	1	1	1.31324065145806	1.02	1.02	0.867350148441728	1	1	2.2241093380174	2.954614	1.422852	0.569166524667323	1	1	1.18745516028056	1	1	0.795934392044214	0.341710464947699	1	0	0	0	0	0	2	0	0	0	0	5	5	1	2	0	1	0	0	0	0	10	9	3	8
CD244	ENSG00000122223	18171	1	9.7425e-07	0	0	9.2887e-06	4.0363e-06	0.577	5.68025821065045	19.81879	3.416421	1	1	1	1.49694058932901	1.02	1.02	0.985156280672067	1	1	2.94557114886365	2.954614	1.422852	1	1	1	1	1	1	0.863290389709978	0.664020757877755	0	0	0	1	2	0	0	0	0	0	0	3	12	2	1	1	1	0	0	0	0	16	23	2	7
CD247	ENSG00000198821	1677	1	6.6756e-07	0	0	6.1963e-06	2.5695e-06	0.824	1.87054006179706	19.81879	3.416421	1	1	1	1.17809993644269	1.02	1.02	1	1	1	1.70257499280512	2.954614	1.422852	1	1	1	1	1	1	0.863297562314023	0.664081207543484	0	0	0	0	0	0	0	0	0	0	0	2	1	0	2	0	0	0	0	0	0	5	11	3	2
CD248	ENSG00000174807	18219	11	8.97e-07	0	1.24680913580247e-05	2.8596e-05	1.4007e-05	0.575	5.73990560981841	19.81879	3.416421	30.0687137942549	1	1	1.50054128648695	1.02	1.02	1.18478220716699	1	1.01679101358866	2.95983748664478	2.954614	1.422852	1	1	0.906194628124428	35.6248770958299	1	1	0.0804455225244946	0.00293821835685063	2	0	1	3	1	0	0	0	0	2	4	7	16	4	4	1	0	0	0	7	6	20	18	14	12
CD27	ENSG00000139193	11922	12	5.8459e-07	0	8.42566882734234e-08	8.4108e-06	3.2301e-06	0.92	1.4638133651974	19.81879	3.416421	1	1	1	1.10386882036193	1.02	1.02	0.915389382320392	1	1	1.41980591749775	2.954614	1.422852	0.81201705008386	1	1	1	1	1	0.863304733731532	0.664141657209213	0	0	0	0	1	0	2	0	0	0	0	4	2	2	1	0	2	0	0	0	0	9	9	8	4
CD274	ENSG00000120217	17635	9	6.3931e-07	0	3.4204984399376e-06	7.5345e-06	2.8619e-06	0.801	2.02133134254991	19.81879	3.416421	1	1	1.24936064617222	1.19928943476087	1.02	1.02	1	1	0.991177071103799	1.78377075646101	2.954614	1.422852	1	1	0.775347450978226	1	1	1	0.8633119039628	0.664202106874942	0	0	1	3	0	0	0	0	0	0	2	0	5	2	2	0	0	0	0	3	5	10	13	5	3
CD276	ENSG00000103855	19137	15	9.1546e-07	0	0	2.247e-05	1.1147e-05	1.149	1.05769252552558	19.81879	3.416421	1	1	1	1.00134825458757	1.02	1.02	1	1	1	1.03143283628262	2.954614	1.422852	1.01395673939316	1	1	1.01395673939316	1	1	0.831041002730399	0.465821318518832	1	0	0	2	1	1	1	0	0	0	0	6	8	3	2	0	0	0	0	0	0	11	18	6	6
CD28	ENSG00000178562	1653	2	3.7202e-07	0	1.91049826026444e-07	7.2247e-06	2.8856e-06	0.711	2.91939227112528	19.81879	3.416421	1	1	1	1.29697315996761	1.02	1.02	1.14455422153036	1	1	2.16088082261276	2.954614	1.422852	1.64467010189713	1	1	1.88241410815113	1	1	0.692454381578873	0.167214234986333	0	0	0	0	0	1	0	0	0	0	0	2	2	0	2	1	0	0	0	0	0	5	7	5	4
CD2AP	ENSG00000198087	14258	6	2.0165e-06	0	0	1.5477e-05	5.5119e-06	0.413	13.5560182979532	19.81879	3.416421	1	1	1	1.87863287455289	1.02	1.02	1.13253563975728	1	1	4.47967717712645	2.954614	1.422852	1	1	1	1.13253563975728	1	1	0.806310571736811	0.372536722243086	0	0	0	0	0	0	0	0	0	0	0	10	11	1	3	1	0	0	0	0	0	14	26	8	9
CD2BP2	ENSG00000169217	1656	16	8.6971e-07	0	0	1.2893e-05	4.8603e-06	1.037	1.20962867202661	19.81879	3.416421	1	1	1	1.04016641145	1.02	1.02	0.964478613221487	1	1	1.17845603671477	2.954614	1.422852	1.11741261584652	1	1	1.07772057012784	1	1	0.816077777415628	0.405609845238224	0	0	0	2	0	1	0	0	0	0	0	4	6	1	5	0	2	0	0	0	0	19	13	7	9
CD300A	ENSG00000167851	19319	17	7.204e-07	0	0	8.5009e-06	4.2452e-06	1.221	1	19.81879	3.416421	1	1	1	1	1.02	1.02	1	1	1	1	2.954614	1.422852	1	1	1	1	1	1	0.863319073008123	0.664262556540671	0	0	0	0	2	1	1	0	0	0	0	4	3	1	2	0	0	0	0	0	0	6	13	3	5
CD300C	ENSG00000167850	19320	17	5.5745e-07	0	0	7.669e-06	3.3921e-06	1.571	1	19.81879	3.416421	1	1	1	1	1.02	1.02	1	1	1	1	2.954614	1.422852	1	1	1	1	1	1	0.863326240867793	0.664323006206401	0	0	0	0	0	0	0	0	0	0	0	4	5	0	1	0	2	0	0	0	0	11	10	2	7
CD300E	ENSG00000186407	28874	17	4.9047e-07	0	8.58524827586209e-07	6.5519e-06	3.1055e-06	0.973	1.33301771964229	19.81879	3.416421	1	1	1	1.07169008372819	1.02	1.02	1	1	0.98307199875952	1.29785601708563	2.954614	1.422852	1	1	1	1	1	1	0.863333407542105	0.66438345587213	0	0	0	1	0	0	0	0	0	0	0	5	4	3	2	0	0	0	0	0	2	8	13	5	6
CD300LB	ENSG00000178789	30811	17	6.4764e-07	0	1.02739180537772e-06	7.499e-06	2.8829e-06	1.621	1	19.81879	3.416421	1	1	1	1	1.02	1.02	1	1	1.01036489367735	1	2.954614	1.422852	1	1	1	1	1	1.01036489367735	0.83381077390048	0.478568752340634	0	0	0	0	0	1	0	0	0	0	0	2	3	0	1	2	1	0	0	1	0	7	8	1	5
CD300LD	ENSG00000204345	16848	17	4.5327e-07	0	0	4.99e-06	2.3072e-06	1.568	1	19.81879	3.416421	1	1	1	1	1.02	1.02	1	1	1	1	2.954614	1.422852	1	1	1	1	1	1	0.863340573031353	0.664443905537859	0	0	0	0	0	0	0	0	0	0	0	0	1	1	0	1	1	0	0	0	0	7	9	1	1
CD300LF	ENSG00000186074	29883	17	6.8054e-07	0	0	8.9084e-06	4.0835e-06	1.441	1	19.81879	3.416421	1	1	1	1	1.02	1.02	1	1	1	1	2.954614	1.422852	1	1	1	1	1	1	0.863347737335832	0.664504355203588	0	0	0	1	2	2	0	0	0	0	0	7	8	1	1	2	2	0	0	0	0	8	12	2	3
CD300LG	ENSG00000161649	30455	17	5.6747e-07	0	0	1.1239e-05	5.3227e-06	0.987	1.30346591570581	19.81879	3.416421	1	1	1	1.06414018118173	1.02	1.02	1.04551514011266	1	1	1.26925955897978	2.954614	1.422852	0.929230635553874	1	1	1	1	1	0.863354900455834	0.664564804869317	0	0	0	1	0	0	1	0	0	0	0	1	4	3	8	2	1	0	0	0	0	15	8	6	12
CD320	ENSG00000167775	16692	19	3.8125e-07	0	0	1.0141e-05	5.1086e-06	1.176	1.03150557844288	19.81879	3.416421	1	1	1	1	1.02	1.02	1	1	1	1.00609287940787	2.954614	1.422852	1	1	1	1	1	1	0.847129672275416	0.549226842658226	0	0	0	0	0	0	0	0	0	0	0	5	6	0	3	3	1	0	0	0	0	6	8	5	3
CD33	ENSG00000105383	1659	19	5.8703e-07	0	0	1.0933e-05	5.1486e-06	1.319	1	19.81879	3.416421	1	1	1	1	1.02	1.02	1	1	1	1	2.954614	1.422852	1	1	1	1	1	1	0.863362062391653	0.664625254535046	0	0	0	1	0	0	0	0	0	0	0	3	4	3	3	1	1	0	0	0	0	9	17	6	8
CD34	ENSG00000174059	1662	1	9.3049e-07	0	0	1.0326e-05	4.7947e-06	1.024	1.23233411416455	19.81879	3.416421	1	1	1	1.04596728704698	1.02	1.02	0.976510169491884	1	1	1.20042739387277	2.954614	1.422852	0.941296323843996	1	1	1	1	1	0.863369223143584	0.664685704200775	0	0	0	0	0	0	1	0	0	0	0	3	4	2	3	0	1	0	0	0	0	11	18	10	5
CD36	ENSG00000135218	1663	7	9.8841e-07	0	0	1.1931e-05	4.6853e-06	1.995	1	19.81879	3.416421	1	1	1	1	1.02	1.02	1	1	1	1	2.954614	1.422852	0.999999999999999	1	1	1	1	1	0.863376382711919	0.664746153866504	1	0	0	4	0	1	3	0	0	0	0	7	8	1	0	4	3	0	0	0	0	28	20	5	9
CD37	ENSG00000104894	1666	19	8.9139e-07	0	5.31719047619048e-06	1.0151e-05	4.7163e-06	1.041	1.20287201207487	19.81879	3.416421	1	1	1	1.03844018855933	1.02	1.02	1.00298585228413	1	0.980452993065474	1.17191782884374	2.954614	1.422852	1.02729368769467	1	0.96809568159339	1.03036103489855	1	1	0.825342242313252	0.441304885611975	0	0	0	0	1	1	2	0	0	1	2	3	3	1	0	1	1	0	0	3	6	10	9	3	5
CD38	ENSG00000004468	1667	4	6.8826e-07	0	6.12735135135135e-07	8.0016e-06	3.0616e-06	1.126	1.08298199521047	19.81879	3.416421	1	1	1	1.00780961727569	1.02	1.02	1.00089705379765	1	1	1.05590443046905	2.954614	1.422852	1.05446699006399	1	1.16154113363953	1.05541290368192	1	1.16154113363953	0.788909087247572	0.322981995595067	0	0	0	1	0	2	2	0	0	1	1	3	8	1	0	1	1	0	0	0	0	17	10	3	7
CD3D	ENSG00000167286	1673	11	5.5443e-07	0	2.22304007285974e-07	5.3063e-06	2.1746e-06	1.458	1	19.81879	3.416421	1	1	1	1	1.02	1.02	1	1	1	1	2.954614	1.422852	1	1	1	1	1	1	0.863383541096952	0.664806603532233	0	0	0	0	0	0	0	0	0	0	0	6	4	0	0	0	1	0	0	0	0	5	7	2	2
CD3E	ENSG00000198851	1674	11	8.7423e-07	0	0	5.5438e-06	2.2454e-06	0.923	1.45525266349832	19.81879	3.416421	1.12677290745684	1	1	1.1018899534916	1.02	1.02	0.913269655353942	1	1	1.41229930631663	2.954614	1.422852	1	1	1	1.02904750485527	1	1	0.825591079620492	0.442331004577265	1	0	0	0	0	0	0	0	0	0	0	0	4	2	1	0	2	0	0	0	0	7	10	1	3
CD3G	ENSG00000160654	1675	11	7.007e-07	0	1.94959471032745e-06	4.7679e-06	1.9164e-06	1.219	1	19.81879	3.416421	1	1	1	1	1.02	1.02	1	1	1.00098883703743	1	2.954614	1.422852	1	1	1	1	1	1.00098883703743	0.839202444480003	0.505159093225917	0	0	0	0	0	0	1	0	0	0	0	2	2	0	0	1	1	0	0	1	1	6	6	4	1
CD4	ENSG00000010610	1678	12	9.9401e-07	0	5.66506541429051e-07	1.3619e-05	5.8892e-06	0.709	2.94620094074828	19.81879	3.416421	1	1	1	1.2994374968637	1.02	1.02	1	1	1.00320088646571	2.17045167974854	2.954614	1.422852	0.723203500922615	1	1	1	1	1.00320088646571	0.837744248053511	0.497724606411821	0	0	0	0	0	0	1	0	0	0	0	4	6	0	5	0	0	0	0	1	1	16	15	5	11
CD40	ENSG00000101017	11919	20	6.5098e-07	0	3.7898572767365e-06	8.4979e-06	3.737e-06	0.422	12.9214315063265	19.81879	3.416421	1	1	1	1.85222454558302	1.02	1.02	1	1	0.978483493979643	4.37211287325824	2.954614	1.422852	1.19024695056119	1	1.20596018222707	1.19024695056119	1	1.18001213270587	0.758304502738697	0.256941080013973	0	0	0	1	0	1	1	0	0	1	0	3	3	1	1	0	0	0	0	0	2	4	7	6	3
CD44	ENSG00000026508	1681	11	2.0625e-06	1.01185696871191e-06	2.40420560747663e-06	2.058e-05	7.7509e-06	0.664	3.64841758332008	19.81879	3.416421	1	1	1	1.35869292548838	1.02	1.02	1.03177092652922	1	0.996517437477291	2.40137839095983	2.954614	1.422852	1	1.92843541354309	0.789944254673824	1.03177092652922	1.92843541354309	1	0.675839608080198	0.151504866089802	0	0	0	0	0	0	0	1	0	0	2	12	9	4	1	3	3	0	0	2	3	22	21	14	9
CD46	ENSG00000117335	6953	1	1.1994e-06	0	0	1.0844e-05	4.0572e-06	0.896	1.53933828596199	19.81879	3.416421	1	1	1	1.12041018418419	1.02	1.02	1.07137170214705	1	1	1.48260853866999	2.954614	1.422852	1	1	1	1.07137170214705	1	1	0.817022407970178	0.409042672723882	0	0	0	1	0	0	0	0	0	0	0	3	6	2	2	2	1	0	0	0	0	12	11	5	6
CD47	ENSG00000196776	1682	3	7.089e-07	0	4.47212391930836e-06	7.7916e-06	3.0626e-06	0.373	16.7569953245017	19.81879	3.416421	1	1	1	2.00485417278872	1.02	1.02	1	1	1.03760597900044	4.99804841283591	2.954614	1.422852	1	1	2.33825213753732	1	1	2.42618439831929	0.624808058443661	0.113785402474674	0	0	0	0	0	0	0	0	0	4	1	4	1	0	2	0	0	0	0	5	2	10	4	3	6
CD48	ENSG00000117091	1683	1	4.1102e-07	0	0	6.2923e-06	2.846e-06	1.489	1	19.81879	3.416421	1	1	1	1	1.02	1.02	1	1	1	1	2.954614	1.422852	1	1	1	1	1	1	0.863390698298977	0.664867053197962	0	0	0	1	0	0	1	0	0	0	0	3	4	0	3	3	3	0	0	0	0	12	10	6	2
CD5	ENSG00000110448	1685	11	1.3922e-06	0	4.51966480446927e-06	1.7032e-05	7.5174e-06	1.03	1.22171167379787	19.81879	3.416421	1	1	1.03362185811769	1.04325342725605	1.02	1.02	1.026122001188	1	1.05073353004164	1.19014838301023	2.954614	1.422852	0.858562722775563	1	1.39776599154456	1	1	1.51805933141331	0.742315067692549	0.229937149937862	0	0	1	3	0	0	3	0	0	2	1	3	5	0	2	2	1	0	0	10	8	25	29	11	5
CD52	ENSG00000169442	1804	1	4.6097e-08	0	0	1.9291e-06	8.4161e-07	1.698	1	19.81879	3.416421	1	1	1	1	1.02	1.02	1	1	1	1	2.954614	1.422852	1	1	1	1	1	1	0.863397854318286	0.664927502863691	0	0	0	0	0	0	0	0	0	0	0	0	1	1	0	0	0	0	0	0	0	0	3	2	1
CD53	ENSG00000143119	1686	1	5.7172e-07	0	1.03547342123526e-06	6.1404e-06	2.7963e-06	0.991	1.29529517653071	19.81879	3.416421	1	1	1	1.06205271378986	1.02	1.02	0.948254841395842	1	1	1.26135296601069	2.954614	1.422852	1	1	1	1	1	1	0.863405009155173	0.66498795252942	0	0	0	0	0	0	0	0	0	0	0	1	3	0	0	0	2	0	0	0	0	10	7	4	5
CD55	ENSG00000196352	2665	1	1.1372e-06	0	0	1.1599e-05	4.5123e-06	1.273	1	19.81879	3.416421	1	1	1	1	1.02	1.02	1	1	1	1	2.954614	1.422852	1	1	1	1	1	1	0.863412162809931	0.665048402195149	0	0	0	1	0	0	0	0	0	0	0	2	9	3	1	0	2	0	0	0	0	11	16	10	8
CD58	ENSG00000116815	1688	1	5.6429e-07	0	3.86203278688525e-07	5.8896e-06	2.0163e-06	0.653	3.85180450988276	19.81879	3.416421	1	1	1	1.37434992687449	1.02	1.02	0.848189077339314	1	1	2.46264176347221	2.954614	1.422852	0.702798571375353	1	1.28369205381319	1	1	1.28369205381319	0.77674957213407	0.294032468518686	0	0	0	1	0	0	1	0	0	1	0	3	4	0	1	0	1	0	0	0	0	7	11	3	2
CD59	ENSG00000085063	1689	11	1.2342e-07	0	0	3.8544e-06	2.1099e-06	1.004	1.26955749017638	19.81879	3.416421	1	1	1	1.05547721288829	1.02	1.02	1.009854573933	1	1	1.23644734765232	2.954614	1.422852	1	1	1	1.009854573933	1	1	0.834347058335568	0.481106356899077	0	0	0	1	0	0	0	0	0	0	0	1	4	0	2	1	1	0	0	0	0	10	5	2	3
CD5L	ENSG00000073754	1690	1	1.0782e-06	0	1.11963620151583e-06	1.2016e-05	4.7477e-06	1.666	1	19.81879	3.416421	1	1	2.21622223705871	1	1.02	1.02	1	1	0.98266240160805	1	2.954614	1.422852	1	1	1	1	1	2.17779826596528	0.652546027785643	0.13258071819282	0	0	1	3	0	1	0	0	0	0	0	5	4	1	6	2	3	0	0	0	2	16	10	8	3
CD6	ENSG00000013725	1691	11	1.3529e-06	4.32084617158672e-06	3.76098731549815e-06	1.9577e-05	9.6985e-06	0.656	3.79498960444245	19.81879	3.416421	2.22706857866701	1	1	1.37003175267596	1.02	1.02	0.818525990524407	1.01240438275658	0.986585357173194	2.44573549339261	2.954614	1.422852	1	1.56514415974007	1.83239998046755	1.8229135143192	1.58455880696671	1.80781898921373	0.427277532382092	0.0411901134412192	1	0	0	3	0	0	0	2	2	3	1	8	7	4	2	0	1	4	4	2	4	14	25	6	5
CD63	ENSG00000135404	1692	12	6.3919e-07	0	2.75920811501597e-06	7.2331e-06	3.3542e-06	0.817	1.91369750299978	19.81879	3.416421	1	1	1	1.18439939986928	1.02	1.02	0.797658081276453	1	0.988164023008062	1.72669077795817	2.954614	1.422852	1	1	0.837653632899354	1	1	1	0.863419315282853	0.665108851860879	0	0	0	0	0	0	0	0	0	1	4	2	8	2	1	0	3	0	0	2	4	9	8	3	4
CD68	ENSG00000129226	1693	17	9.8188e-07	0	0	1.0561e-05	4.8918e-06	1.194	1.01603758688877	19.81879	3.416421	1	1	1	1	1.02	1.02	1	1	1	1	2.954614	1.422852	1	1	1	1	1	1	0.863426466574231	0.665169301526608	0	0	0	0	0	1	0	0	0	0	0	0	0	2	0	4	1	0	0	0	0	18	12	3	5
CD69	ENSG00000110848	1694	12	5.2127e-07	0	0	5.0197e-06	1.799e-06	0.917	1.47255389154623	19.81879	3.416421	1	1	1	1.10586717777534	1.02	1.02	1	1	1	1.42738778415859	2.954614	1.422852	1.15719356666066	1	1	1.15719356666066	1	1	0.801592249968757	0.358013209072754	0	0	0	0	0	1	1	0	0	0	0	2	0	0	0	0	0	0	0	0	0	3	4	2	2
CD7	ENSG00000173762	1695	17	3.0891e-07	0	0	9.7209e-06	5.425e-06	1.073	1.15256901939078	19.81879	3.416421	1	1	1	1.02558846461379	1.02	1.02	1.00412750229815	1	1	1.12324126627851	2.954614	1.422852	1	1	1	1.00412750229815	1	1	0.837140802881546	0.494702669863023	0	0	0	2	0	0	0	0	0	0	0	1	4	3	1	1	1	0	0	0	0	8	7	0	5
CD70	ENSG00000125726	11937	19	1.6296e-07	0	4.39939252873563e-06	7.1351e-06	2.7443e-06	1.746	1	19.81879	3.416421	1	1	1	1	1.02	1.02	1	1	1.06282956222317	1	2.954614	1.422852	1	1	0.984539937708525	1	1	1.04639815098598	0.821621301327989	0.426401973179656	0	0	0	0	0	0	1	0	0	1	2	4	3	0	0	2	3	0	0	7	2	12	6	3	1
CD72	ENSG00000137101	1696	9	1.0307e-06	0	5.27311611785095e-07	9.8148e-06	4.656e-06	0.596	5.14585323439496	19.81879	3.416421	1	1	1	1.46375387716209	1.02	1.02	0.796051014114836	1	0.991344727857606	2.81429341906604	2.954614	1.422852	1	1	1.28037205820481	1	1	1.26929008959753	0.780048529701506	0.301485693715905	0	0	0	0	0	0	0	0	0	1	0	3	4	5	0	0	1	0	0	0	1	9	13	4	10
CD74	ENSG00000019582	1697	5	7.8874e-07	0	5.51462691131499e-06	1.0334e-05	4.5071e-06	0.564	6.08014557391679	19.81879	3.416421	1	1	1	1.52072463070757	1.02	1.02	1	1	0.976814403901875	3.03988718552036	2.954614	1.422852	1	1	1.06161102353313	1	1	1.03699693912818	0.823709901019777	0.434666579926472	0	0	0	1	0	0	0	0	0	1	1	4	2	2	3	0	0	0	0	6	11	9	19	5	3
CD79A	ENSG00000105369	1698	19	7.8449e-07	0	4.64418819538671e-06	8.8558e-06	4.9632e-06	0.502	8.43629946094741	19.81879	3.416421	1	1	1	1.64768518126814	1.02	1.02	0.982745914431935	1	1.02499755057685	3.54640356293041	2.954614	1.422852	1	1	1	1	1	1.02499755057685	0.826764368733178	0.447220874006466	0	0	0	0	0	0	0	0	0	0	0	0	0	1	3	1	1	0	0	4	2	8	5	4	3
CD79B	ENSG00000007312	1699	17	6.2835e-07	1.8568654353562e-07	5.08897183377309e-06	8.7969e-06	3.997e-06	0.384	15.8112461891364	19.81879	3.416421	1	1	1	1.96868157966729	1.02	1.02	1	1	1.02043490932753	4.84870585758108	2.954614	1.422852	1	1	2.31193129677885	1	1	2.3591754032	0.631270890879664	0.117854500492852	0	0	0	0	0	0	0	0	0	4	1	5	2	2	2	0	0	0	0	5	4	11	8	4	5
CD80	ENSG00000121594	1700	3	4.8935e-07	0	0	8.3608e-06	3.2202e-06	0.903	1.51591806791595	19.81879	3.416421	1	1	1	1.11545359854681	1.02	1.02	0.94925544997112	1	1	1.46377895985672	2.954614	1.422852	1	1	1	1	1	1	0.863433616684359	0.665229751192337	0	0	0	2	1	0	0	0	0	0	0	1	3	0	3	0	1	0	0	0	0	5	12	5	6
CD81	ENSG00000110651	1701	11	5.4169e-07	6.06292870905588e-07	5.3298655105973e-06	8.5818e-06	4.3691e-06	0.381	16.0640085382846	19.81879	3.416421	8.62920284152274	1	1	1.97843547592613	1.02	1.02	2.73733608869293	1	1.00415033646111	4.88890915711655	2.954614	1.422852	0.463506796277128	1	1.37713649862261	10.9485071774822	1	1.38285207844477	0.189255222168207	0.0096460761567987	1	0	0	1	0	0	1	0	0	2	1	2	2	2	2	3	0	0	0	5	6	7	14	5	8
CD82	ENSG00000085117	6210	11	9.9437e-07	0	8.87242081447963e-07	1.0186e-05	5.0536e-06	1.255	1	19.81879	3.416421	1	1	1	1	1.02	1.02	1	1	1.02274123103657	1	2.954614	1.422852	1	1	0.893938687337855	1	1	1	0.863440765613529	0.665290200858066	0	0	0	0	1	0	1	0	0	0	1	6	5	1	1	6	3	0	0	2	0	13	16	10	3
CD83	ENSG00000112149	1703	6	5.0121e-07	0	9.00450528700904e-07	5.5451e-06	2.4506e-06	1.07	1.15700862527936	19.81879	3.416421	1	1	1	1.02672272939824	1.02	1.02	0.977476094479274	1	1.00678564066195	1.12753732269566	2.954614	1.422852	1	1	1	1	1	1.00678564066195	0.835989420615041	0.489021935264952	0	0	0	0	1	0	0	0	0	0	0	1	1	0	0	0	2	0	0	2	2	9	9	1	3
CD84	ENSG00000066294	1704	1	7.9814e-07	0	0	1.0343e-05	3.9386e-06	1.317	1	19.81879	3.416421	1	1	1	1	1.02	1.02	1	1	1	1	2.954614	1.422852	1	1	1	1	1	1	0.847139767498942	0.549287292323955	0	0	0	0	0	0	0	0	0	0	0	2	5	2	3	2	0	0	0	0	0	17	10	9	7
CD86	ENSG00000114013	1705	3	5.8347e-07	0	2.8259032228779e-06	9.3757e-06	3.5364e-06	0.345	19.4138478260377	19.81879	3.416421	1	1	1	2.10206976454528	1.02	1.02	1.39161224469657	1	0.999589833218647	5.40304536968221	2.954614	1.422852	1	1	1.1153088518539	1.39161224469657	1	1.11485138921192	0.737532727680741	0.222636453587941	0	0	0	1	0	0	0	0	0	1	1	5	5	2	1	2	1	0	0	1	1	10	12	5	3
CD8A	ENSG00000153563	1706	2	4.1807e-07	1.22381042654029e-07	3.06826756939743e-06	6.4556e-06	3.2511e-06	1.495	1	19.81879	3.416421	1	1	1	1	1.02	1.02	1	1	1.03216015053439	1	2.954614	1.422852	1	1	1.98079208026368	1	1	2.04449465174228	0.669239370070468	0.145809404457927	0	0	0	1	0	0	1	0	0	4	3	7	4	3	1	1	0	0	0	7	6	11	14	3	4
CD8B	ENSG00000172116	1707	2	3.4933e-07	8.23040842373962e-08	4.10552137843012e-06	7.5865e-06	3.1674e-06	1.425	1	19.81879	3.416421	1	1	1	1	1.02	1.02	1	1	0.997898175935627	1	2.954614	1.422852	1	1	1.19899412527922	1	1	1.19647405057367	0.794083946745082	0.336621106422261	0	0	0	0	0	0	0	0	0	1	0	4	3	0	0	1	3	0	0	3	4	6	10	2	2
CD9	ENSG00000010278	1709	12	6.6837e-07	0	3.62289716919026e-06	8.1408e-06	3.8421e-06	0.86	1.68186961177423	19.81879	3.416421	1	1	1	1.14768354468571	1.02	1.02	1	1	0.990511686953242	1.58640591917264	2.954614	1.422852	1	1	0.850166424591059	1	1	1	0.863447913362033	0.665350650523795	0	0	0	0	1	0	0	0	0	0	1	0	2	0	4	0	0	0	0	1	2	6	10	2	2
CD93	ENSG00000125810	15855	20	1.2056e-06	0	0	2.3767e-05	1.2584e-05	1.235	1	19.81879	3.416421	1	1	1	1	1.02	1.02	1	1	1	1	2.954614	1.422852	1	1	1	1	1	1	0.841899157468463	0.519425157453788	0	0	0	0	4	1	0	0	0	0	0	5	13	3	6	8	7	0	0	0	0	22	25	17	13
CD96	ENSG00000153283	16892	3	1.566e-06	0	0	1.4909e-05	5.8054e-06	0.97	1.33954650984033	19.81879	3.416421	1	1	1	1.07335805636076	1.02	1.02	1.05486138520633	1	1	1.30417374507335	2.954614	1.422852	1.09495408669327	1	1	1.1550247846266	1	1	0.802172647566231	0.359752684315854	0	0	0	0	0	1	1	0	0	0	0	8	6	1	1	5	5	0	0	0	0	28	25	10	7
CDA	ENSG00000158825	1712	1	2.9951e-07	0	0	4.5435e-06	2.1372e-06	1.318	1	19.81879	3.416421	1	1	1	1	1.02	1.02	1	1	1	1	2.954614	1.422852	1	1	1	1	1	1	0.863455059930164	0.665411100189524	0	0	0	0	0	0	0	0	0	0	0	4	1	0	0	0	0	0	0	0	0	5	3	0	2
CDADC1	ENSG00000102543	20299	13	1.1698e-06	0	5.18625e-06	1.287e-05	4.6226e-06	1.1	1.11507370061933	19.81879	3.416421	1	1	3.0220990984256	1.01600881053445	1.02	1.02	0.982036687771566	1	0.976645518062144	1.08695836322829	2.954614	1.422852	0.972224264086185	1	1.47373404874443	1	1	4.34975484106806	0.476816096262012	0.0530350074852445	1	0	2	2	0	0	1	0	0	3	3	4	7	2	3	1	4	0	0	2	5	16	13	9	7
CDAN1	ENSG00000140326	1713	15	3.3218e-06	2.851584e-06	3.205504e-06	3.9816e-05	1.5798e-05	0.675	3.45819007709946	19.81879	3.416421	1.2813814503745	1	1	1.34351169956583	1.02	1.02	0.564388221734486	1.01345379294467	1.01099518575563	2.34207281942431	2.954614	1.422852	2.39208633161219	1.21330275265591	1	1.72994869748013	1.22962627666934	1.01099518575563	0.656102391559213	0.135265464865614	1	0	0	1	1	3	2	1	1	0	0	16	19	6	16	2	6	2	1	2	1	39	40	31	35
CDC123	ENSG00000151465	16827	10	1.2717e-06	0	4.33157798326728e-06	9.6821e-06	3.8769e-06	0.811	1.95255479610182	19.81879	3.416421	1	1	1	1.18990229564619	1.02	1.02	1.10435966612356	1	1.04210255052717	1.74777307450868	2.954614	1.422852	1	1	1	1.10435966612356	1	1.04210255052717	0.802867467035392	0.361852352484107	0	0	0	0	2	0	0	0	0	0	0	3	4	1	1	2	1	0	0	6	3	11	10	6	8
CDC14A	ENSG00000079335	1718	1	1.8827e-06	0	0	1.7157e-05	6.9315e-06	0.765	2.31507545300836	19.81879	3.416421	1.32683489906667	1	1	1.23540578047617	1.02	1.02	0.924076918049825	1	1	1.92267085342204	2.954614	1.422852	0.727272517165148	1	1	1	1	1	0.863462205318215	0.665471549855253	1	0	0	3	1	0	1	0	0	0	0	5	7	2	1	2	3	0	0	0	0	19	24	8	8
CDC14B	ENSG00000081377	1719	9	1.3114e-06	0	5.04787617034128e-06	1.3666e-05	4.978e-06	0.343	19.6183011086575	19.81879	3.416421	1	1	1	2.10930077027146	1.02	1.02	0.418958113812815	1	0.992321658085257	5.43339921387274	2.954614	1.422852	0.35934034941882	1	0.683762138904026	1	1	1	0.863469349526477	0.665531999520982	0	0	0	1	0	0	1	0	0	0	3	2	10	1	2	1	3	0	0	2	3	12	13	4	4
CDC16	ENSG00000130177	1720	13	1.8752e-06	2.43387308533918e-06	5.00504157549235e-06	1.7112e-05	7.1662e-06	0.379	16.2346503293747	19.81879	3.416421	1	1	1	1.98498436170963	1.02	1.02	0.856481677472845	0.982507118263701	0.992735409589675	4.91592943680992	2.954614	1.422852	0.458876511543204	1.23598163254026	0.621764184258155	1	1.214360752014	1	0.790783443782804	0.32782516356587	0	0	1	2	1	1	2	1	1	0	4	4	12	2	7	2	2	2	5	4	6	16	18	10	18
CDC20	ENSG00000117399	1723	1	1.553e-06	9.21001534212949e-07	7.80321080085915e-06	1.6492e-05	5.3838e-06	0.838	1.79085926465204	19.81879	3.416421	1	1	1	1.16588304596427	1.02	1.02	1.73433462732377	0.991318672235197	1.07454994444513	1.65586133276146	2.954614	1.422852	1.769714396811	1	1.15963110427226	3.06927695886271	1	1.2460815386726	0.510151653288076	0.0627806873985138	0	0	0	1	1	3	3	0	0	3	5	7	12	1	1	10	5	0	1	11	6	18	15	3	9
CDC20B	ENSG00000164287	24222	5	1.2365e-06	0	5.37391943546015e-07	1.4059e-05	5.597e-06	1.102	1.11246831278659	19.81879	3.416421	1	1	1	1.01534315722811	1.02	1.02	1.04467318072615	1	1.00736918768332	1.08443722451781	2.954614	1.422852	0.953447180192256	1	1	1	1	1.00736918768332	0.835716728664435	0.487692511890778	0	0	0	1	0	0	2	0	0	0	0	8	2	0	4	7	3	0	0	2	2	22	23	5	3
CDC23	ENSG00000094880	1724	5	1.7531e-06	2.9854953798768e-06	8.45054722792607e-06	1.7758e-05	6.7589e-06	0.289	26.0026990771142	19.81879	3.416421	1	1	5.68069963609962	2.3194693450296	1.02	1.02	0.509525555394216	1.00128745812352	1.0111743488791	6.33216054630964	2.954614	1.422852	0.277913472599816	0.598002273800383	0.886383085651642	1	1	5.09154200363843	0.434710627115847	0.0427918309638497	0	0	3	4	0	0	1	0	1	2	5	7	13	2	6	0	1	1	1	6	6	15	15	6	5
CDC25A	ENSG00000164045	1725	3	1.4279e-06	4.20246462604677e-06	2.03911637308692e-06	1.4835e-05	5.1993e-06	0.375	16.5811271895042	19.81879	3.416421	3.71607802543906	1	1.6979519387864	1.99819362156724	1.02	1.02	1	1.00424878062896	1.05849747875799	4.97049801666812	2.954614	1.422852	1	0.566592269795146	0.875239757045182	3.71607802543906	1	1.57304902550123	0.399806249781579	0.03571798782589	1	0	1	1	0	0	0	0	1	0	1	2	5	1	3	0	0	2	2	7	3	19	8	5	7
CDC25B	ENSG00000101224	1726	20	1.7217e-06	4.22740047145102e-06	4.84402881089577e-06	2.4271e-05	9.1114e-06	0.425	12.7163885449984	19.81879	3.416421	1	1	1	1.84358117065614	1.02	1.02	1.61174262010509	0.972838082218084	0.992644555458011	4.33696523445211	2.954614	1.422852	0.224953777948508	2.30232381663116	1.91728059336822	1	2.23978828641648	1.90317814229227	0.481966250710793	0.0544358845031541	0	0	1	2	0	0	2	2	1	4	3	9	9	0	2	2	0	0	3	2	3	14	15	12	13
CDC25C	ENSG00000158402	1727	5	1.1025e-06	0	0	1.3223e-05	5.0746e-06	1.245	1	19.81879	3.416421	1	1	1	1	1.02	1.02	1	1	1	1	2.954614	1.422852	1	1	1	1	1	1	0.863476492555244	0.665592449186711	0	0	0	1	0	0	0	0	0	0	0	3	7	0	1	1	3	0	0	0	0	22	19	5	6
CDC26	ENSG00000176386	17839	9	2.1421e-07	1.42746129032258e-06	1.68338064516129e-06	3.1734e-06	6.6473e-07	0.85	1.7291003393933	19.81879	3.416421	1	1	1.86866641785056	1.15580747618612	1.02	1.02	1	1.01066259402576	0.993582559139993	1.61738998241603	2.954614	1.422852	1	1.29237937673347	1	1	1.30615949335484	1.85667436162692	0.624899571450957	0.113841831270331	0	0	1	1	0	0	0	1	1	0	0	1	2	0	0	0	0	1	0	1	2	2	2	0	0
CDC27	ENSG00000004897	1728	17	2.1524e-06	3.3568035780155e-06	9.22349502028772e-06	1.8591e-05	6.9822e-06	0.273	28.2645402083024	19.81879	3.416421	1	1	1	2.38740009156573	1.02	1.02	1	0.981310958132882	1.03399795106359	6.63061215379808	2.954614	1.422852	1	0.588238525766762	0.901123179927995	1	1	1	0.863483634404805	0.66565289885244	0	0	0	1	0	0	0	0	1	1	2	1	4	1	2	0	0	0	2	6	3	11	8	7	4
CDC34	ENSG00000099804	1734	19	4.1723e-07	4.17044222797928e-06	3.05659740932643e-06	9.9987e-06	6.0305e-06	0.305	23.9233731327987	19.81879	3.416421	1	1	1	2.25415332346471	1.02	1.02	1	0.972890298727246	0.995480378107559	6.04913852863244	2.954614	1.422852	1	0.567397243683742	1	1	1	1	0.863490775075456	0.665713348518169	0	0	0	1	0	0	0	0	1	0	0	0	1	0	1	0	0	0	3	2	3	2	7	4	2
CDC37	ENSG00000105401	1735	19	1.0048e-06	4.82743912018853e-07	1.02093813825609e-05	1.6609e-05	7.1282e-06	0.37	17.0241322260696	19.81879	3.416421	1	1	1	2.0149151515821	1.02	1.02	1.27942932595806	1	1.02465549993144	5.03970964335792	2.954614	1.422852	1	1	0.779798524295188	1.27942932595806	1	1	0.777632517564107	0.295999597071002	0	0	0	0	0	0	0	0	0	2	6	2	7	1	0	1	0	0	0	8	7	13	13	8	3
CDC37L1	ENSG00000106993	17179	9	9.7085e-07	0	0	8.0451e-06	2.7135e-06	0.326	21.4419611393461	19.81879	3.416421	114.821387001809	1	1	2.17233802534009	1.02	1.02	0.601574784203048	1	1	5.69949072887266	2.954614	1.422852	0.373629001277326	1	1	25.8079192778766	1	1	0.112002837006955	0.0045540750136011	2	0	0	0	0	0	1	0	0	0	0	3	3	0	4	0	1	0	0	0	0	14	15	7	3
CDC40	ENSG00000168438	17350	6	1.5872e-06	1.4940516566658e-06	7.72848943386381e-06	1.414e-05	4.7168e-06	0.31	23.3081421516638	19.81879	3.416421	1	1	1	2.23427333596303	1.02	1.02	0.821406471495045	0.990783507273676	1.04892949852701	5.96370317245952	2.954614	1.422852	1	1	0.764642075591085	1	1	1	0.863497914567485	0.665773798183898	0	0	1	1	0	0	0	0	0	1	4	3	6	1	2	2	2	0	1	7	3	9	10	3	8
CDC42	ENSG00000070831	1736	1	4.9852e-07	3.79865909090909e-06	1.49737840909091e-06	5.4418e-06	2.2245e-06	0.501	8.48121971496097	19.81879	3.416421	1	1304.93222056345	1	1.64993492656217	1.02	1.02	1	1	1	3.55542271059377	2.954614	1.422852	1	1.70430174469768	1	1	2223.9982602185	1	0.000470812712256992	8.62801649490339e-06	0	4	0	4	0	0	0	1	0	0	0	1	0	1	1	0	0	0	0	0	0	1	3	4	4
CDC42BPA	ENSG00000143776	1737	1	5.111e-06	1.5201334855537e-06	8.96878756476686e-06	4.5552e-05	1.5794e-05	0.283	26.828455064333	19.81879	3.416421	1	1	1.41048850560586	2.34463552980218	1.02	1.02	3.97322881454069	1	0.990182638178872	6.44221613820826	2.954614	1.422852	0.717700041927305	1	1.66537846654362	2.85158648678262	1	2.32593622926581	0.370260850989616	0.0305339573670054	0	0	2	5	0	1	0	0	0	3	1	8	13	3	11	6	1	0	0	3	4	54	48	27	27
CDC42BPB	ENSG00000198752	1738	14	5.5703e-06	1.18484742030015e-05	2.65344654115975e-05	6.3779e-05	2.9459e-05	0.12	66.0010247627172	19.81879	3.416421	1	1	31.2234630033575	3.1527902746721	1.02	1.02	0.883866734390188	0.967224048712358	0.957611848381173	10.5638137064191	2.954614	1.422852	0.385842499446749	0.555808699592739	0.619179060872146	1	1	18.5134279885525	0.160421518284977	0.00754357754562348	2	1	7	10	2	1	0	1	2	6	16	11	28	10	14	2	0	8	15	17	26	48	61	30	32
CDC42BPG	ENSG00000171219	29829	11	3.9838e-06	1.37850216363087e-06	8.66582670826207e-06	6.6496e-05	2.946e-05	0.839	1.78549007442488	19.81879	3.416421	2.32530071852691	1	1	1.16502959857622	1.02	1.02	0.898946494399147	1	1.00257223870314	1.65260072918408	2.954614	1.422852	0.719623287403733	1	1.00195831062436	1.50424361890306	1	1.00453558656988	0.743329221821238	0.231528362752909	2	0	0	4	0	0	1	0	0	1	1	18	20	8	8	4	6	0	0	4	4	46	56	30	27
CDC42EP1	ENSG00000128283	17014	22	4.6866e-07	0	0	1.5005e-05	6.7978e-06	1.729	1	19.81879	3.416421	1	1	1	1	1.02	1.02	1	1	1	1	2.954614	1.422852	0.999999999999999	1	1	1	1	1	0.863505052881187	0.665834247849628	1	0	0	1	1	5	0	0	0	0	0	4	3	0	1	4	2	0	0	0	0	11	12	1	9
CDC42EP2	ENSG00000149798	16263	11	1.1816e-07	0	2.99640029325514e-06	8.341e-06	4.0965e-06	1.767	1	19.81879	3.416421	1	1	1	1	1.02	1.02	1	1	0.987790012759979	1	2.954614	1.422852	1	1	1.58196174773093	1	1	1.56264601497693	0.735904711210433	0.22022512257548	0	0	0	0	0	0	2	0	0	2	0	4	4	0	2	3	0	0	0	2	4	11	6	6	3
CDC42EP3	ENSG00000163171	16943	2	2.7945e-07	0	0	7.6773e-06	4.2187e-06	0.957	1.36874597363536	19.81879	3.416421	1	1	1	1.08079456339783	1.02	1.02	1	1	1	1.33234209421654	2.954614	1.422852	1	1	1	1	1	1	0.863512190016851	0.665894697515357	0	0	0	0	0	0	0	0	0	0	0	4	6	0	2	0	0	0	0	0	0	4	10	2	2
CDC42EP4	ENSG00000179604	17147	17	3.8433e-07	0	4.69475948275862e-06	1.7511e-05	8.7093e-06	0.901	1.52248457623981	19.81879	3.416421	1.34597583576062	1	1.00630731743289	1.11685854447495	1.02	1.02	1.08321798776087	1	1.03299346212856	1.46911521686313	2.954614	1.422852	1.30448852032968	1	0.75742601527792	1.90192500367748	1	1	0.689204510530828	0.163973578470561	1	0	1	2	2	1	0	0	0	0	2	1	6	5	4	2	1	0	0	4	1	11	11	5	7
CDC42EP5	ENSG00000167617	17408	19	1.569e-08	1.15540537056928e-06	1.58433512352309e-06	3.5976e-06	2.0489e-06	1.855	1	19.81879	3.416421	1	1	1	1	1.02	1.02	1	1.04390127320468	1.03849613122117	1	2.954614	1.422852	1	1	1.14101334726271	1	1.04390127320468	1.18493794680405	0.7867777024381	0.317603672830106	0	0	0	0	1	0	0	0	0	1	1	1	1	1	1	0	0	5	2	6	4	14	8	1	2
CDC42SE1	ENSG00000197622	17719	1	3.0959e-07	0	1.25481634615385e-06	2.6205e-06	7.2714e-07	1.63	1	19.81879	3.416421	1	1	1	1	1.02	1.02	1	1	1.00999822563496	1	2.954614	1.422852	1	1	1	1	1	1.00999822563496	0.834194330323086	0.480381320222315	0	0	0	1	0	2	0	0	0	0	0	0	0	0	0	1	1	0	0	1	0	2	0	0	0
CDC42SE2	ENSG00000158985	18547	5	2.8937e-07	6.196119133574e-08	1.4680036101083e-06	2.6405e-06	9.3628e-07	0.618	4.59505599015045	19.81879	3.416421	3.96618195301229	1	1	1.42752272889817	1.02	1.02	1	1	0.982116194394716	2.67142231962741	2.954614	1.422852	1	1	0.88446150068017	3.96618195301229	1	1	0.49974355743004	0.0595600810075897	1	0	0	0	0	0	0	0	0	0	1	1	1	1	1	0	0	0	0	0	2	2	3	2	2
CDC45	ENSG00000093009	1739	22	1.7295e-06	0	6.12455616575137e-06	2.1042e-05	8.4564e-06	0.598	5.09286884732035	19.81879	3.416421	1	1	1	1.46036508241319	1.02	1.02	0.573869440971564	1	0.982870686295454	2.80091009819411	2.954614	1.422852	0.137961774754938	1	0.650130290269277	1	1	1	0.863519325974771	0.665955147181086	0	0	0	0	1	0	5	0	0	1	6	4	9	1	1	1	4	0	0	2	4	18	13	9	1
CDC5L	ENSG00000096401	1743	6	3.0174e-06	4.48134874029173e-06	6.21980299299109e-06	2.266e-05	7.5245e-06	0.129	62.4315494840141	19.81879	3.416421	1	1	1	3.10434829488996	1.02	1.02	1	1.00810961389007	0.941352215546295	10.2585314365504	2.954614	1.422852	1	0.525972683522843	2.92752711416611	1	1	2.75583413499212	0.592958125071523	0.0960245121580316	1	0	0	1	1	0	0	1	3	5	1	6	11	3	6	0	0	3	3	3	11	23	24	11	13
CDC6	ENSG00000094804	1744	17	1.4023e-06	0	1.34456236323851e-07	1.4458e-05	4.9215e-06	1.005	1.2676287319916	19.81879	3.416421	1	1	1	1.05498445003043	1.02	1.02	0.989449001840278	1	1	1.23458094464071	2.954614	1.422852	1.14107204661373	1	1	1.12903259754979	1	1	0.806932760806841	0.374518611999353	0	0	0	1	0	1	0	0	0	0	0	3	3	2	2	2	3	0	0	0	0	16	14	6	10
CDC7	ENSG00000097046	1745	1	1.1912e-06	0	0	1.4219e-05	4.4464e-06	0.797	2.05030541010096	19.81879	3.416421	1	1	1	1.20312090533107	1.02	1.02	1.27849304871672	1	1	1.79847606825952	2.954614	1.422852	0.786271400387957	1	1	1.00524251980076	1	1	0.836641338386851	0.492224817598688	0	0	0	0	0	0	1	0	0	0	0	1	15	3	2	4	2	0	0	0	0	25	24	11	6
CDC73	ENSG00000134371	16783	1	2.6249e-06	7.54404624277457e-06	8.48705202312138e-06	1.6314e-05	4.9734e-06	0.188	44.4148426237251	19.81879	3.416421	1	1	1	2.7916982146926	1.02	1.02	0.963126670341819	0.989543217525253	1.07778760319669	8.52716914889813	2.954614	1.422852	1	1	1.00525102842473	1	1	1.08344709653689	0.815104506368704	0.402117872845083	0	1	1	2	1	0	0	0	0	1	1	1	1	2	6	2	1	3	5	12	7	15	12	5	9
CDCA2	ENSG00000184661	14623	8	1.415e-06	0	0	2.7729e-05	1.0123e-05	1.04	1.20455116768031	19.81879	3.416421	1	1	1	1.03886918725675	1.02	1.02	1.07173725027602	1	1	1.1735426948708	2.954614	1.422852	1.02049427064286	1	1	1.09370172354121	1	1	0.813431308676	0.396219985401824	0	0	0	1	1	1	2	0	0	0	0	10	14	3	1	6	4	0	0	0	0	44	25	11	13
CDCA3	ENSG00000111665	14624	12	7.3274e-07	0	0	7.831e-06	2.701e-06	0.504	8.34718782730497	19.81879	3.416421	1	1	1	1.64320649438273	1.02	1.02	0.823643994249156	1	1	3.52845298768928	2.954614	1.422852	1	1	1	1	1	1	0.863526460755236	0.666015596846815	0	0	0	1	0	0	0	0	0	0	0	4	0	0	0	2	3	0	0	0	0	12	5	3	2
CDCA4	ENSG00000170779	14625	14	3.5396e-07	0	0	1.0045e-05	5.2336e-06	1.383	1	19.81879	3.416421	1	1	1	1	1.02	1.02	1	1	1	1	2.954614	1.422852	1	1	1	1	1	1	0.86353359435854	0.666076046512544	0	0	0	0	0	1	0	0	0	0	0	2	3	3	0	1	0	0	0	0	0	6	9	2	3
CDCA5	ENSG00000146670	14626	11	4.37e-07	0	4.09984801980198e-06	7.7399e-06	3.2725e-06	1.143	1.06401843370849	19.81879	3.416421	1	1	1	1.00296450874969	1.02	1.02	1.00044724394168	1	0.982359760866993	1.0375541540831	2.954614	1.422852	1.02708479190157	1	2.0041961892428	1.02754414935234	1	1.9688416891951	0.671473664235604	0.147706178424877	0	0	0	1	0	1	0	0	0	3	0	5	2	0	1	1	1	0	0	3	6	5	10	3	2
CDCA7	ENSG00000144354	14628	2	1.4717e-06	3.79693369235947e-06	5.21283742847526e-06	1.717e-05	6.4019e-06	0.583	5.50527785410325	19.81879	3.416421	2.73522268092914	1	1	1.48626305017721	1.02	1.02	0.643716834425817	1.00087087496964	0.992752144044712	2.90329178241292	2.954614	1.422852	1.1530054459673	0.542177250206534	0.854684804358063	2.03010693387989	1	1	0.670867658588707	0.147188680261645	1	0	0	0	0	1	1	1	3	2	6	6	14	1	5	0	2	3	4	6	9	17	25	5	1
CDCA7L	ENSG00000164649	30777	7	1.7861e-06	1.4272e-06	2.023725e-06	1.6725e-05	5.5129e-06	0.675	3.45819007709946	19.81879	3.416421	1	3.50453672165444	8.81018376740694	1.34351169956583	1.02	1.02	1.09028840384837	1.00275884368339	0.985276796486342	2.34207281942431	2.954614	1.422852	0.646580614474093	15.533584740447	1.71888134707647	1	54.5882041243141	14.9206973460084	0.00187994382255282	3.8279402328513e-05	0	1	2	3	0	0	1	4	0	3	2	11	12	3	6	4	4	1	1	1	3	17	20	6	13
CDCA8	ENSG00000134690	14629	1	1.1919e-06	0	4.44898811881188e-06	8.7252e-06	2.9685e-06	0.683	3.32771357557971	19.81879	3.416421	1	1	1	1.33276094779557	1.02	1.02	1.21466875574249	1	0.985846132928378	2.30013328767262	2.954614	1.422852	0.526182130333183	1	1.49380964658755	1	1	1.47266646341944	0.748974204592958	0.240673645844336	0	0	0	0	1	0	2	0	0	3	3	5	7	0	0	3	2	0	0	4	7	14	13	3	2
CDCP1	ENSG00000163814	24357	3	1.6525e-06	0	8.47665276518585e-06	2.861e-05	1.2881e-05	0.651	3.89025375792067	19.81879	3.416421	1	1	1	1.37724900806746	1.02	1.02	0.839044947393982	1	0.998771689055094	2.47399629186623	2.954614	1.422852	1.56155301328052	1	1.29985943232487	1.31021316588087	1	1.2982628007573	0.716370684945597	0.19391240353352	0	0	0	1	0	1	0	0	0	2	1	11	10	3	9	1	2	0	0	3	3	33	21	8	12
CDCP2	ENSG00000157211	27297	1	4.9395e-07	0	0	1.5406e-05	7.8526e-06	1.794	1	19.81879	3.416421	1	1	1	1	1.02	1.02	1	1	1	1	2.954614	1.422852	1	1	1	1	1	1	0.847149860741264	0.549347741989684	0	0	0	3	3	0	0	0	0	0	0	4	7	3	3	2	1	0	0	0	0	14	14	10	6
CDH1	ENSG00000039068	1748	16	2.0207e-06	0	5.11537014667817e-06	2.9943e-05	1.4341e-05	0.43	12.3816929444008	19.81879	3.416421	1	1	1	1.82935156644105	1.02	1.02	0.350851242728978	1	1.03654128917314	4.27916056912024	2.954614	1.422852	1	1	1	1	1	1.03654128917314	0.82385990510995	0.435269968316829	0	0	0	2	0	0	0	0	0	0	0	5	12	6	6	0	3	0	0	5	2	32	31	15	19
CDH10	ENSG00000040731	1749	5	2.1048e-06	0	1.47028712966526e-05	2.3265e-05	9.3605e-06	0.419	13.1296908713	19.81879	3.416421	1	1	1	1.86094744586689	1.02	1.02	1.12170991516821	1	1.05954074144516	4.4076123035031	2.954614	1.422852	1.62937544409422	1	1.93798313627038	1.82768659117208	1	2.05337208911215	0.513957421392586	0.0640012219036566	0	0	0	1	1	1	0	0	0	4	1	6	6	2	2	1	0	0	0	16	14	31	21	17	12
CDH11	ENSG00000140937	1750	16	1.55e-06	2.18654803865833e-06	5.29346787947697e-06	2.8074e-05	1.3817e-05	0.156	53.1737531487618	19.81879	3.416421	1	1	1	2.95998898481179	1.02	1.02	0.390328534309245	1	0.972483114230453	9.41320052421894	2.954614	1.422852	0.0213995979002967	1.24960901138253	0.824497089720047	1	1.24960901138253	1	0.783974842459711	0.310735416769869	1	0	0	2	1	0	3	1	1	0	1	12	13	3	7	1	2	0	0	1	4	30	36	15	10
CDH12	ENSG00000154162	1751	5	1.76e-06	0	4.59273422562142e-06	2.402e-05	1.0116e-05	0.584	5.47668374343382	19.81879	3.416421	1	1	1	1.48450143369992	1.02	1.02	1.8211995918533	1	0.962340479323568	2.89632017497009	2.954614	1.422852	1.11438231630473	1	2.11987034576267	2.02951261962271	1	2.04003704464506	0.490843037609906	0.0569376583492277	0	0	0	0	1	1	1	0	0	4	2	9	10	1	1	4	1	0	0	2	7	28	31	12	8
CDH13	ENSG00000140945	1753	16	1.4759e-06	0	0	2.5268e-05	1.1412e-05	0.594	5.19944302746414	19.81879	3.416421	1	1	1	1.46716219871359	1.02	1.02	0.810189410132623	1	1	2.82775799162289	2.954614	1.422852	1	1	1	1	1	1	0.863540726784972	0.666136496178273	0	0	0	5	0	0	0	0	0	0	0	4	17	4	7	1	2	0	0	0	0	31	34	19	13
CDH15	ENSG00000129910	1754	16	1.4961e-06	0	0	3.4182e-05	1.794e-05	1.105	1.10860366087689	19.81879	3.416421	1	1	1	1.014355771997	1.02	1.02	1.02073545236405	1	1	1.08069754288365	2.954614	1.422852	1.15908297289312	1	1	1.18311708266353	1	1	0.796684530385677	0.343806804756623	0	0	0	1	2	3	1	0	0	0	0	10	16	5	6	6	5	0	0	0	0	35	29	15	28
CDH16	ENSG00000166589	1755	16	2.0272e-06	0	0	2.7739e-05	1.2978e-05	1.281	1	19.81879	3.416421	1	1	1	1	1.02	1.02	1	1	1	1	2.954614	1.422852	1	1	1	1	1	1	0.863547858034825	0.666196945844002	0	0	0	2	0	1	3	0	0	0	0	10	15	3	3	4	1	0	0	0	0	32	37	15	18
CDH17	ENSG00000079112	1756	8	1.9744e-06	0	0	2.3779e-05	9.5031e-06	0.963	1.35506985449454	19.81879	3.416421	1	1	1	1.07731998232775	1.02	1.02	1.02411204501277	1	1	1.31918044417885	2.954614	1.422852	1.43511037367945	1	1	1.46971381960791	1	1	0.749363597056007	0.241323284498886	0	0	0	0	1	2	0	0	0	0	0	6	9	5	4	1	0	0	0	0	0	26	29	14	7
CDH18	ENSG00000145526	1757	5	1.2878e-06	0	0	2.3297e-05	9.1444e-06	0.454	10.8927153263207	19.81879	3.416421	4.04983190242062	1	1	1.7640779682276	1.02	1.02	1.20487717072934	1	1	4.01484233006541	2.954614	1.422852	1	1	1	4.87955000451798	1	1	0.447829770056215	0.0457645082156939	1	0	0	2	0	0	0	0	0	0	0	7	13	2	7	1	0	0	0	0	0	26	27	12	13
CDH19	ENSG00000071991	1758	18	1.4867e-06	0	0	2.021e-05	7.6342e-06	1.119	1.09124789417611	19.81879	3.416421	1	1	1	1.00992150423324	1.02	1.02	0.992272508515291	1	1	1.06390302040019	2.954614	1.422852	1.07403774416489	1	1	1.0657381266426	1	1	0.817971707105136	0.412536755325072	1	0	0	1	2	2	1	0	0	0	0	11	5	3	4	1	3	0	0	0	0	38	46	13	10
CDH2	ENSG00000170558	1759	18	2.1234e-06	0	1.04624397186872e-05	2.6955e-05	1.1353e-05	0.29	25.8675924227379	19.81879	3.416421	1.29427883112325	1	1.13488531939994	2.31531078120006	1.02	1.02	0.485719967657516	1	0.988169283950409	6.31403022462814	2.954614	1.422852	1	1	1.72944073455195	1	1	1.93949655408071	0.683555216784317	0.158540941578345	1	0	2	5	1	0	0	0	0	4	3	9	8	3	4	1	2	0	0	5	7	28	29	11	7
CDH20	ENSG00000101542	1760	18	1.4531e-06	0	1.33942790522753e-05	3.1078e-05	1.5942e-05	0.411	13.7010781977358	19.81879	3.416421	1	1	1	1.88459930798628	1.02	1.02	0.363113634944258	1	0.987596977302483	4.50401761395186	2.954614	1.422852	0.410952517083826	1	1.07914812026824	1	1	1.06576342163857	0.817955440106799	0.412476503700788	0	0	1	2	0	0	1	0	0	2	2	6	10	4	9	1	4	0	0	6	8	29	27	15	20
CDH22	ENSG00000149654	13251	20	1.2905e-06	0	0	3.3034e-05	1.7193e-05	0.423	12.8527284065153	19.81879	3.416421	1	1	1	1.84933459731741	1.02	1.02	1.21698548339962	1	1	4.36035803492494	2.954614	1.422852	1	1	1	1.21698548339962	1	1	0.790278310754863	0.326509456578387	0	0	0	2	0	0	0	0	0	0	0	6	10	4	4	1	0	0	0	0	0	27	19	7	16
CDH23	ENSG00000107736	13733	10	2.3119e-06	0	0	4.7079e-05	2.0906e-05	0.567	5.98527479857264	19.81879	3.416421	2.10414650018468	1	1	1.51515562530929	1.02	1.02	4.33168474559157	1	1	3.01778614498413	2.954614	1.422852	0.504976151585069	1	1	4.60260477879551	1	1	0.46416786917592	0.0497379017126622	1	0	0	13	2	0	1	0	0	0	0	15	32	8	16	7	0	0	0	0	0	70	80	20	24
CDH24	ENSG00000139880	14265	14	2.0071e-06	2.36530732635585e-06	1.69183558515699e-05	3.0615e-05	1.4078e-05	0.794	2.07260368273272	19.81879	3.416421	1	1	14.2059937019648	1.20602361096026	1.02	1.02	0.93217609623112	1	1.01065074930864	1.80962154187618	2.954614	1.422852	1.135754409969	0.614673195190347	0.782446042510691	1.05872311216218	1	11.2338111417462	0.233682772823888	0.0134123084678654	0	0	5	5	0	1	1	0	1	1	2	3	6	2	7	2	3	0	0	13	15	22	23	11	11
CDH26	ENSG00000124215	15902	20	2.4532e-06	0	0	2.6321e-05	1.1628e-05	1.237	1	19.81879	3.416421	1	1	1	1	1.02	1.02	1	1	1	1	2.954614	1.422852	1	1	1	1	1	1	0.863554988108389	0.666257395509731	1	0	0	3	1	0	1	0	0	0	0	13	19	5	5	2	4	0	0	0	0	34	32	12	11
CDH3	ENSG00000062038	1762	16	1.8486e-06	0	1.01962257237083e-06	2.929e-05	1.4113e-05	0.854	1.70976394381916	19.81879	3.416421	1.04323693627637	1	1	1.1525285132868	1.02	1.02	1.0387841518568	1	0.986857027612737	1.60488049580181	2.954614	1.422852	0.989981276864329	1	1.2688560633686	1.07284072585057	1	1.25217952316434	0.767011860591803	0.273557102439799	1	0	0	4	1	1	2	0	0	1	0	11	4	3	4	3	3	0	0	1	3	27	31	25	16
CDH4	ENSG00000179242	1763	20	2.1398e-06	0	2.07309938721431e-05	4.3813e-05	2.302e-05	0.364	17.57062689522	19.81879	3.416421	1	1	1	2.03529076421712	1.02	1.02	1.1500614238498	1	0.996663638953807	5.12425395552206	2.954614	1.422852	1	1	4.14183829988779	1.1500614238498	1	4.12801963192441	0.455093615847461	0.0474913909511651	0	0	0	1	1	0	0	0	0	10	8	15	16	8	5	2	1	0	0	13	16	21	33	16	15
CDH5	ENSG00000179776	1764	16	1.837e-06	0	0	3.4436e-05	1.8387e-05	0.404	14.2206536017316	19.81879	3.416421	1	1	1	1.90576411256307	1.02	1.02	1.19575574265615	1	1	4.59048081776777	2.954614	1.422852	1.71975234379132	1	1	2.05640374103486	1	1	0.66779915371823	0.144603269266018	0	0	0	1	1	1	0	0	0	0	0	5	11	1	5	2	1	0	0	0	0	20	31	12	10
CDH6	ENSG00000113361	1765	5	2.5206e-06	0	1.49073751442863e-05	2.4852e-05	1.1582e-05	0.338	20.1385295571843	19.81879	3.416421	1	1	1	2.12754802910773	1.02	1.02	1.06678300460745	1	1.00115636833597	5.51014772198861	2.954614	1.422852	0.128969400550443	1	1.12025998909121	1	1	1.12155542227064	0.808549467481423	0.379745030422079	0	0	0	0	0	0	2	0	0	3	4	5	7	9	5	1	0	0	0	8	9	23	22	12	11
CDH7	ENSG00000081138	1766	18	1.9003e-06	0	1.20735122140364e-05	2.4732e-05	1.0597e-05	0.393	15.0755106503984	19.81879	3.416421	1	1	1	1.93991705679726	1.02	1.02	0.432259799928898	1	1.0300230024169	4.73041979498706	2.954614	1.422852	1	1	2.03379218416968	1	1	2.09485273183048	0.663531854711417	0.141103738746773	0	0	0	2	0	0	0	0	0	4	1	11	5	1	6	0	2	0	0	10	9	25	25	16	17
CDH8	ENSG00000150394	1767	16	1.647e-06	2.55690940041611e-06	1.33962935502175e-05	2.5268e-05	1.0237e-05	0.295	25.2025767737277	19.81879	3.416421	1	1	1	2.29467097770548	1.02	1.02	0.794261072242822	1.01373524600927	0.924641648477929	6.22427343264586	2.954614	1.422852	5.02360104428266	1	1.80361135774332	3.99005075195211	1.01373524600927	1.6676941790373	0.36593618205514	0.0298280443901562	0	0	1	2	1	2	0	0	0	4	2	13	6	2	2	1	1	2	1	11	24	22	38	14	11
CDH9	ENSG00000113100	1768	5	1.6794e-06	0	1.40526459438969e-05	2.464e-05	9.6068e-06	0.367	17.2953227870562	19.81879	3.416421	1	1	1	2.02506058105183	1.02	1.02	1.18281599235756	1	1.02749049351065	5.08177690773727	2.954614	1.422852	0.351815631471669	1	1.33674767796906	1	1	1.37349553133564	0.76265848238823	0.265064824925916	0	0	1	3	1	0	1	0	0	4	5	7	8	6	8	1	0	0	0	14	15	27	32	13	10
CDHR1	ENSG00000148600	14550	10	1.5978e-06	0	0	3.0482e-05	1.4499e-05	1.311	1	19.81879	3.416421	1	1	1	1	1.02	1.02	1	1	1	1	2.954614	1.422852	1	1	1	1	1	1	0.863562117005956	0.66631784517546	0	0	0	3	0	1	4	0	0	0	0	13	15	0	8	4	1	0	0	0	0	36	37	13	17
CDHR2	ENSG00000074276	18231	5	3.2579e-06	0	0	4.9027e-05	2.683e-05	0.849	1.73402950795073	19.81879	3.416421	1	1	1	1.1566333856863	1.02	1.02	0.950560577004065	1	1	1.62054169793822	2.954614	1.422852	0.535216574391338	1	1	1	1	1	0.863569244727815	0.666378294841189	0	0	0	3	1	1	6	0	0	0	0	19	17	3	6	3	4	0	0	0	0	45	50	20	34
CDHR3	ENSG00000128536	26308	7	2.0537e-06	0	0	2.4658e-05	1.0975e-05	1.273	1	19.81879	3.416421	1	1	1	1	1.02	1.02	1	1	1	1	2.954614	1.422852	1	1	1	1	1	1	0.863576371274259	0.666438744506918	0	0	0	1	0	2	1	0	0	0	0	6	16	1	4	4	2	0	0	0	0	33	31	8	10
CDHR4	ENSG00000187492	34527	3	1.6364e-06	0	0	2.5394e-05	1.0747e-05	0.966	1.34836428513376	19.81879	3.416421	1	1	1	1.07560997109673	1.02	1.02	1.08815308129439	1	1	1.31270330658666	2.954614	1.422852	1	1	1	1.08815308129439	1	1	0.8143407306181	0.399409289638467	0	0	0	4	1	0	0	0	0	0	0	7	11	3	1	3	1	0	0	0	0	32	16	9	8
CDHR5	ENSG00000099834	7521	11	1.469e-06	0	0	3.5439e-05	1.9085e-05	1.277	1	19.81879	3.416421	1	1	1	1	1.02	1.02	0.999999999999999	1	1	1	2.954614	1.422852	1	1	1	1	1	1	0.847159952002965	0.549408191655413	0	0	0	3	2	5	0	0	0	0	0	9	16	3	8	7	10	0	0	0	0	37	44	6	19
CDIP1	ENSG00000089486	13234	16	2.814e-07	0	1.47566840926064e-07	6.5864e-06	3.1813e-06	0.449	11.187357926426	19.81879	3.416421	1	1	1	1.77726666411003	1.02	1.02	1	1	1	4.06814747186491	2.954614	1.422852	1	1	0.906156291305139	1	1	1	0.863583496645578	0.666499194172648	0	0	0	0	0	0	0	0	0	0	1	3	5	2	1	0	0	0	0	0	0	6	9	5	1
CDIPT	ENSG00000103502	1769	16	4.9887e-07	0	3.30562543227666e-06	7.3647e-06	3.2485e-06	0.794	2.07260368273272	19.81879	3.416421	1	1	1	1.20602361096026	1.02	1.02	0.912445709291706	1	1.01083364662381	1.80962154187618	2.954614	1.422852	1	1	0.776983733998284	1	1	1	0.863590620842063	0.666559643838377	0	0	0	0	0	0	0	0	0	0	2	2	6	2	0	0	1	0	0	2	1	11	6	3	1
CDK1	ENSG00000170312	1722	10	7.0321e-07	3.61636765609007e-06	2.91318505629478e-06	7.0103e-06	2.1281e-06	0.207	40.0533218096276	19.81879	3.416421	1	1	1.38389166439493	2.69527487542238	1.02	1.02	1	1.012723688324	1.06099466317603	8.05119579811993	2.954614	1.422852	1	1.71813160759171	1.11352377288284	1	1.73999257866632	1.63498881568363	0.584733224653805	0.091976427309832	0	0	1	1	0	0	0	1	0	1	1	3	1	2	3	0	0	2	1	6	1	9	4	2	6
CDK10	ENSG00000185324	1770	16	1.2721e-06	0	0	1.5085e-05	6.358e-06	1.453	1	19.81879	3.416421	1	1	1	1	1.02	1.02	1	1	1	1	2.954614	1.422852	1	1	1	1	1	1	0.847170041284629	0.549468641321142	0	0	0	2	1	2	0	0	0	0	0	4	3	4	4	5	3	0	0	0	0	15	17	9	8
CDK11A	ENSG00000008128	1730	1	1.5546e-06	0	1.56687439520031e-07	1.8828e-05	7.9094e-06	1.291	1	19.81879	3.416421	1	1	1	1	1.02	1.02	1	1	1	1	2.954614	1.422852	1	1	1	1	1	1	0.863597743864003	0.666620093504106	0	0	0	0	0	0	0	0	0	0	0	4	4	2	2	6	5	0	0	0	0	14	16	7	8
CDK11B	ENSG00000248333	1729	1	1.3862e-06	8.49581958365459e-06	3.54855878951427e-06	1.9197e-05	8.9957e-06	0.678	3.40850234078972	19.81879	3.416421	1	1	1	1.33945192373949	1.02	1.02	0.830147495580948	0.992371951781775	0.990629213171118	2.32622957720807	2.954614	1.422852	1	3.84297782764411	1	1	3.81366340747327	1	0.51098341143726	0.0630456183870465	0	0	0	0	0	0	0	3	1	0	0	6	2	3	3	0	1	2	3	1	2	9	14	9	11
CDK12	ENSG00000167258	24224	17	3.5698e-06	8.59957777777778e-06	4.25606222222224e-06	4.0291e-05	1.5252e-05	0.126	63.5920579567199	19.81879	3.416421	1	1	1	3.12045079823667	1.02	1.02	0.799049273726761	0.996698824403579	1.06344326676825	10.3588731148414	2.954614	1.422852	1	1.8966278223644	0.987133095153159	1	1.89036672088172	1.04976004344473	0.67674797142417	0.152311368709729	0	1	0	3	1	0	0	2	1	1	2	9	20	8	9	1	0	5	7	9	5	53	47	18	21
CDK13	ENSG00000065883	1733	7	3.2791e-06	8.78789224798284e-06	4.49061658666122e-06	3.5717e-05	1.3724e-05	0.324	21.6670022163539	19.81879	3.416421	48764.7604136426	4.20697951601255e+44	1	2.17994078561408	1.02	1.02	0.441396920281581	1.04888106174979	0.997632655369722	5.73177016202913	2.954614	1.422852	0.57320313011423	174.324735191143	2.26683902745902	12337.9767296765	7.69229011993417e+46	2.26147263825966	0	0	5	34	0	37	0	1	1	9	2	5	4	20	19	6	11	0	1	6	2	5	7	49	44	30	26
CDK14	ENSG00000058091	8883	7	1.2602e-06	0	5.29268445945946e-06	1.2326e-05	4.787e-06	0.95	1.38520582176417	19.81879	3.416421	1	1	1	1.0849409569113	1.02	1.02	0.892944637612526	1	1.00798421874349	1.34805050514217	2.954614	1.422852	0.894269428396666	1	1	1	1	1.00798421874349	0.835367867294126	0.486000576148594	0	0	0	1	0	0	1	0	0	0	0	0	2	3	3	0	3	0	0	4	4	13	18	8	8
CDK15	ENSG00000138395	14434	2	1.2924e-06	0	0	1.257e-05	4.9492e-06	1.351	1	19.81879	3.416421	1	1	1	1	1.02	1.02	1	1	1	1	2.954614	1.422852	1	1	1	1	1	1	0.86360486571169	0.666680543169835	0	0	0	1	1	0	1	0	0	0	0	3	3	1	2	4	2	0	0	0	0	22	18	7	8
CDK17	ENSG00000059758	8750	12	2.1051e-06	5.38829182537357e-07	8.27021154409611e-06	1.3932e-05	4.5168e-06	0.222	36.9613743878783	19.81879	3.416421	1	1	1	2.62147427943184	1.02	1.02	0.424762017905393	1	0.979510609162775	7.698518899239	2.954614	1.422852	1	1	1.53271004237166	1	1	1.50130574727337	0.744519196323309	0.233414999331837	0	0	0	1	0	0	0	0	0	3	2	3	6	0	2	0	1	0	0	2	4	6	10	11	4
CDK18	ENSG00000117266	8751	1	1.1493e-06	0	7.98380692167577e-07	1.9057e-05	7.1165e-06	1.11	1.10227751591612	19.81879	3.416421	1	1	1	1.0127394932929	1.02	1.02	0.980792642931461	1	0.983166369151379	1.07457596744805	2.954614	1.422852	1.03072907660213	1	1	1.01093149518691	1	1	0.833165946469668	0.475547882694413	1	0	0	3	0	1	1	0	0	0	0	6	5	1	3	1	5	0	0	0	2	14	14	9	6
CDK19	ENSG00000155111	19338	6	1.4264e-06	7.99559837545126e-06	3.6673844765343e-06	1.4547e-05	5.7246e-06	0.163	51.0801148819156	19.81879	3.416421	1	1	1	2.92271569918144	1.02	1.02	1	0.977371334719326	1.01440064161737	9.20946618793985	2.954614	1.422852	1	0.965880774161	0.578983755367935	1	1	1	0.863611986385413	0.666740992835564	0	2	0	2	0	0	0	1	1	0	5	2	7	2	2	0	0	2	5	3	2	10	14	6	6
CDK2	ENSG00000123374	1771	12	9.4157e-07	5.12766e-06	3.50717e-06	9.0131e-06	2.898e-06	0.485	9.23412336754504	19.81879	3.416421	1	1	1	1.68689930720072	1.02	1.02	0.760042241059523	1.0192536562517	1.00260575392575	3.70381605559909	2.954614	1.422852	1.93964609749127	0.543821568479707	0.774115158399406	1.47421296679962	1	1	0.74869009910716	0.2402012314842	0	0	0	0	1	1	0	0	1	0	2	1	3	1	1	1	2	2	0	2	2	6	3	1	0
CDK20	ENSG00000156345	21420	9	8.6651e-07	0	0	1.2008e-05	5.1915e-06	1.649	1	19.81879	3.416421	1	1	1	1	1.02	1.02	0.999999999999999	1	1	1	2.954614	1.422852	1	1	1	1	1	1	0.863619105885464	0.666801442501293	0	0	0	0	0	3	1	0	0	0	0	5	15	2	1	9	4	0	0	0	0	22	19	6	4
CDK2AP1	ENSG00000111328	14002	12	2.358e-07	2.05792711171662e-06	2.06414441416894e-06	4.5635e-06	2.0991e-06	0.857	1.69565314422417	19.81879	3.416421	1	1	1	1.15009505963896	1.02	1.02	1	1.0100623362872	1.01283851749347	1.59559999373456	2.954614	1.422852	1	0.62310715931856	1	1	1	1.01283851749347	0.83153590547747	0.468056456159268	0	0	0	0	0	0	0	0	1	0	0	0	1	1	0	0	0	1	0	2	1	3	1	0	0
CDK2AP2	ENSG00000167797	30833	11	2.1686e-07	2.06249383647799e-06	2.16927144654088e-06	4.4678e-06	1.9393e-06	0.583	5.50527785410325	19.81879	3.416421	1	1	1	1.48626305017721	1.02	1.02	1	0.982508549809992	1.00474890820778	2.90329178241292	2.954614	1.422852	1	1	0.873151635544838	1	1	1	0.863626224212132	0.666861892167022	0	0	0	0	0	0	0	0	0	0	1	0	1	0	0	0	0	0	2	2	2	2	4	0	2
CDK3	ENSG00000250506	1772	17	8.946e-07	0	5.81966733870968e-06	1.0402e-05	4.4068e-06	1.259	1	19.81879	3.416421	1	1	1	1	1.02	1.02	1	1	0.975658684967501	1	2.954614	1.422852	1	1	0.741949677427062	1	1	1	0.863633341365707	0.666922341832751	0	0	0	1	0	0	0	0	0	0	2	0	4	1	3	7	2	0	0	2	5	5	12	5	5
CDK4	ENSG00000135446	1773	12	1.1204e-06	5.73480927835051e-07	4.85650515463918e-06	1.0023e-05	3.8025e-06	0.642	4.06907490627989	19.81879	3.416421	1	1	1	1.39049871871452	1.02	1.02	1	1	1.00079762849251	2.52593270921228	2.954614	1.422852	1	1	1.14685438175991	1	1	1.14776914549156	0.803458332251661	0.36365240661385	0	0	0	1	0	0	0	0	0	2	3	4	3	1	2	0	0	0	0	4	5	7	8	5	3
CDK5	ENSG00000164885	1774	7	9.4704e-07	5.53490388247639e-06	3.23033536201469e-06	9.3857e-06	4.9179e-06	0.562	6.14427741500392	19.81879	3.416421	1	1	1	1.52446458013821	1.02	1.02	0.645505511888949	0.975632028332978	1.04393575743619	3.05473525777131	2.954614	1.422852	1	1.07721669799123	0.913966412307169	1	1.05096711201534	1	0.820624185231865	0.422542584840943	0	1	0	1	0	0	0	1	1	1	3	4	5	1	0	0	2	1	4	6	3	8	10	4	7
CDK5R1	ENSG00000176749	1775	17	3.4823e-07	7.07073919597991e-06	4.62004974874372e-06	1.2441e-05	6.7952e-06	0.378	16.3206173165746	19.81879	3.416421	10.7634490258081	1	1	1.98827272406953	1.02	1.02	1	1.00943250257349	0.977869204649655	4.92950538438932	2.954614	1.422852	1	1.00630878748131	0.626172762531432	10.7634490258081	1.01580079770896	1	0.256514633954239	0.0156368026045384	1	0	0	1	0	0	0	1	1	0	4	1	7	3	1	0	0	2	1	4	8	6	11	7	12
CDK5R2	ENSG00000171450	1776	2	3.5085e-07	0	0	8.0552e-06	4.0767e-06	0.601	5.01451453147562	19.81879	3.416421	1	1	1	1.45531821444032	1.02	1.02	1	1	1	2.78098620886781	2.954614	1.422852	1	1	1	1	1	1	0.863640457346479	0.66698279149848	0	0	0	1	1	0	0	0	0	0	0	2	2	1	2	0	0	0	0	0	0	11	11	5	5
CDK5RAP1	ENSG00000101391	15880	20	1.3688e-06	0	2.74736479128856e-06	1.9162e-05	6.4144e-06	1.356	1	19.81879	3.416421	1	1	1	1	1.02	1.02	1	1	1.0158912440541	1	2.954614	1.422852	1	1	1.31201665528558	1	1	1.33286623215777	0.768636473249095	0.276826535971584	0	0	0	1	0	1	2	0	0	2	2	8	5	0	2	3	3	0	0	3	2	26	16	7	12
CDK5RAP2	ENSG00000136861	18672	9	5.3269e-06	0	0	5.3978e-05	2.1081e-05	0.663	3.6663529067564	19.81879	3.416421	1	1	1	1.36009639467871	1.02	1.02	0.839928866904753	1	1	2.40686586597566	2.954614	1.422852	0.617684714493949	1	1	1	1	1	0.863647572154739	0.667043241164209	1	0	0	5	0	1	2	0	0	0	0	20	31	3	6	8	10	0	0	0	0	53	71	30	16
CDK5RAP3	ENSG00000108465	18673	17	1.784e-06	0	2.16407181984176e-07	1.5459e-05	6.8646e-06	1.081	1.1410012641176	19.81879	3.416421	1	1	1	1.02263303850954	1.02	1.02	1.03560470857585	1	1.0116734977345	1.11204754620755	2.954614	1.422852	1.25185061234922	1	1	1.29642238858241	1	1.0116734977345	0.771948443256445	0.283668154131335	0	0	0	0	0	3	0	0	0	0	0	6	8	0	0	3	0	0	0	1	0	22	25	7	5
CDK6	ENSG00000105810	1777	7	9.8439e-07	5.78428833490122e-06	3.96451222953904e-06	9.8695e-06	4.26e-06	0.282	26.9686454099164	19.81879	3.416421	1	1	1	2.3488657528923	1.02	1.02	0.865196949782525	1.02316454814042	0.990316852299497	6.46077339891571	2.954614	1.422852	1	0.528218183833021	1.20210092037382	1	1	1.19046079961093	0.795285987050355	0.33991394109048	0	0	0	0	0	0	0	0	1	1	0	1	1	1	2	1	1	5	4	3	5	8	9	5	2
CDK7	ENSG00000134058	1778	5	9.1826e-07	1.89793103448276e-07	5.33975596816976e-06	8.256e-06	3.0733e-06	1.021	1.23773837936353	19.81879	3.416421	1	1	1	1.04734798647888	1.02	1.02	0.984999141568159	1	0.976746610117915	1.20565693768504	2.954614	1.422852	1	1	0.879260739555424	1	1	1	0.863654685790775	0.667103690829938	0	0	0	0	2	0	0	0	0	1	3	2	4	0	0	1	2	0	0	4	8	4	14	4	2
CDK8	ENSG00000132964	1779	13	1.8188e-06	5.56441647597254e-06	6.90558352402746e-06	1.247e-05	4.3305e-06	0.418	13.1998322423193	19.81879	3.416421	1	3558.56539021787	2.04093135259328	1.8638727968334	1.02	1.02	1	1.00673035600198	1.08457249182152	4.41952407872823	2.954614	1.422852	1	6.41096670362556	0.800461050528881	1	22967.3895227983	1.77185095504186	2.61925891812235e-05	4.08333314571705e-07	0	5	2	7	0	0	0	3	0	0	1	3	1	3	2	0	0	1	0	11	5	12	6	5	8
CDK9	ENSG00000136807	1780	9	7.6959e-07	2.94757536466774e-06	6.87968922204214e-06	1.4907e-05	6.3335e-06	0.954	1.3757293845153	19.81879	3.416421	1	1	1	1.08255930477934	1.02	1.02	0.960214869332076	1.03362936792813	0.98606353263523	1.33902742432554	2.954614	1.422852	1	1.76983883043551	1.7304678150429	1	1.82935739163771	1.70635120681277	0.561827699083243	0.081688260786123	0	0	1	2	1	0	0	1	0	3	1	5	4	5	3	0	1	3	0	5	8	19	21	9	9
CDKAL1	ENSG00000145996	21050	6	1.5641e-06	0	6.3665e-06	1.5729e-05	6.4181e-06	0.52	7.66814295904091	19.81879	3.416421	3.09896626545793	1	1	1.60835017208014	1.02	1.02	0.974068155296117	1	1.03447356900661	3.38894841721171	2.954614	1.422852	1	1	0.808419574861878	3.01860435351951	1	1	0.570224440337661	0.085303874081976	1	0	0	0	0	0	0	0	0	0	1	3	4	3	1	2	2	0	0	5	2	12	11	7	11
CDKL1	ENSG00000100490	1781	14	9.7424e-07	0	1.53832755705833e-06	1.0489e-05	4.2827e-06	1.086	1.13396934298502	19.81879	3.416421	1	1	1.94792349252004	1.02083645996044	1.02	1.02	0.989107555161594	1	0.982005969919498	1.10524300126549	2.954614	1.422852	1	1	1.25683470541416	1	1	2.40416454327418	0.62708020806105	0.115196736563229	0	0	1	2	0	0	0	0	0	1	0	6	4	2	7	0	1	0	0	0	2	9	13	7	7
CDKL2	ENSG00000138769	1782	4	1.3758e-06	0	0	1.1806e-05	4.5723e-06	1.431	1	19.81879	3.416421	1	1	1	1	1.02	1.02	1	1	1	1	2.954614	1.422852	1	1	1	1	1	1	0.863661798254878	0.667164140495667	0	0	0	2	2	2	0	0	0	0	0	7	5	4	3	4	5	0	0	0	0	17	14	6	1
CDKL3	ENSG00000006837	15483	5	1.4009e-06	0	0	1.222e-05	4.2739e-06	1.148	1.05873376813087	19.81879	3.416421	1	1	1	1.00161428998511	1.02	1.02	1.00267024020669	1	1	1.03244040302135	2.954614	1.422852	0.988914937509837	1	1	1	1	1	0.863668909547337	0.667224590161397	0	0	0	0	0	0	1	0	0	0	0	3	9	2	2	5	3	0	0	0	0	18	17	7	7
CDKL4	ENSG00000205111	19287	2	8.8326e-07	0	0	8.0164e-06	2.9703e-06	1.665	1	19.81879	3.416421	1	1	1	1	1.02	1.02	1	1	1	1	2.954614	1.422852	1	1	1	1	1	1	0.847180128586837	0.549529090986871	0	0	0	1	0	0	0	0	0	0	0	1	4	0	3	4	3	0	0	0	0	6	10	5	7
CDKN1A	ENSG00000124762	1784	6	5.607e-07	0	0	8.6468e-06	2.8973e-06	1.375	1	19.81879	3.416421	1	1	1	1	1.02	1.02	1	1	1	1	2.954614	1.422852	1	1	1	1	1	1	0.863676019668442	0.667285039827126	0	0	0	0	0	0	0	0	0	0	0	1	2	0	2	1	2	0	0	0	0	9	6	4	4
CDKN1B	ENSG00000111276	1785	12	3.1871e-07	0	0	5.1642e-06	2.2221e-06	0.645	4.00839967779124	19.81879	3.416421	1	1	1	1.38604478118114	1.02	1.02	1.18425609197267	1	1	2.50846632771358	2.954614	1.422852	1.31662151580835	1	1	1.55921705091833	1	1	0.736343793608063	0.220871920397336	0	0	0	0	0	1	1	0	0	0	0	2	5	2	4	1	0	0	0	0	0	16	20	6	7
CDKN1C	ENSG00000129757	1786	11	2.4344e-07	1.65053040847201e-06	4.10166959152799e-06	5.7522e-06	2.7842e-06	0.529	7.31141566995957	19.81879	3.416421	6.20337308274712	1	1	1.58947676936872	1.02	1.02	1	1.01460144741665	0.986049063785377	3.3135627364798	2.954614	1.422852	0.623288772873535	1	0.817268495704337	3.86649279642217	1.01460144741665	1	0.503212374647014	0.0606138995301246	1	0	0	0	1	0	1	0	0	1	4	1	4	0	3	0	0	2	1	2	4	5	5	5	5
CDKN2A	ENSG00000147889	1787	9	2.1256e-07	0	2.13421388101983e-06	4.8605e-06	2.4532e-06	0.949	1.38760603129799	19.81879	3.416421	1	1	1	1.08554151032244	1.02	1.02	0.965015831331197	1	1.02490123036364	1.35032589817383	2.954614	1.422852	0.918049361279826	1	0.873713585120914	1	1	1	0.863683128618481	0.667345489492855	0	0	0	0	0	0	1	0	0	0	1	4	2	1	1	0	1	0	0	3	1	9	9	3	5
CDKN2AIP	ENSG00000168564	24325	4	9.5626e-07	0	2.20110593900482e-06	1.4137e-05	6.1353e-06	0.329	21.1086500322223	19.81879	3.416421	115.976354163384	1	1	2.16100793041213	1.02	1.02	1.97233578609627	1	1.00504805976256	5.65146263795109	2.954614	1.422852	0.480980971817939	1	1	110.021662280772	1	1.00504805976256	0.0208891591060276	0.000563581998501163	2	0	0	0	1	1	2	0	0	0	0	9	6	5	6	3	1	0	0	4	5	28	15	11	11
CDKN2AIPNL	ENSG00000237190	30545	5	1.8812e-07	0	1.182916796875e-06	2.8479e-06	1.2971e-06	1.062	1.16912265607862	19.81879	3.416421	1	1	1	1.02981770870642	1.02	1.02	0.970641152284015	1	1.01426402678554	1.13925966589292	2.954614	1.422852	1	1	1	1	1	1.01426402678554	0.830825758700819	0.464854804925184	0	0	0	1	0	0	0	0	0	0	0	3	0	0	0	1	4	0	0	2	1	5	3	1	2
CDKN2B	ENSG00000147883	1788	9	1.4092e-07	0	2.44790558722919e-06	4.9014e-06	2.3561e-06	1.833	1	19.81879	3.416421	1	1	1.53542176163871	1	1.02	1.02	1	1	1.02055251999219	1	2.954614	1.422852	1	1	0.868698147492269	1	1	1.36123136188698	0.764446772042753	0.268507627519884	0	0	1	1	0	1	0	0	0	0	1	2	4	1	0	0	0	0	0	4	3	6	7	0	1
CDKN2C	ENSG00000123080	1789	1	2.9699e-07	0	2.49812188919164e-06	4.8338e-06	2.3097e-06	0.948	1.39001916060457	19.81879	3.416421	1	1	1.51751776783023	1.08614412651079	1.02	1.02	0.963831457667476	1	1.01629544069619	1.35260917168401	2.954614	1.422852	1	1	1	1	1	1.54224638862133	0.738903578567749	0.224695874552833	0	0	1	1	1	0	0	0	0	0	0	0	2	3	0	0	1	0	0	3	2	6	3	1	2
CDKN2D	ENSG00000129355	1790	19	8.0232e-08	0	2.45231454033771e-06	5.3679e-06	2.7246e-06	1.394	1	19.81879	3.416421	1	1	1	1	1.02	1.02	1	1	0.972905837807634	1	2.954614	1.422852	1	1	1	1	1	1	0.863690236397745	0.667405939158584	0	0	0	0	0	0	0	0	0	0	0	1	1	0	1	0	0	0	0	0	3	4	4	1	1
CDKN3	ENSG00000100526	1791	14	9.3457e-07	0	2.04997936624908e-06	5.142e-06	1.8367e-06	0.833	1.8183367031822	19.81879	3.416421	1.36131774086914	1	1.693206511132	1.17018841369812	1.02	1.02	1.17746996119253	1	0.993001387837787	1.67231543007814	2.954614	1.422852	1.18882295731118	1	1	1.90557709516296	1	1.68135641545005	0.555486374428237	0.0790696275387792	1	0	1	1	0	1	1	0	0	0	0	2	0	0	0	2	0	0	0	1	2	5	7	1	4
CDNF	ENSG00000185267	24913	10	4.2516e-07	0	1.0151468416735e-07	5.1561e-06	1.9721e-06	1.791	1	19.81879	3.416421	1	1	1	1	1.02	1.02	1	1	1	1	2.954614	1.422852	1	1	1	1	1	1	0.863697343006523	0.667466388824313	0	0	0	1	0	0	0	0	0	0	0	0	0	0	0	0	0	0	0	0	0	0	0	0	0
CDO1	ENSG00000129596	1795	5	6.3074e-07	0	0	5.0501e-06	1.9339e-06	0.927	1.44410660098437	19.81879	3.416421	1	1	1	1.09928160836876	1.02	1.02	1.04900999706522	1	1	1.40240674492063	2.954614	1.422852	1	1	1	1.04900999706522	1	1	0.821093304989185	0.424351551665044	0	0	0	1	0	0	0	0	0	0	0	3	4	0	0	1	0	0	0	0	0	10	14	1	4
CDON	ENSG00000064309	17104	11	3.2701e-06	0	0	3.9928e-05	1.6081e-05	0.779	2.19171685479684	19.81879	3.416421	1	1	1	1.22091772726323	1.02	1.02	0.795036238055519	1	1	1.86687501463868	2.954614	1.422852	1.05371666472901	1	1	1	1	1	0.863704448445103	0.667526838490042	1	0	0	6	1	1	1	0	0	0	0	13	22	5	8	1	3	0	0	0	0	29	65	18	22
CDPF1	ENSG00000205643	33710	22	1.6983e-07	0	0	4.4791e-06	2.0631e-06	1.929	1	19.81879	3.416421	1	1	1	1	1.02	1.02	1	1	1	1	2.954614	1.422852	1	1	1	1	1	1	0.847190213910173	0.5495895406526	0	0	0	0	0	0	0	0	0	0	0	3	3	0	4	0	3	0	0	0	0	5	9	4	2
CDR2	ENSG00000140743	1799	16	1.0376e-06	0	1.03911386470194e-06	1.4233e-05	6.4532e-06	1.026	1.22876583558194	19.81879	3.416421	1	1	1	1.04505565079928	1.02	1.02	1.01144253471341	1	0.990535285674715	1.19697447929344	2.954614	1.422852	0.858448308833151	1	1	1	1	1	0.863711552713774	0.667587288155771	0	0	0	1	0	0	3	0	0	0	0	2	6	2	3	2	2	0	0	0	1	14	11	5	8
CDR2L	ENSG00000109089	29999	17	6.7775e-07	5.14833588293981e-06	4.71399933488526e-06	1.7414e-05	8.1607e-06	0.832	1.82396051647878	19.81879	3.416421	1	1	1	1.17105715111209	1.02	1.02	0.922531348904554	1.02762572371527	0.958217559645319	1.67563663416312	2.954614	1.422852	1	1.50876432417579	0.757158621385822	1	1.55044503054692	1	0.737847548743917	0.22310708869282	0	0	0	0	0	0	0	2	2	0	2	2	5	4	1	0	1	4	2	1	6	11	13	3	4
CDRT1	ENSG00000241322	14379	17	2.106e-06	0	0	2.2335e-05	1.0529e-05	1.003	1.27149347674716	19.81879	3.416421	1	1	1	1.05597182232883	1.02	1.02	1.06195283122443	1	1	1.2383207454745	2.954614	1.422852	0.862783423268065	1	1	1	1	1	0.863718655812827	0.6676477378215	0	0	0	0	0	0	0	0	0	0	0	0	0	0	0	0	0	0	0	0	0	0	0	0	0
CDRT15	ENSG00000223510	14395	17	4.4994e-07	2.02162991596638e-06	2.49931462184874e-06	5.0754e-06	2.5581e-06	1.889	1	19.81879	3.416421	1	1	1	1	1.02	1.02	1	1.01424670840529	1.01213530778505	1	2.954614	1.422852	1	1.84400620694626	0.867878947960886	1	1.87027722567416	1	0.694443511851966	0.169241161420702	0	0	0	0	0	0	0	1	0	0	1	1	1	0	0	0	0	2	1	2	1	4	3	0	0
CDRT15L2	ENSG00000214819	34075	17	3.3916e-07	0	2.89922857142857e-06	7.3406e-06	2.8097e-06	1.816	1	19.81879	3.416421	1	1	1	1	1.02	1.02	1	1	1.01148950064903	1	2.954614	1.422852	1	1	0.782800331616251	1	1	1	0.863725757742548	0.667708187487229	0	0	0	0	0	0	0	0	0	0	2	0	8	0	0	0	1	0	0	2	1	4	8	4	2
CDRT4	ENSG00000239704	14383	17	4.6369e-08	0	0	5.1347e-06	2.1493e-06	1.884	1	19.81879	3.416421	1	1	1	1	1.02	1.02	1	1	1	1	2.954614	1.422852	1	1	1	1	1	1	0.863732858503228	0.667768637152958	0	0	0	0	0	0	0	0	0	0	0	0	3	0	2	0	0	0	0	0	0	6	6	1	1
CDS1	ENSG00000163624	1800	4	1.1833e-06	0	2.79102310231023e-06	1.0912e-05	3.8463e-06	0.653	3.85180450988276	19.81879	3.416421	1	1	1	1.37434992687449	1.02	1.02	1.35531878597163	1	1.00787612512298	2.46264176347221	2.954614	1.422852	1	1	1.22827015878681	1.35531878597163	1	1.23794416824223	0.719409718975286	0.197710531274931	0	0	0	1	0	0	0	0	0	1	0	2	2	0	2	2	0	0	0	3	3	14	11	5	2
CDS2	ENSG00000101290	1801	20	1.2461e-06	4.18783316378434e-06	4.35439471007121e-06	1.4034e-05	5.6292e-06	0.862	1.67285873950693	19.81879	3.416421	1	1	1	1.14608799099681	1.02	1.02	1.24214922193693	1.02855625108137	0.966324920264827	1.58032425740577	2.954614	1.422852	1	1.1435109085304	0.838829606255452	1.24214922193693	1.17616529314867	1	0.750697784962304	0.243568120430486	0	0	0	1	0	0	0	1	1	0	1	3	7	0	4	3	0	4	2	1	5	13	13	9	3
CDSN	ENSG00000204539	1802	6	4.9479e-07	0	1.13541220930233e-06	1.6411e-05	7.9298e-06	0.629	4.34479289431258	19.81879	3.416421	1	1	2.20488530381884	1.41024089071435	1.02	1.02	1	1	0.994451891262264	2.60344614732174	2.954614	1.422852	0.687658553948116	1	1.15045262881756	1	1	2.52254267210409	0.614122155683487	0.107423625102812	0	0	1	1	0	0	1	0	0	1	1	7	10	5	5	0	0	0	0	1	2	17	15	6	5
CDT1	ENSG00000167513	24576	16	1.0889e-06	1.33113902369398e-07	3.01958378532686e-06	2.4542e-05	1.0517e-05	1.215	1	19.81879	3.416421	1	1	1	1	1.02	1.02	1	0.992054943460663	0.988097757688983	1	2.954614	1.422852	1	1	1.58128881965003	1	1	1.56246793695486	0.736024626228227	0.220401510513612	0	0	0	2	1	0	1	0	0	2	0	5	13	4	3	3	5	0	1	4	7	26	29	12	10
CDV3	ENSG00000091527	26928	3	3.8741e-07	7.72981283107713e-07	1.31639293702178e-06	4.9372e-06	1.7977e-06	0.517	7.79099882745811	19.81879	3.416421	1	1	1	1.61475659785006	1.02	1.02	0.855860967244934	0.991456953626555	0.98269627981396	3.41456183653834	2.954614	1.422852	2.04976887742737	0.908194626356195	1.63149599707237	1.75431717406355	1	1.60326504685438	0.587932731412978	0.09352720285553	0	0	0	0	0	1	0	1	2	2	0	3	3	1	2	2	3	0	1	2	5	6	11	3	4
CDX1	ENSG00000113722	1805	5	2.4881e-07	0	3.40441409875074e-06	6.8373e-06	2.7557e-06	1.082	1.13958278196741	19.81879	3.416421	1	1	1	1.02227063222645	1.02	1.02	1.00379882405359	1	1.08212040289616	1.11067493023008	2.954614	1.422852	0.947388594061797	1	1.10353036525661	1	1	1.19415272345963	0.794610655696038	0.338057873489865	0	0	0	0	0	0	2	0	0	1	1	1	3	3	1	1	1	0	0	11	6	19	11	6	2
CDX2	ENSG00000165556	1806	13	4.62e-07	4.94302932405567e-07	4.07305616302187e-06	7.9563e-06	3.8591e-06	0.589	5.33610539538057	19.81879	3.416421	1	1	1	1.47576931229856	1.02	1.02	1	1	1.03826705854436	2.86177872522068	2.954614	1.422852	1	1	0.990454003512042	1	1	1.02835576484994	0.82575162261771	0.442994998969834	0	0	0	0	1	0	0	0	0	1	2	1	5	2	1	0	0	0	0	5	2	13	8	4	9
CDYL	ENSG00000153046	1811	6	1.0418e-06	5.56960530679934e-06	3.91275566611387e-06	1.9526e-05	9.1251e-06	0.236	34.3168820644529	19.81879	3.416421	1	1	1	2.55458031587135	1.02	1.02	1	0.991040594334317	1.02199609651623	7.38617272939023	2.954614	1.422852	1	0.734213067945024	0.993372064458588	1	1	1.01522237226494	0.830447292276846	0.463163462764459	0	0	0	0	0	0	0	1	2	1	2	6	7	6	1	0	0	1	2	3	1	15	9	7	15
CDYL2	ENSG00000166446	23030	16	1.3884e-06	0	0	1.8746e-05	9.0277e-06	0.6	5.04048397439958	19.81879	3.416421	1	1	1	1.4569956823567	1.02	1.02	1	1	1	2.78760745455933	2.954614	1.422852	1	1	1	1	1	1	0.863739958095154	0.667829086818687	0	0	0	1	0	0	0	0	0	0	0	3	13	1	4	0	0	0	0	0	0	20	21	6	8
CEACAM1	ENSG00000079385	1814	19	1.1162e-06	0	0	1.5401e-05	6.417e-06	0.709	2.94620094074828	19.81879	3.416421	1	1	1	1.2994374968637	1.02	1.02	1.03490170431326	1	1	2.17045167974854	2.954614	1.422852	0.716262200171375	1	1	1	1	1	0.863747056518616	0.667889536484416	0	0	0	0	0	0	1	0	0	0	0	5	10	1	3	2	2	0	0	0	0	16	13	8	7
CEACAM16	ENSG00000213892	31948	19	8.4949e-07	0	0	1.9252e-05	9.4998e-06	1.032	1.21822554329809	19.81879	3.416421	1	1	1	1.04236277678558	1.02	1.02	1.06366043568945	1	1	1.18677496199848	2.954614	1.422852	0.946169841280727	1	1	1.00640342561288	1	1	0.836075931616461	0.489444944664412	0	0	0	0	1	0	1	0	0	0	0	5	7	3	4	4	2	0	0	0	0	19	14	6	2
CEACAM18	ENSG00000213822	31949	19	5.2518e-07	0	0	1.1607e-05	5.1046e-06	1.699	1	19.81879	3.416421	1	1	1	1	1.02	1.02	1	1	1	1	2.954614	1.422852	1	1	1	1	1	1	0.863754153773901	0.667949986150145	0	0	0	1	0	0	0	0	0	0	0	4	8	2	1	0	3	0	0	0	0	16	20	2	15
CEACAM19	ENSG00000186567	31951	19	6.64e-07	0	0	8.5536e-06	3.8207e-06	1.576	1	19.81879	3.416421	1	1	1	1	1.02	1.02	1	1	1	1	2.954614	1.422852	1	1	1	1	1	1	0.84720029725522	0.54964999031833	0	0	0	0	0	0	0	0	0	0	0	2	4	0	0	0	1	0	0	0	0	3	11	4	7
CEACAM21	ENSG00000007129	28834	19	7.8226e-07	0	0	8.9364e-06	3.965e-06	1.696	1	19.81879	3.416421	1	1	1	1	1.02	1.02	1	1	1	1	2.954614	1.422852	1	1	1	1	1	1	0.863761249861298	0.668010435815875	0	0	0	1	1	1	1	0	0	0	0	4	3	0	0	0	3	0	0	0	0	13	10	3	7
CEACAM3	ENSG00000170956	1815	19	8.6685e-07	0	0	7.9675e-06	3.6114e-06	1.52	1	19.81879	3.416421	1	1	1	1	1.02	1.02	1	1	1	1	2.954614	1.422852	1	1	1	1	1	1	0.847210378622557	0.549710439984059	0	0	0	1	0	0	0	0	0	0	0	3	1	2	0	1	2	0	0	0	0	12	3	1	5
CEACAM4	ENSG00000105352	1816	19	9.3616e-07	0	0	6.8474e-06	3.466e-06	1.417	1	19.81879	3.416421	1	1	1	1	1.02	1.02	1	1	1	1	2.954614	1.422852	1	1	1	1	1	1	0.863768344781096	0.668070885481604	0	0	0	2	0	3	1	0	0	0	0	2	6	2	3	3	2	0	0	0	0	16	7	6	1
CEA	ENSG00000267881	1817	19	5.0562e-07	0	1.48513363854371e-07	4.7974e-06	2.1538e-06	1.819	1	19.81879	3.416421	1	1	1	1	1.02	1.02	1	1	1	1	2.954614	1.422852	1	1	1	1	1	1	0.863775438533582	0.668131335147333	0	0	0	0	0	0	0	0	0	0	0	0	0	0	0	0	0	0	0	0	0	0	0	0	0
CEACAM5	ENSG00000105388	1817	19	1.3961e-06	0	6.49943318072815e-07	2.0995e-05	9.7075e-06	0.989	1.29936558502282	19.81879	3.416421	1	1	1	1.06309262548565	1.02	1.02	1.20108510515446	1	0.995222705530528	1.26529178484591	2.954614	1.422852	1	1	1	1.20108510515446	1	1	0.793109515929439	0.333987506856708	0	0	0	1	2	0	0	0	0	0	0	7	4	3	2	6	1	0	0	1	2	19	24	12	12
CEACAM6	ENSG00000086548	1818	19	8.1265e-07	0	0	1.0804e-05	4.9628e-06	1.217	1	19.81879	3.416421	1	1	1	1	1.02	1.02	1	1	1	1	2.954614	1.422852	1	1	1	1	1	1	0.847220458012769	0.549770889649788	0	0	0	2	0	0	0	0	0	0	0	1	3	0	4	1	0	0	0	0	0	15	5	7	9
CEACAM7	ENSG00000007306	1819	19	6.3591e-07	0	0	8.1099e-06	3.7161e-06	1.527	1	19.81879	3.416421	1	1	1	1	1.02	1.02	1	1	1	1	2.954614	1.422852	1	1	1	1	1	1	0.863782531119044	0.668191784813062	0	0	0	2	1	0	1	0	0	0	0	5	1	0	3	0	1	0	0	0	0	2	6	3	2
CEACAM8	ENSG00000124469	1820	19	9.1966e-07	0	0	1.0371e-05	4.1193e-06	1.206	1.0065696632175	19.81879	3.416421	1	1	1	1	1.02	1.02	1	1	1	1	2.954614	1.422852	1	1	1	1	1	1	0.847230535426436	0.549831339315517	0	0	0	1	0	1	0	0	0	0	0	1	3	1	2	3	1	0	0	0	0	8	15	3	3
CEBPA	ENSG00000245848	1833	19	1.0326e-07	0	0	4.0492e-06	1.9408e-06	1.177	1.03060542244839	19.81879	3.416421	1	1	1	1	1.02	1.02	1	1	1	1.00522184005621	2.954614	1.422852	1	1	1	1	1	1	0.863789622537771	0.668252234478791	0	0	0	1	1	0	0	0	0	0	0	5	5	2	1	0	0	0	0	0	0	6	14	8	6
CEBPB	ENSG00000172216	1834	20	1.9645e-07	3.02936321009919e-06	2.53743678990081e-06	5.5668e-06	2.9063e-06	1.025	1.23054652879479	19.81879	3.416421	1.15703518239733	1	1.5037827958653	1.04551058857842	1.02	1.02	1	1.00948989077963	1.02844980474397	1.19869760186042	2.954614	1.422852	1	0.261393569028857	0.591115455625763	1.15703518239733	1	1	0.801632416850769	0.358133166418888	1	0	1	1	1	0	0	1	5	0	5	1	10	2	0	0	0	3	3	4	2	7	5	4	5
CEBPD	ENSG00000221869	1835	8	1.2753e-07	0	0	4.4771e-06	2.0871e-06	0.984	1.30967281729573	19.81879	3.416421	1	1	1	1.06572592423682	1.02	1.02	1	1	1	1.2752658030823	2.954614	1.422852	1	1	1	1	1	1	0.86379671279005	0.66831268414452	0	0	0	0	0	0	0	0	0	0	0	2	1	2	1	0	0	0	0	0	0	1	6	3	2
CEBPE	ENSG00000092067	1836	14	8.0696e-07	0	0	1.3101e-05	5.7692e-06	0.995	1.28724357915653	19.81879	3.416421	1	1	1	1.05999568267163	1.02	1.02	0.970508491306743	1	1	1.25356166494639	2.954614	1.422852	0.928904709738479	1	1	1	1	1	0.863803801876169	0.668373133810249	0	0	0	0	0	0	1	0	0	0	0	8	9	0	1	0	1	0	0	0	0	15	13	5	7
CEBPG	ENSG00000153879	1837	19	3.8081e-07	0	0	5.1225e-06	2.2106e-06	0.875	1.61760291181526	19.81879	3.416421	1	1	1	1.13595049068247	1.02	1.02	1	1	1	1.54171137928296	2.954614	1.422852	1	1	1	1	1	1	0.863810889796416	0.668433583475978	0	0	0	0	0	0	0	0	0	0	0	3	7	0	0	0	0	0	0	0	0	4	8	3	0
CEBPZ	ENSG00000115816	24218	2	2.1653e-06	0	0	2.6149e-05	9.7607e-06	0.572	5.83063738047871	19.81879	3.416421	1	1	1	1.50598176210978	1.02	1.02	0.635291464185442	1	1	2.98140158839721	2.954614	1.422852	0.985510323562378	1	1	1	1	1	0.863817976551079	0.668494033141707	0	0	0	2	0	2	3	0	0	0	0	10	15	2	3	5	8	0	0	0	0	36	33	11	10
CECR2	ENSG00000099954	1840	22	4.3479e-06	0	0	4.9381e-05	2.0294e-05	0.167	49.9320984733103	19.81879	3.416421	1	1	1	2.90150470024099	1.02	1.02	1.17981318290837	1	1	9.09565384955576	2.954614	1.422852	0.693747320897344	1	1	1	1	1	0.863825062140444	0.668554482807436	1	0	0	0	2	1	0	0	0	0	0	14	17	3	12	2	0	0	0	0	0	44	59	25	30
CEL	ENSG00000170835	1848	9	1.1773e-06	4.40281221995928e-06	8.25527291242362e-06	2.7858e-05	1.6048e-05	0.892	1.5532880381421	19.81879	3.416421	1	1	1	1.12329216596506	1.02	1.02	0.930900194262008	1	0.987943257580006	1.49356148902276	2.954614	1.422852	1	1	1.18587820603093	1	1	1.17158037795933	0.79862483824184	0.34931934677241	0	0	0	0	0	0	0	0	0	2	2	3	4	1	2	2	4	0	0	6	9	14	21	7	9
CELA1	ENSG00000139610	3308	12	6.2723e-07	0	0	8.5703e-06	3.6606e-06	0.98	1.31805470566614	19.81879	3.416421	1	1	1	1.06786733234487	1.02	1.02	1.07548463712908	1	1	1.28337672226975	2.954614	1.422852	1.18663114295986	1	1	1.27620356419225	1	1	0.778506752944863	0.297967099994585	0	0	0	1	0	1	0	0	0	0	0	1	1	2	3	2	0	0	0	0	0	5	1	3	7
CELA2A	ENSG00000142615	24609	1	7.7807e-07	0	4.95336551724137e-06	1.1064e-05	5.7309e-06	1.83	1	19.81879	3.416421	1	1	1	1	1.02	1.02	1	1	1.01267363524094	1	2.954614	1.422852	1	1	0.974581244373876	1	1	1	0.847240610864139	0.549891788981246	0	0	0	0	0	0	0	0	0	1	2	1	5	0	0	1	2	0	0	5	5	8	9	2	3
CELA2B	ENSG00000215704	29995	1	8.0068e-07	0	4.12161190612478e-06	1.0113e-05	5.7254e-06	1.112	1.09978698414733	19.81879	3.416421	1	1	1	1.01210318149468	1.02	1.02	1.00118742505459	1	1.08494491937204	1.07216597329631	2.954614	1.422852	1	1	1.54962919372357	1.00118742505459	1	1.68126232064097	0.718761400414293	0.196892058869706	0	0	0	0	0	0	0	0	0	2	0	5	2	1	6	1	1	0	0	10	4	17	11	2	3
CELA3A	ENSG00000142789	15944	1	9.147e-07	0	0	1.0042e-05	4.5791e-06	1.301	1	19.81879	3.416421	1	1	1	1	1.02	1.02	1	1	1	1	2.954614	1.422852	1	1	1	1	1	1	0.863832146564799	0.668614932473166	0	0	0	0	0	0	0	0	0	0	0	2	6	1	1	0	2	0	0	0	0	10	11	0	5
CELA3B	ENSG00000219073	15945	1	7.6236e-07	0	0	1.1236e-05	5.0834e-06	1.627	1	19.81879	3.416421	1	1	1	1	1.02	1.02	1	1	1	1	2.954614	1.422852	1	1	1	1	1	1	0.84725068432646	0.549952238646975	0	0	0	0	0	0	0	0	0	0	0	1	1	0	0	0	2	0	0	0	0	11	22	7	6
CELF1	ENSG00000149187	2549	11	1.3515e-06	5.09074794359576e-06	8.58680376028203e-06	1.4913e-05	6.0189e-06	0.171	48.8171850420378	19.81879	3.416421	1	1	1	2.88037389235261	1.02	1.02	0.442461848336947	1.04003728324453	0.971697881197996	8.98367580974135	2.954614	1.422852	1	6.54702190300648	1.67709413945529	1	6.80914687334533	1.62962882187828	0.253344004188036	0.0153145603676342	0	0	0	0	0	0	0	3	0	3	1	6	2	2	1	0	1	5	2	4	8	9	10	9	7
CELF2	ENSG00000048740	2550	10	1.2262e-06	9.58054794520547e-06	6.21253133197318e-06	1.5895e-05	6.9558e-06	0.174	48.0018106160672	19.81879	3.416421	65.0037161741473	1	1	2.8645851673315	1.02	1.02	1	0.999520513886868	1.00238734546475	8.90086754933097	2.954614	1.422852	0.228947669673913	0.208013958755599	0.786213899433306	14.8824493382155	1	1	0.192907580487332	0.00993043136259574	2	2	0	2	1	0	1	0	3	1	4	1	7	0	3	0	0	4	5	3	3	7	9	11	7
CELF3	ENSG00000159409	11967	1	1.5023e-06	7.34371036286368e-06	3.89503595946387e-06	1.6255e-05	8.0952e-06	0.392	15.1556163932658	19.81879	3.416421	1	1	1	1.94307644645032	1.02	1.02	0.638189955540507	1.02971513558811	1.01784335099627	4.7433923442392	2.954614	1.422852	1	1.45642503589155	1	1	1.49970290330699	1.01784335099627	0.741177197336598	0.228169826405714	0	0	0	0	1	0	0	1	0	0	0	2	0	2	3	1	2	5	3	2	0	8	4	5	6
CELF4	ENSG00000101489	14015	18	1.5389e-06	8.29296352395673e-06	6.80831808346213e-06	1.7921e-05	8.9119e-06	0.231	35.2364194617052	19.81879	3.416421	45.5157225313983	1	1	2.57824589564583	1.02	1.02	0.475787736595153	1.05764175790849	1.03410469429597	7.49593903568621	2.954614	1.422852	1	2.64704286134021	2.89607849743781	21.655822602707	2.79962306512698	2.99484836925005	0.0103722091182584	0.000252778618809625	2	0	0	0	0	0	0	3	2	5	1	9	6	2	9	0	1	6	1	7	5	16	7	9	3
CELF5	ENSG00000161082	14058	19	1.0385e-06	7.16816171825647e-06	7.32496525584334e-06	1.773e-05	9.2044e-06	0.204	40.7070126276845	19.81879	3.416421	3.37167437697538	1	1	2.71028889455636	1.02	1.02	1.34384116161333	0.993614265781993	1.02481447392617	8.12410152498028	2.954614	1.422852	2.16585786541178	2.96043949888254	0.933073528332552	9.8134907502731	2.94153491907419	1	0.0977613235075404	0.00379461051540083	1	0	0	0	0	1	0	2	0	1	2	4	2	3	4	1	0	2	3	5	3	11	9	10	6
CELF6	ENSG00000140488	14059	15	1.1922e-06	5.09051413881748e-06	7.11191516709512e-06	1.772e-05	9.1503e-06	0.645	4.00839967779124	19.81879	3.416421	1	1	1	1.38604478118114	1.02	1.02	1	1	1	2.50846632771358	2.954614	1.422852	1	1	1	1	1	1	0.863839229824432	0.668675382138894	0	0	0	0	0	0	0	0	0	0	0	0	0	0	0	0	0	0	0	0	0	3	0	0	0
CELSR1	ENSG00000075275	1850	22	5.5768e-06	9.08522907354733e-06	3.75379799878098e-05	0.00013623	7.3482e-05	0.25	31.8785975845028	19.81879	3.416421	1	1	1	2.48966838219898	1.02	1.02	0.625088022846259	1.03649100904206	1.03642907073122	7.08889412398653	2.954614	1.422852	0.0468907137629356	0.311488792951945	0.792312057446847	1	1	1	0.86384631191963	0.668735831804624	2	0	3	9	4	2	4	0	2	7	14	30	51	19	19	3	2	7	5	31	35	103	103	56	36
CELSR2	ENSG00000143126	3231	1	6.7635e-06	0	6.04853078018674e-05	0.00012122	5.3292e-05	0.251	31.7117267223981	19.81879	3.416421	1	1	1	2.48510860538577	1.02	1.02	0.210779510102237	1	1.08709927772731	7.06820914271719	2.954614	1.422852	0.0587098194749736	1	1.70637733715514	1	1	1.85500157075159	0.696180360681552	0.171037707809317	1	0	2	2	1	0	1	0	0	12	15	23	32	13	15	1	2	0	0	42	41	104	93	42	61
CELSR3	ENSG00000008300	3230	3	6.9289e-06	2.20324414465056e-05	5.11896758478545e-05	0.00013508	5.7252e-05	0.245	32.7271916348537	19.81879	3.416421	1	1	1	2.51262124984728	1.02	1.02	1.9604597702577	1.04549313737996	0.947797134348181	7.1934013115993	2.954614	1.422852	1	0.457904745359628	0.770289468631207	1.9604597702577	1	1	0.679943021088982	0.15519373868877	2	0	3	8	4	0	0	3	5	6	9	26	32	17	23	5	1	14	13	26	36	99	94	51	44
CEMIP	ENSG00000103888	29213	15	3.7113e-06	0	2.53242357678729e-05	4.9289e-05	2.2373e-05	0.728	2.70509394590772	19.81879	3.416421	1	1	1	1.276574337529	1.02	1.02	1	1	1	2.08176191103718	2.954614	1.422852	1	1	1	1	1	1	0.86385339285068	0.668796281470353	0	0	2	4	1	0	0	0	0	0	0	0	0	0	0	0	0	0	0	0	0	0	0	0	0
CEMIP2	ENSG00000135048	11869	9	3.6098e-06	0	0	4.1706e-05	1.5894e-05	0.644	4.02850471943728	19.81879	3.416421	1	1	1	1.38752524515764	1.02	1.02	1	1	1	2.51427118646185	2.954614	1.422852	1	1	1	1	1	1	0.863860472617868	0.668856731136082	0	0	0	1	3	0	0	0	0	0	0	0	0	0	0	0	0	0	0	0	0	0	0	0	0
CEND1	ENSG00000184524	24153	11	1.7111e-07	0	0	5.0991e-06	3.3634e-06	1.029	1.2234649535351	19.81879	3.416421	1	1	1	1.0437013619127	1.02	1.02	1	1	1	1.1918449779346	2.954614	1.422852	1	1	1	1	1	1	0.863867551221482	0.668917180801811	0	0	0	0	0	0	0	0	0	0	0	3	1	1	0	0	0	0	0	0	0	2	3	3	2
CENPA	ENSG00000115163	1851	2	4.998e-07	2.2669e-06	2.22084559819413e-06	4.5338e-06	1.3181e-06	1.19	1.01934186986129	19.81879	3.416421	1	1	1.62178130307448	1	1.02	1.02	1	0.99821395019098	1.00055558291821	1	2.954614	1.422852	1	0.580231623340421	1	1	1	1.62268233706353	0.727782749322997	0.208717860218208	0	0	1	1	0	0	1	1	3	0	0	1	3	0	0	0	0	2	3	1	1	3	4	5	6
CENPB	ENSG00000125817	1852	20	7.4109e-07	2.76491619537276e-06	1.16222005141388e-05	2.0644e-05	1.0998e-05	0.181	46.1650585765816	19.81879	3.416421	5.80362645732805	1	1	2.82796767390305	1.02	1.02	1	1.01353656400358	0.986341881513076	8.71145024958727	2.954614	1.422852	1	0.412227709083953	0.627307421909189	5.80362645732805	1	1	0.40161917862632	0.0360588403513388	1	0	1	1	0	0	0	0	2	2	8	2	13	1	3	0	0	2	1	5	7	9	9	14	12
CENPBD1	ENSG00000177946	0	16	9.1862e-10	0	0	6.5753e-06	2.8728e-06	1.897	1	19.81879	3.416421	1	1	1	1	1.02	1.02	1	1	1	1	2.954614	1.422852	1	1	1	1	1	1	0.841910305333012	0.519485607119517	0	0	0	0	1	0	0	0	0	0	0	1	2	2	2	0	1	0	0	0	0	5	5	4	3
CENPC	ENSG00000145241	1854	4	2.2272e-06	0	0	2.0697e-05	7.5089e-06	0.547	6.64859259689678	19.81879	3.416421	1	1	1	1.55322705136541	1.02	1.02	1.19947475781831	1	1	3.16907886870677	2.954614	1.422852	1.02390007295149	1	1	1.22814229203364	1	1	0.788463538440042	0.321846339289481	0	0	0	1	1	1	1	0	0	0	0	5	7	1	1	3	2	0	0	0	0	19	21	5	6
CENPE	ENSG00000138778	1856	4	6.8885e-06	3.77441526263627e-06	5.15134786917741e-06	5.8842e-05	1.9931e-05	0.308	23.5523366852151	19.81879	3.416421	1	83.560193968444	1	2.24219514211323	1.02	1.02	0.178866194779025	1.00054336158196	0.988442765100232	5.99770962165795	2.954614	1.422852	0.483845736491061	1.16466355579777	1	1	97.3723923147781	1	0.0257336238169193	0.00072048330673845	0	3	0	5	2	1	0	1	1	0	0	21	19	9	11	3	5	1	1	3	5	80	74	28	25
CENPF	ENSG00000117724	1857	1	6.3718e-06	0	0	7.2834e-05	2.9715e-05	0.733	2.64650400996309	19.81879	3.416421	1	1	1	1.27075738176586	1.02	1.02	0.348312095592497	1	1	2.05923498005701	2.954614	1.422852	27.0121136782301	1	1	9.40864592164707	1	1	0.291011616647272	0.0194432975758822	0	0	0	8	0	8	1	0	0	0	0	21	35	5	22	5	15	0	0	0	0	109	110	35	40
CENPH	ENSG00000153044	17268	5	1.0551e-06	0	0	5.1653e-06	1.7818e-06	1.139	1.06834104487947	19.81879	3.416421	1	1	1	1.00406892182148	1.02	1.02	0.995470747894319	1	1	1.0417369676534	2.954614	1.422852	1.0179422220992	1	1	1.0133317051463	1	1	0.831349110518879	0.467210715973733	0	0	0	0	0	1	1	0	0	0	0	3	3	0	2	1	4	0	0	0	0	8	7	2	2
CENPJ	ENSG00000151849	17272	13	3.607e-06	0	0	3.8065e-05	1.398e-05	0.972	1.3351861962965	19.81879	3.416421	1	1	1	1.07224408568561	1.02	1.02	1.07542832177658	1	1	1.29995439241177	2.954614	1.422852	1.6059081427209	1	1	1.72703909885368	1	1	0.71296025047576	0.189768218412084	0	0	0	6	0	5	6	0	0	0	0	10	15	1	3	10	11	0	0	0	0	50	37	13	12
CENPK	ENSG00000123219	29479	5	6.5804e-07	0	0	6.1237e-06	2.3113e-06	1.542	1	19.81879	3.416421	1	1	1	1	1.02	1.02	1	1	1	1	2.954614	1.422852	1	1	1	1	1	1	0.863874628661809	0.66897763046754	0	0	0	0	0	0	1	0	0	0	0	1	1	0	1	2	2	0	0	0	0	7	8	1	2
CENPL	ENSG00000120334	17879	1	8.6955e-07	0	0	8.5989e-06	3.3645e-06	0.628	4.36688695520451	19.81879	3.416421	1	1	1	1.41178978845643	1.02	1.02	0.998545176038809	1	1	2.6095339339111	2.954614	1.422852	1	1	1	1	1	1	0.863881704939136	0.669038080133269	0	0	0	0	0	0	0	0	0	0	0	3	9	1	0	1	1	0	0	0	0	14	8	7	5
CENPM	ENSG00000100162	18352	22	4.0235e-07	0	2.65045706851691e-06	6.1365e-06	2.6178e-06	1.104	1.10988610500943	19.81879	3.416421	1	1	1	1.01468342557429	1.02	1.02	1.01416999276317	1	0.99239597231304	1.0819385168141	2.954614	1.422852	1	1	1	1.01416999276317	1	1	0.830893103510608	0.465156838716695	0	0	0	0	0	0	0	0	0	0	0	0	4	3	2	3	2	0	0	3	5	6	10	2	6
CENPN	ENSG00000166451	30873	16	1.2866e-06	0	0	9.4869e-06	3.6677e-06	0.646	3.98841389584761	19.81879	3.416421	2.36071705987266	1	1	1.38456848185435	1.02	1.02	1.96180194520332	1	1	2.50267866241886	2.954614	1.422852	1	1	1	4.63125932013286	1	1	0.462338885251526	0.0492771442497312	1	0	0	1	0	0	0	0	0	0	0	3	4	4	0	4	0	0	0	0	0	13	21	9	11
CENPO	ENSG00000138092	28152	2	1.2072e-06	0	0	8.7391e-06	3.349e-06	1.296	1	19.81879	3.416421	1	1	1	1	1.02	1.02	1	1	1	1	2.954614	1.422852	1	1	1	1	1	1	0.847260755813979	0.550012688312704	0	0	0	0	0	1	3	0	0	0	0	3	2	1	1	2	1	0	0	0	0	14	15	7	5
CENPP	ENSG00000188312	32933	9	7.437e-07	0	0	7.6589e-06	2.9492e-06	0.677	3.4249627176432	19.81879	3.416421	1	1	1	1.34080139465333	1.02	1.02	1.14409021160002	1	1	2.33149510697785	2.954614	1.422852	0.540090489027321	1	1	1	1	1	0.863888780053748	0.669098529798998	0	0	0	0	0	0	2	0	0	0	0	5	4	4	1	1	0	0	0	0	0	12	15	10	2
CENPQ	ENSG00000031691	21347	6	7.0711e-07	0	0	5.3132e-06	2.2109e-06	1.349	1	19.81879	3.416421	1	1	1	1	1.02	1.02	1	1	1	1	2.954614	1.422852	1	1	1	1	1	1	0.863895854005933	0.669158979464727	0	0	0	1	0	0	0	0	0	0	0	1	3	0	2	2	0	0	0	0	0	12	9	0	1
CENPT	ENSG00000102901	25787	16	1.3891e-06	0	0	1.7881e-05	7.5989e-06	0.775	2.22571837633741	19.81879	3.416421	1.44488977182237	1	1	1.22499847655866	1.02	1.02	1.02526196294502	1	1	1.88258038498841	2.954614	1.422852	1	1	1	1.48139052369778	1	1	0.747437875458531	0.238134868643889	1	0	0	2	1	0	0	0	0	0	0	8	8	3	2	2	2	0	0	0	0	15	20	11	4
CENPU	ENSG00000151725	21348	4	1.0573e-06	0	0	1.0708e-05	3.7481e-06	0.982	1.31384855766289	19.81879	3.416421	1	1	1	1.06679274428464	1.02	1.02	0.977401903221969	1	1	1.27930655014682	2.954614	1.422852	1.17367803354146	1	1	1.14715514375324	1	1	0.80361515137498	0.364132464493093	0	0	0	1	0	1	0	0	0	0	0	4	3	2	1	1	2	0	0	0	0	16	11	3	4
CENPV	ENSG00000166582	29920	17	3.6124e-07	1.90564928693668e-06	4.13612515687393e-06	6.3269e-06	2.4826e-06	0.736	2.6122777637515	19.81879	3.416421	1	1	1	1.26730620131043	1.02	1.02	0.80822239782556	1	0.985994840944724	2.04587719987873	2.954614	1.422852	1	0.428234817917964	0.95941912100786	1	1	1	0.863902926795977	0.669219429130456	0	0	0	0	2	0	0	0	2	2	5	2	7	1	2	0	2	0	0	2	4	2	4	1	3
CENPW	ENSG00000203760	21488	6	2.7906e-07	1.09845080500894e-07	1.31814096601073e-06	2.2742e-06	1.112e-06	0.929	1.43864408766261	19.81879	3.416421	1	1	1	1.0979902881921	1.02	1.02	0.923609856598439	1	0.990094268054514	1.39750997790954	2.954614	1.422852	1	1	1	1	1	1	0.863909998424166	0.669279878796185	0	0	0	0	0	0	0	0	0	0	0	0	2	0	0	0	2	0	0	0	1	2	4	3	0
CEP104	ENSG00000116198	24866	1	2.908e-06	0	0	3.1213e-05	1.2626e-05	0.743	2.53505310449467	19.81879	3.416421	1.1514911070366	1	1	1.2593657116892	1.02	1.02	1.46781643902407	1	1	2.0151645597084	2.954614	1.422852	1.32615377637298	1	1	2.24143537554899	1	1	0.64516372743339	0.127221882343534	1	0	0	7	0	1	0	0	0	0	0	5	8	1	6	8	6	0	0	0	0	52	25	12	7
CEP112	ENSG00000154240	28514	17	3.7743e-06	0	0	2.5369e-05	8.6822e-06	1.127	1.08182319983085	19.81879	3.416421	1	1	1	1.00751355142577	1.02	1.02	1.00835054404703	1	1	1.05478310964391	2.954614	1.422852	0.946918992664402	1	1	1	1	1	0.863917068890787	0.669340328461914	0	0	0	2	0	0	3	0	0	0	0	10	15	1	1	4	2	0	0	0	0	32	34	9	10
CEP120	ENSG00000168944	26690	5	2.7015e-06	0	0	2.6519e-05	8.8673e-06	0.795	2.06511621269527	19.81879	3.416421	1	1	1	1.20505325800567	1.02	1.02	0.887178563041677	1	1	1.80589523335682	2.954614	1.422852	0.604720733103906	1	1	1	1	1	0.863924138196125	0.669400778127643	0	0	0	1	1	0	2	0	0	0	0	13	18	3	8	1	2	0	0	0	0	34	49	11	20
CEP126	ENSG00000110318	29264	11	2.4149e-06	0	0	2.6509e-05	9.3061e-06	0.962	1.35732387958085	19.81879	3.416421	1	1	1	1.07789401695222	1.02	1.02	1	1	1	1.32135480102563	2.954614	1.422852	1	1	1	1	1	1	0.863931206340468	0.669461227793373	0	0	0	0	1	0	0	0	0	0	0	0	0	0	0	0	0	0	0	0	0	0	0	0	0
CEP128	ENSG00000100629	20359	14	4.3963e-06	0	0	3.1479e-05	1.0106e-05	0.839	1.78549007442488	19.81879	3.416421	1	1	1	1.16502959857622	1.02	1.02	0.8673592845908	1	1	1.65260072918408	2.954614	1.422852	1.54870676054563	1	1	1.34328518786779	1	1	0.767071413273312	0.273675961474547	1	0	0	3	0	3	3	0	0	0	0	13	20	6	6	3	5	0	0	0	0	47	37	15	9
CEP131	ENSG00000141577	29511	17	2.9497e-06	0	0	4.6244e-05	1.9491e-05	0.776	2.21712661311884	19.81879	3.416421	1	1	1	1.22397392585062	1.02	1.02	1	1	1	1.87863649076286	2.954614	1.422852	1	1	1	1	1	1	0.8639382733241	0.669521677459102	0	0	0	7	1	0	0	0	0	0	0	0	0	0	0	0	0	0	0	0	0	0	0	0	0
CEP135	ENSG00000174799	29086	4	4.5269e-06	0	0	2.977e-05	9.4284e-06	0.813	1.9394065959023	19.81879	3.416421	1	1	1	1.18805731068021	1.02	1.02	0.845605902659629	1	1	1.74070304267073	2.954614	1.422852	0.844849068804669	1	1	1	1	1	0.863945339147309	0.669582127124831	0	0	0	1	2	1	2	0	0	0	0	9	15	1	4	3	5	0	0	0	0	42	56	12	11
CEP152	ENSG00000103995	29298	15	4.4717e-06	0	0	4.2124e-05	1.5525e-05	0.824	1.87054006179706	19.81879	3.416421	1	1	1	1.17809993644269	1.02	1.02	1.4218474664209	1	1	1.70257499280512	2.954614	1.422852	1.95471474742366	1	1	2.7793062111999	1	1	0.591521162552037	0.0953024985046397	1	0	0	2	1	4	4	0	0	0	0	10	14	3	4	9	6	0	0	0	0	58	65	14	21
CEP162	ENSG00000135315	21107	6	2.8385e-06	0	0	3.0093e-05	1.0567e-05	0.977	1.32442124955206	19.81879	3.416421	1	1	1	1.06949385802886	1.02	1.02	1	1	1	1.28953745006438	2.954614	1.422852	1	1	1	1	1	1	0.863952403810378	0.66964257679056	0	0	0	3	0	0	0	0	0	0	0	0	0	0	0	0	0	0	0	0	0	0	0	0	0
CEP164	ENSG00000110274	29182	11	4.336e-06	0	0	4.6039e-05	1.7428e-05	0.837	1.79627016891667	19.81879	3.416421	1	1	1	1.16673902826084	1.02	1.02	0.949303882337796	1	1	1.65913197631959	2.954614	1.422852	1.25495140607852	1	1	1.19133024193561	1	1	0.795220866918977	0.33973430539442	1	0	0	4	2	2	2	0	0	0	0	10	21	5	9	4	5	0	0	0	0	44	45	27	24
CEP170	ENSG00000143702	28920	1	3.5652e-06	0	0	3.959e-05	1.3295e-05	0.192	43.4511462669901	19.81879	3.416421	1	1	1	2.77114359521771	1.02	1.02	0.478780348814713	1	1	8.4240875008644	2.954614	1.422852	0.343279696882283	1	1	1	1	1	0.863959467313595	0.669703026456289	0	0	0	0	0	1	1	0	0	0	0	10	18	6	2	2	2	0	0	0	0	24	44	23	10
CEP170B	ENSG00000099814	20362	14	2.862e-06	0	0	7.2143e-05	3.3287e-05	0.277	27.680886764727	19.81879	3.416421	1	1	1	2.37017088542095	1.02	1.02	0.422063573184243	1	1	6.55449542058094	2.954614	1.422852	0.560752970013578	1	1	1	1	1	0.863966529657245	0.669763476122018	0	0	0	6	1	1	1	0	0	0	0	12	24	7	12	1	2	0	0	0	0	34	44	13	21
CEP19	ENSG00000174007	28209	3	6.0335e-07	0	0	4.7731e-06	1.5094e-06	1.09	1.12845203603539	19.81879	3.416421	1	1	1	1.01942684588504	1.02	1.02	1	1	1	1.09990409790225	2.954614	1.422852	1	1	1	1	1	1	0.863973590841614	0.669823925787747	0	0	0	1	0	0	0	0	0	0	0	3	2	1	0	0	0	0	0	0	0	5	3	2	1
CEP192	ENSG00000101639	25515	18	6.3368e-06	0	0	6.7241e-05	2.6975e-05	0.602	4.98869278561138	19.81879	3.416421	1	1	1	1.45364554629451	1.02	1.02	2.93020323479669	1	1	2.77438491983802	2.954614	1.422852	0.952483149894949	1	1	2.79096920691152	1	1	0.590072395693279	0.0945809700962968	1	0	0	4	3	1	0	0	0	0	0	23	36	6	15	10	4	0	0	0	0	79	81	40	30
CEP250	ENSG00000126001	1859	20	8.0876e-06	0	0	7.2578e-05	2.6568e-05	0.647	3.96854679592979	19.81879	3.416421	1	1	1	1.38309633434462	1.02	1.02	6.22761813555837	1	1	2.4969081347043	2.954614	1.422852	0.454323362688519	1	1	2.82935241288689	1	1	0.586340239605931	0.0927515386509422	0	0	0	2	3	2	4	0	0	0	0	24	38	8	10	19	9	0	0	0	0	81	75	24	27
CEP290	ENSG00000198707	29021	12	6.3874e-06	0	0	4.934e-05	1.5445e-05	0.985	1.30759630629078	19.81879	3.416421	3.92236950686409	1	1	1.06519541605779	1.02	1.02	1.0689835292202	1	1	1.27325642167356	2.954614	1.422852	1.32395295618657	1	1	5.55126642713759	1	1	0.413247544694811	0.0383124682577068	3	0	0	5	1	3	2	0	0	0	0	17	27	3	5	14	16	0	0	0	0	79	82	29	20
CEP295	ENSG00000166004	29366	11	5.6e-06	0	0	5.4753e-05	2.074e-05	0.489	9.03972501930822	19.81879	3.416421	1	1	1	1.67748417254911	1.02	1.02	1	1	1	3.66598284072542	2.954614	1.422852	1	1	1	1	1	1	0.863980650866986	0.669884375453476	0	0	0	3	1	0	0	0	0	0	0	0	0	0	0	0	0	0	0	0	0	0	0	0	0
CEP350	ENSG00000135837	24238	1	7.8445e-06	0	0	7.6407e-05	2.6451e-05	0.184	45.4047493548225	19.81879	3.416421	1	1	1	2.81237866412093	1.02	1.02	1.45691129620063	1	1	8.631856723241	2.954614	1.422852	0.0284661804546714	1	1	1	1	1	0.863987709733647	0.669944825119205	0	0	0	7	2	1	2	0	0	0	0	25	29	10	21	7	3	0	0	0	0	103	102	38	39
CEP41	ENSG00000106477	12370	7	1.0867e-06	0	0	1.0945e-05	4.6085e-06	0.922	1.45808666230421	19.81879	3.416421	1	1	1	1.10254741643401	1.02	1.02	0.808084736439956	1	1	1.41479317740456	2.954614	1.422852	1.2461166153157	1	1	1.00696781666084	1	1	0.835902788711388	0.488598932263363	0	0	0	0	1	1	0	0	0	0	0	1	4	3	5	0	5	0	0	0	0	21	9	4	3
CEP44	ENSG00000164118	29356	4	8.4709e-07	0	0	9.9826e-06	3.2949e-06	1.16	1.04657949330228	19.81879	3.416421	1	1	1	1	1.02	1.02	1	1	1	1.02067923094881	2.954614	1.422852	1.00936295224992	1	1	1.00936295224992	1	1	0.834739792902663	0.482979398969034	0	0	0	2	0	1	1	0	0	0	0	5	2	0	1	2	6	0	0	0	0	14	13	6	9
CEP55	ENSG00000138180	1161	10	1.7285e-06	0	0	1.1738e-05	4.7883e-06	1.08	1.14242582250795	19.81879	3.416421	1	1	1	1.02299699704777	1.02	1.02	1.03673129684821	1	1	1.11342604207647	2.954614	1.422852	0.960353921994771	1	1	1	1	1	0.863994767441882	0.670005274784934	0	0	0	0	0	1	4	0	0	0	0	5	4	1	4	5	3	0	0	0	0	18	19	10	9
CEP57	ENSG00000166037	30794	11	1.8021e-06	0	0	1.2901e-05	4.5396e-06	0.481	9.43278614428384	19.81879	3.416421	2.92437809214529	1	1	1.69643379463808	1.02	1.02	0.89700300023049	1	1	3.74215366923492	2.954614	1.422852	1.69339329001776	1	1	4.44206850563439	1	1	0.472536473515613	0.0518974985742958	1	0	0	0	0	1	0	0	0	0	0	3	8	1	2	1	1	0	0	0	0	21	10	9	9
CEP57L1	ENSG00000183137	21561	6	1.3702e-06	0	0	1.0659e-05	3.3573e-06	0.94	1.40981817141947	19.81879	3.416421	1	1	1	1.09103971957567	1.02	1.02	0.916385914929591	1	1	1.37116096148144	2.954614	1.422852	0.885278146790658	1	1	1	1	1	0.864001823991977	0.670065724450663	1	0	0	0	1	0	1	0	0	0	0	8	3	0	2	0	2	0	0	0	0	14	12	3	5
CEP63	ENSG00000182923	25815	3	1.9135e-06	0	0	1.8008e-05	5.8225e-06	1.262	1	19.81879	3.416421	1	1	1	1	1.02	1.02	1	1	1	1	2.954614	1.422852	1	1	1	1	1	1	0.847270825327278	0.550073137978433	0	0	0	3	1	1	0	0	0	0	0	4	14	3	3	0	3	0	0	0	0	32	32	10	14
CEP68	ENSG00000011523	29076	2	1.0316e-06	0	0	2.4154e-05	1.004e-05	0.442	11.613408836892	19.81879	3.416421	4.91732593468961	1	1	1.79609186349347	1.02	1.02	1.34233279082828	1	1	4.1443177389708	2.954614	1.422852	0.272001852624808	1	1	1.79539932252623	1	1	0.702803815555526	0.178120832154236	1	0	0	3	0	0	2	0	0	0	0	9	17	3	4	3	2	0	0	0	0	37	56	17	21
CEP70	ENSG00000114107	29972	3	1.9886e-06	0	0	1.2765e-05	4.7347e-06	0.995	1.28724357915653	19.81879	3.416421	1	1	1	1.05999568267163	1.02	1.02	1.01856680526824	1	1	1.25356166494639	2.954614	1.422852	0.856800990187172	1	1	1	1	1	0.864008879384217	0.670126174116393	0	0	0	2	0	0	2	0	0	0	0	3	11	4	0	3	3	0	0	0	0	14	14	6	4
CEP72	ENSG00000112877	25547	5	1.4142e-06	0	0	2.3621e-05	1.2527e-05	1.353	1	19.81879	3.416421	1	1	1	1	1.02	1.02	1	1	1	1	2.954614	1.422852	1	1	1	1	1	1	0.864015933618886	0.670186623782122	0	0	0	1	1	0	0	0	0	0	0	10	7	3	5	6	7	0	0	0	0	22	24	11	15
CEP76	ENSG00000101624	25727	18	2.4632e-06	0	8.74016748768473e-06	1.9078e-05	6.2149e-06	0.758	2.38147184477302	19.81879	3.416421	1.19955170500807	1	1	1.24286849919428	1.02	1.02	1.44608271152842	1	1.01521312635207	1.95145034474868	2.954614	1.422852	2.15467816590573	1	0.580571766545702	3.73761459680595	1	1	0.51477663097506	0.0642670143947408	1	0	0	0	1	2	0	0	0	0	4	4	10	3	3	5	2	0	0	9	10	22	23	7	7
CEP78	ENSG00000148019	25740	9	1.3819e-06	0	0	1.7106e-05	6.2897e-06	1.018	1.24320523780639	19.81879	3.416421	1	1	1	1.04874467615229	1.02	1.02	1.019645593763	1	1	1.21094705211951	2.954614	1.422852	0.887226643146083	1	1	1	1	1	0.864022986696269	0.670247073447851	0	0	0	0	1	0	2	0	0	0	0	12	8	3	2	3	3	0	0	0	0	25	33	7	10
CEP85	ENSG00000130695	25309	1	2.1888e-06	0	0	2.301e-05	8.5878e-06	0.53	7.27285138865588	19.81879	3.416421	1	1	1	1.58741120738779	1.02	1.02	0.706798829421015	1	1	3.3053188726356	2.954614	1.422852	2.65697446172999	1	1	1.87794643935229	1	1	0.693310581632583	0.168082733655095	0	0	0	6	1	4	4	0	0	0	0	3	9	4	3	5	7	0	0	0	0	25	29	14	7
CEP85L	ENSG00000111860	21638	6	2.0981e-06	0	0	1.9686e-05	6.7989e-06	0.707	2.97335786621293	19.81879	3.416421	57.7055641525815	1	1	1.30191566600223	1.02	1.02	0.587535124914041	1	1	2.18007898336967	2.954614	1.422852	0.402926295724308	1	1	13.6608316014349	1	1	0.208668128897038	0.0112064708760816	3	0	0	4	0	0	3	0	0	0	0	12	8	3	7	0	4	0	0	0	0	33	28	14	7
CEP89	ENSG00000121289	25907	19	2.1326e-06	0	0	2.311e-05	9.4211e-06	1.223	1	19.81879	3.416421	1	1	1	1	1.02	1.02	1	1	1	1	2.954614	1.422852	0.999999999999999	1	1	1	1	1	0.864030038616652	0.67030752311358	0	0	0	6	0	1	4	0	0	0	0	8	10	3	3	6	10	0	0	0	0	18	16	7	14
CEP95	ENSG00000258890	25141	17	2.642e-06	0	0	2.1287e-05	6.561e-06	0.99	1.2973266490793	19.81879	3.416421	1	1	1	1.06257171632867	1.02	1.02	1.15770013103644	1	1	1.2633187643153	2.954614	1.422852	0.999917960879154	1	1	1.15760515433548	1	1	0.801491741890793	0.357713319877664	1	0	0	5	1	1	2	0	0	0	0	10	3	4	5	8	5	0	0	0	0	27	24	10	7
CEP97	ENSG00000182504	26244	3	2.1083e-06	0	0	2.2548e-05	8.4863e-06	0.812	1.94595596899622	19.81879	3.416421	1	1	1	1.18897846242904	1.02	1.02	1.42234929939518	1	1	1.74423271167258	2.954614	1.422852	1	1	1	1.42234929939518	1	1	0.755773969039532	0.252380649849596	0	0	0	0	2	0	0	0	0	0	0	3	17	2	7	4	0	0	0	0	0	35	30	10	6
CEPT1	ENSG00000134255	24289	1	9.6554e-07	4.49504505494506e-06	2.44467362637363e-06	1.1331e-05	3.9979e-06	0.244	32.8998107141495	19.81879	3.416421	1	1	1	2.5172425660647	1.02	1.02	1	0.968950983255502	1.02439352000798	7.21452167028258	2.954614	1.422852	0.304492909792144	6.31794897455611	0.868749674399182	1	6.12178287105423	1	0.386202813159474	0.0332493781975703	0	0	0	0	0	0	1	4	2	0	1	5	5	1	3	0	0	1	5	3	1	11	14	8	10
CER1	ENSG00000147869	1862	9	2.7949e-07	0	0	7.4644e-06	3.3378e-06	1.798	1	19.81879	3.416421	1	1	1	1	1.02	1.02	1	1	1	1	2.954614	1.422852	1	1	1	1	1	1	0.847280892866936	0.550133587644162	0	0	0	2	0	0	1	0	0	0	0	9	6	2	2	0	1	0	0	0	0	12	11	6	6
CERCAM	ENSG00000167123	23723	9	1.1435e-06	0	0	2.4147e-05	1.0021e-05	0.819	1.90113172124896	19.81879	3.416421	1	1	1	1.18258637993481	1.02	1.02	1.30601936556031	1	1	1.71974812641851	2.954614	1.422852	2.55067997713842	1	1	3.33123744548969	1	1	0.54601106183022	0.075323591179933	0	0	0	2	1	3	1	0	0	0	0	6	9	3	3	3	0	0	0	0	0	22	26	3	10
CERK	ENSG00000100422	19256	22	1.2139e-06	0	3.93555997725981e-07	1.9779e-05	8.5039e-06	0.741	2.55674585164198	19.81879	3.416421	1	1	1	1.2616184951486	1.02	1.02	0.901705525599302	1	1	2.02387500879651	2.954614	1.422852	1	1	1	1	1	1	0.864037089380318	0.670367972779309	0	0	0	4	1	0	0	0	0	0	0	7	9	1	3	1	2	0	0	0	0	15	14	4	5
CERKL	ENSG00000188452	21699	2	1.4747e-06	0	0	1.4838e-05	5.4878e-06	1.542	1	19.81879	3.416421	1	1	1	1	1.02	1.02	1	1	1	1	2.954614	1.422852	1	1	1	1	1	1	0.864044138987553	0.670428422445038	0	0	0	1	1	1	1	0	0	0	0	4	8	3	4	3	6	0	0	0	0	15	18	14	14
CERS1	ENSG00000223802	14253	19	5.6379e-07	0	0	1.0678e-05	5.0747e-06	0.692	3.18849496294642	19.81879	3.416421	1	1	1	1.32095061102664	1.02	1.02	1	1	1	2.25411697080739	2.954614	1.422852	1	1	1	1	1	1	0.86405118743864	0.670488872110767	0	0	0	0	0	0	0	0	0	0	0	0	2	3	2	0	0	0	0	0	0	6	2	3	7
CERS2	ENSG00000143418	14076	1	1.6813e-06	5.89337886701486e-07	8.24495259140217e-06	1.4381e-05	4.6329e-06	0.426	12.6487489227881	19.81879	3.416421	1	8.92545279083847	1	1.84071767310491	1.02	1.02	1.16936770957006	1	1.04806524140176	4.32532708070492	2.954614	1.422852	1	1.96490026540083	1.63666126275387	1.16936770957006	17.5376245575411	1.71532778144104	0.0827707635190954	0.00304948023936623	0	1	1	2	0	0	0	1	0	4	4	5	9	2	2	1	0	0	0	7	3	13	15	2	6
CERS3	ENSG00000154227	23752	15	1.0488e-06	0	0	1.0975e-05	4.1207e-06	0.627	4.38911053253276	19.81879	3.416421	1	1	1	1.41334307925739	1.02	1.02	0.850520533562197	1	1	2.61563990809937	2.954614	1.422852	1.69336813762387	1	1	1.44024437192908	1	1	0.753453214395152	0.248297587221034	0	0	0	0	0	1	0	0	0	0	0	2	5	2	1	1	2	0	0	0	0	9	13	8	8
CERS4	ENSG00000090661	23747	19	1.3745e-06	0	0	1.403e-05	6.4258e-06	1.679	1	19.81879	3.416421	1	1	1	1	1.02	1.02	1	1	1	1	2.954614	1.422852	1	1	1	1	1	1	0.864058234733865	0.670549321776496	0	0	0	1	1	1	1	0	0	0	0	3	9	4	2	3	6	0	0	0	0	13	18	4	8
CERS5	ENSG00000139624	23749	12	1.4628e-06	0	4.05723780015492e-06	1.0867e-05	3.7885e-06	0.964	1.35282540546506	19.81879	3.416421	1	1	1	1.0767479652273	1.02	1.02	0.927954191371287	1	0.990170304989693	1.31701375278526	2.954614	1.422852	1	1	1.40967863078079	1	1	1.39582191977767	0.759370442998008	0.258896808462894	0	0	0	0	0	0	0	0	0	2	1	6	7	1	0	0	2	0	0	3	5	13	25	1	2
CERS6	ENSG00000172292	23826	2	1.5864e-06	0	1.65541995359628e-06	1.1236e-05	4.8562e-06	0.511	8.04281741840798	19.81879	3.416421	1	1	1	1.62774656337105	1.02	1.02	0.709530023698547	1	1.00935267109648	3.46653413092291	2.954614	1.422852	1	1	1	1	1	1.00935267109648	0.834752418387914	0.483039820379684	0	0	0	2	0	0	0	0	0	0	0	2	4	1	1	0	1	0	0	1	0	18	7	7	6
CES1	ENSG00000198848	1863	16	1.121e-06	0	0	1.2383e-05	5.4298e-06	1.456	1	19.81879	3.416421	1	1	1	1	1.02	1.02	1	1	1	1	2.954614	1.422852	1	1	1	1	1	1	0.841921450898558	0.519546056785246	0	0	0	0	0	1	0	0	0	0	0	2	4	0	2	0	4	0	0	0	0	7	20	2	5
CES2	ENSG00000172831	1864	16	1.2885e-06	0	0	2.197e-05	1.038e-05	1.288	1	19.81879	3.416421	1	1	1	1	1.02	1.02	1	1	1	1	2.954614	1.422852	1	1	1	1	1	1	0.864065280873511	0.670609771442225	0	0	0	0	1	0	1	0	0	0	0	10	5	0	5	1	1	0	0	0	0	26	21	11	14
CES3	ENSG00000172828	1865	16	1.3215e-06	0	0	1.9974e-05	8.8105e-06	1.146	1.06083190715428	19.81879	3.416421	1	1	1	1.00215035976088	1.02	1.02	0.999670803894336	1	1	1.03447068446068	2.954614	1.422852	1	1	1	1	1	1	0.864072325857864	0.670670221107954	0	0	0	0	1	0	0	0	0	0	0	3	8	2	3	2	3	0	0	0	0	21	16	8	8
CES4A	ENSG00000172824	26741	16	1.1458e-06	1.12651324828263e-06	3.08259273797841e-06	1.4409e-05	6.2283e-06	0.892	1.5532880381421	19.81879	3.416421	1	1	1	1.12329216596506	1.02	1.02	0.93578109977169	1	0.987654137539977	1.49356148902276	2.954614	1.422852	1	1	0.832697054716564	1	1	1	0.864079369687205	0.670730670773683	0	0	0	1	1	0	0	0	0	1	4	6	9	1	6	0	1	0	0	2	4	21	18	8	6
CES5A	ENSG00000159398	26459	16	2.0455e-06	0	0	1.7942e-05	7.9257e-06	1.578	1	19.81879	3.416421	1	1	1	1	1.02	1.02	1	1	1	1	2.954614	1.422852	1	1	1	1	1	1	0.864086412361821	0.670791120439412	0	0	0	2	1	0	5	0	0	0	0	5	9	3	1	3	5	0	0	0	0	15	17	5	5
CETN1	ENSG00000177143	1866	18	1.2311e-07	0	3.40319862660944e-06	7.5232e-06	4.378e-06	1.475	1	19.81879	3.416421	1	1	1	1	1.02	1.02	1	1	0.987148893060941	1	2.954614	1.422852	1	1	0.853601158904475	1	1	1	0.864093453881995	0.670851570105142	0	0	0	0	0	0	1	0	0	0	1	0	4	0	0	0	1	0	0	2	4	4	7	1	1
CETN3	ENSG00000153140	1868	5	5.3862e-07	0	7.74880952380952e-08	3.8205e-06	1.1334e-06	1.409	1	19.81879	3.416421	1	1	1	1	1.02	1.02	1	1	1	1	2.954614	1.422852	1	1	1	1	1	1	0.86410049424801	0.670912019770871	1	0	0	1	0	0	0	0	0	0	0	2	1	1	0	0	2	0	0	0	0	2	10	4	1
CETP	ENSG00000087237	1869	16	1.6582e-06	0	0	1.5348e-05	7.6777e-06	1.499	1	19.81879	3.416421	1	1	1	1	1.02	1.02	1	1	1	1	2.954614	1.422852	1	1	1	1	1	1	0.847290958433534	0.550194037309891	0	0	0	1	1	1	1	0	0	0	0	4	1	1	2	3	3	0	0	0	0	15	15	6	11
CFAP100	ENSG00000163885	26842	3	1.9423e-06	0	0	2.1886e-05	9.9736e-06	1.142	1.06509114307406	19.81879	3.416421	1	1	1	1.003238582761	1.02	1.02	1	1	1	1.03859217073869	2.954614	1.422852	1	1	1	1	1	1	0.864107533460151	0.6709724694366	0	0	0	2	3	0	0	0	0	0	0	0	0	0	0	0	0	0	0	0	0	0	0	0	0
CFAP157	ENSG00000160401	27843	9	1.1623e-06	0	4.42422707423581e-07	1.8762e-05	7.4794e-06	1.156	1.05054879255917	19.81879	3.416421	1	1	1	1	1.02	1.02	1	1	1	1.02452014984209	2.954614	1.422852	1	1	1	1	1	1	0.8641145715187	0.671032919102329	0	0	0	2	0	0	0	0	0	0	0	0	0	0	0	0	0	0	0	0	0	0	0	0	0
CFAP161	ENSG00000156206	26782	15	5.3501e-07	0	0	8.6029e-06	3.5365e-06	0.828	1.84689324540874	19.81879	3.416421	1	1	1	1.17455782867386	1.02	1.02	1	1	1	1.6890235448962	2.954614	1.422852	1	1	1	1	1	1	0.864121608423943	0.671093368768058	0	0	0	1	0	0	0	0	0	0	0	0	0	0	0	0	0	0	0	0	0	0	0	0	0
CFAP298	ENSG00000159079	1301	21	1.0294e-06	0	0	8.45e-06	4.1428e-06	1.058	1.17533141147987	19.81879	3.416421	1	1	1	1.03140396231374	1.02	1.02	1	1	1	1.14526767416197	2.954614	1.422852	1	1	1	1	1	1	0.864128644176161	0.671153818433787	0	0	0	0	1	0	0	0	0	0	0	0	0	0	0	0	0	0	0	0	0	0	0	0	0
CFAP299	ENSG00000197826	28554	4	5.2404e-07	0	0	6.44e-06	2.4646e-06	1.642	1	19.81879	3.416421	1	1	1	1	1.02	1.02	1	1	1	1	2.954614	1.422852	1	1	1	1	1	1	0.864135678775638	0.671214268099516	0	0	0	1	0	0	0	0	0	0	0	0	0	0	0	0	0	0	0	0	0	0	0	0	0
CFAP300	ENSG00000137691	28188	11	9.3409e-07	0	0	6.8393e-06	2.2828e-06	1.141	1.06616913984541	19.81879	3.416421	1	1	1	1.00351400751216	1.02	1.02	1	1	1	1.03963530393862	2.954614	1.422852	1	1	1	1	1	1	0.864142712222659	0.671274717765245	0	0	0	0	1	0	0	0	0	0	0	0	0	0	0	0	0	0	0	0	0	0	0	0	0
CFAP36	ENSG00000163001	30540	2	1.0632e-06	0	0	7.5887e-06	2.7151e-06	0.853	1.71454155897565	19.81879	3.416421	1	1	1	1.15334456281241	1.02	1.02	1	1	1	1.60799330640648	2.954614	1.422852	1	1	1	1	1	1	0.864149744517505	0.671335167430974	0	0	0	1	1	0	0	0	0	0	0	0	0	0	0	0	0	0	0	0	0	0	0	0	0
CFAP43	ENSG00000197748	26684	10	4.4669e-06	0	0	4.341e-05	1.7472e-05	0.702	3.04279693390596	19.81879	3.416421	1	1	1	1.30817210437637	1.02	1.02	1	1	1	2.20439637943695	2.954614	1.422852	1	1	1	1	1	1	0.86415677566046	0.671395617096703	0	0	0	1	3	0	0	0	0	0	0	0	0	0	0	0	0	0	0	0	0	0	0	0	0
CFAP44	ENSG00000206530	25631	3	5.4661e-06	0	0	4.622e-05	1.6171e-05	0.561	6.17661138778085	19.81879	3.416421	1	1	1	1.52634279820956	1.02	1.02	1	1	1	3.0621937666026	2.954614	1.422852	1	1	1	1	1	1	0.864163805651807	0.671456066762432	1	0	0	3	1	0	0	0	0	0	0	0	0	0	0	0	0	0	0	0	0	0	0	0	0
CFAP45	ENSG00000213085	17229	1	2.2497e-06	0	0	2.1589e-05	6.0984e-06	0.998	1.28128241401232	19.81879	3.416421	1	1	1	1.0584727160866	1.02	1.02	1	1	1	1.24779321666915	2.954614	1.422852	1	1	1	1	1	1	0.864170834491829	0.671516516428161	1	0	0	2	0	0	0	0	0	0	0	0	0	0	0	0	0	0	0	0	0	0	0	0	0
CFAP46	ENSG00000171811	25247	10	6.725e-06	0	0	9.7455e-05	4.9689e-05	0.688	3.24940168758659	19.81879	3.416421	1	1	1	1.32616295076785	1.02	1.02	1	1	1	2.27441829767531	2.954614	1.422852	1	1	1	1	1	1	0.864177862180809	0.671576966093891	0	0	0	15	4	0	0	0	0	0	0	0	0	0	0	0	0	0	0	0	0	0	0	0	0
CFAP52	ENSG00000166596	16053	17	1.5953e-06	0	0	1.9945e-05	8.8253e-06	1.242	1	19.81879	3.416421	1	1	1	1	1.02	1.02	1	1	1	1	2.954614	1.422852	1	1	1	1	1	1	0.864184888719029	0.67163741575962	0	0	0	1	0	0	0	0	0	0	0	0	0	0	0	0	0	0	0	0	0	0	0	0	0
CFAP53	ENSG00000172361	26530	18	1.774e-06	0	0	1.5393e-05	4.6084e-06	1.344	1	19.81879	3.416421	1	1	1	1	1.02	1.02	1	1	1	1	2.954614	1.422852	1	1	1	1	1	1	0.864191914106772	0.671697865425349	0	0	0	2	0	0	0	0	0	0	0	0	0	0	0	0	0	0	0	0	0	0	0	0	0
CFAP54	ENSG00000188596	26456	12	7.0156e-06	0	0	6.6989e-05	2.5073e-05	0.747	2.49254208384851	19.81879	3.416421	1	1	1	1.2548980144677	1.02	1.02	1	1	1	1.9978971122345	2.954614	1.422852	1	1	1	1	1	1	0.86419893834432	0.671758315091078	0	0	0	1	0	0	0	0	0	0	0	0	0	0	0	0	0	0	0	0	0	0	0	0	0
CFAP57	ENSG00000243710	26485	1	1.3507e-06	0	0	2.1074e-05	7.8267e-06	1.112	1.09978698414733	19.81879	3.416421	1	1	1	1.01210318149468	1.02	1.02	1	1	1	1.07216597329631	2.954614	1.422852	1	1	1	1	1	1	0.864205961431957	0.671818764756807	0	0	0	1	0	0	0	0	0	0	0	0	0	0	0	0	0	0	0	0	0	0	0	0	0
CFAP58	ENSG00000120051	26676	10	2.8612e-06	0	0	2.4666e-05	9.148e-06	1.003	1.27149347674716	19.81879	3.416421	1	1	1	1.05597182232883	1.02	1.02	1	1	1	1.2383207454745	2.954614	1.422852	1	1	1	1	1	1	0.864212983369964	0.671879214422536	1	0	0	3	2	0	0	0	0	0	0	0	0	0	0	0	0	0	0	0	0	0	0	0	0
CFAP61	ENSG00000089101	15872	20	3.3015e-06	0	0	4.0392e-05	1.7665e-05	0.728	2.70509394590772	19.81879	3.416421	26.7089181901177	1	1	1.276574337529	1.02	1.02	1	1	1	2.08176191103718	2.954614	1.422852	1	1	1	26.7089181901177	1	1	0.108592448014256	0.00436703829448424	3	0	0	3	0	0	0	0	0	0	0	0	0	0	0	0	0	0	0	0	0	0	0	0	0
CFAP65	ENSG00000181378	25325	2	4.3898e-06	0	0	6.2113e-05	2.8343e-05	0.783	2.15867736219363	19.81879	3.416421	1	1	1	1.2168832631932	1.02	1.02	1	1	1	1.8513557249047	2.954614	1.422852	1	1	1	1	1	1	0.864220004158623	0.671939664088265	0	0	0	5	1	0	0	0	0	0	0	0	0	0	0	0	0	0	0	0	0	0	0	0	0
CFAP69	ENSG00000105792	26107	7	2.4647e-06	0	0	2.1529e-05	7.4744e-06	0.602	4.98869278561138	19.81879	3.416421	1	1	1	1.45364554629451	1.02	1.02	1	1	1	2.77438491983802	2.954614	1.422852	1	1	1	1	1	1	0.864227023798218	0.672000113753994	0	0	0	1	0	0	0	0	0	0	0	0	0	0	0	0	0	0	0	0	0	0	0	0	0
CFAP74	ENSG00000142609	29368	1	2.2894e-06	0	0	3.1614e-05	1.7161e-05	0.793	2.08014629697879	19.81879	3.416421	4.6380124383865	1	1	1.20699675688409	1.02	1.02	1	1	1	1.81335903894308	2.954614	1.422852	1	1	1	4.6380124383865	1	1	0.462134774798631	0.0492259834843144	2	0	0	2	0	0	0	0	0	0	0	0	0	0	0	0	0	0	0	0	0	0	0	0	0
CFAP77	ENSG00000188523	33776	9	7.2692e-07	0	0	1.3604e-05	5.489e-06	1.289	1	19.81879	3.416421	1	1	1	1	1.02	1.02	1	1	1	1	2.954614	1.422852	1	1	1	1	1	1	0.864234042289029	0.672060563419723	0	0	0	1	1	0	0	0	0	0	0	0	0	0	0	0	0	0	0	0	0	0	0	0	0
CFAP97	ENSG00000164323	29276	4	7.0058e-07	0	0	1.4106e-05	5.5373e-06	0.931	1.4332526375551	19.81879	3.416421	1.16202056548232	1	1	1.09670749732883	1.02	1.02	1	1	1	1.39264603858953	2.954614	1.422852	1	1	1	1.16202056548232	1	1	0.800540656985178	0.354894690654939	1	0	0	0	0	0	0	0	0	0	0	0	0	0	0	0	0	0	0	0	0	0	0	0	0
CFAP97D1	ENSG00000231256	37241	17	3.6368e-07	0	0	5.2313e-06	2.0202e-06	1.215	1	19.81879	3.416421	1	1	1	1	1.02	1.02	1	1	1	1	2.954614	1.422852	1	1	1	1	1	1	0.864241059631338	0.672121013085452	0	0	0	1	0	0	0	0	0	0	0	0	0	0	0	0	0	0	0	0	0	0	0	0	0
CFB	ENSG00000243649	1037	6	2.3069e-06	0	1.19516504970179e-05	2.5323e-05	9.8194e-06	0.522	7.58734858747007	19.81879	3.416421	1	1	1	1.60411154274797	1.02	1.02	0.755314983456076	1	0.926776025183807	3.37200877376913	2.954614	1.422852	0.557176272742649	1	2.91131040461817	1	1	2.69813268486829	0.59806396576981	0.0986399700900038	0	0	0	1	1	2	4	0	0	8	8	17	16	4	8	7	9	0	0	11	24	28	48	15	30
CFC1	ENSG00000136698	18292	2	2.6443e-07	1.13150216027875e-06	9.82697839721254e-07	2.1142e-06	1.4791e-06	1.247	1	19.81879	3.416421	1	1	1	1	1.02	1.02	1	1.01094449561513	1.00253473502196	1	2.954614	1.422852	1	1	1.15368144689725	1	1.01094449561513	1.15660572366488	0.799123604517595	0.350757888840728	0	0	0	0	0	0	0	0	0	1	1	1	1	0	0	0	0	1	0	1	1	2	1	0	0
CFD	ENSG00000197766	2771	19	3.5478e-07	0	1.69783716594158e-06	1.027e-05	4.6477e-06	1.678	1	19.81879	3.416421	1	1	1.86109924880977	1	1.02	1.02	1	1	0.989494452789504	1	2.954614	1.422852	1	1	1	1	1	1.84154738278798	0.697564713330163	0.172487488267257	1	0	1	1	1	0	1	0	0	0	0	1	7	4	6	2	0	0	0	0	1	2	9	2	9
CFDP1	ENSG00000153774	1873	16	8.9054e-07	0	0	7.0494e-06	2.7323e-06	0.754	2.42089003446434	19.81879	3.416421	1	1	1	1.24719971589862	1.02	1.02	0.916842588234224	1	1	1.96816557225021	2.954614	1.422852	0.766013600900332	1	1	1	1	1	0.864248075825429	0.672181462751181	0	0	0	0	0	0	1	0	0	0	0	1	2	4	0	1	2	0	0	0	0	6	14	7	8
CFH	ENSG00000000971	4883	1	2.8971e-06	1.65511294321845e-06	1.41037193156459e-06	3.3459e-05	1.1723e-05	0.324	21.6670022163539	19.81879	3.416421	1	1	1	2.17994078561408	1.02	1.02	4.96275212429305	1.01044580891673	0.994015582564134	5.73177016202913	2.954614	1.422852	0.109702985857178	1.87421537588455	1.47984500090634	1	1.89379307156985	1.47098899068054	0.590407826612495	0.0947474404559748	0	0	0	0	1	0	2	1	0	2	1	19	16	1	4	5	0	1	0	1	2	47	32	13	24
CFHR1	ENSG00000244414	4888	1	5.3075e-07	1.91406904985889e-06	2.01458908748824e-06	8.9044e-06	2.6942e-06	1.53	1	19.81879	3.416421	1	1	1	1	1.02	1.02	1	0.998545891679502	1.00088500800726	1	2.954614	1.422852	1	0.428074991063341	1.13203930048819	1	1	1.13304116433365	0.806291641236913	0.372476670526987	0	0	0	0	0	0	0	0	2	1	1	1	4	1	1	0	1	2	3	1	1	9	8	1	1
CFHR2	ENSG00000080910	4890	1	3.8826e-07	0	0	6.0684e-06	2.114e-06	1.818	1	19.81879	3.416421	1	1	1	1	1.02	1.02	1	1	1	1	2.954614	1.422852	1	1	1	1	1	1	0.8401429861455	0.51005545926578	0	0	0	0	0	1	1	0	0	0	0	0	3	0	1	2	2	0	0	0	0	7	7	4	0
CFHR3	ENSG00000116785	16980	1	7.1085e-07	1.84477570093458e-06	1.24279626168224e-07	8.3112e-06	3.1374e-06	1.603	1	19.81879	3.416421	1	1	1	1	1.02	1.02	1	0.994525245349338	1	1	2.954614	1.422852	1	1	1	1	1	1	0.864255090871582	0.67224191241691	0	0	0	0	0	0	0	0	0	0	0	2	3	0	0	0	0	1	2	0	0	7	6	2	2
CFHR4	ENSG00000134365	16979	1	1.3429e-06	1.28572640509014e-06	2.19329798515376e-07	1.4264e-05	5.5218e-06	1.299	1	19.81879	3.416421	1	1	1	1	1.02	1.02	1	1	1	1	2.954614	1.422852	1	1.30052606281513	1	1	1.30052606281513	1	0.773798666492381	0.287597748358114	0	0	0	2	0	0	1	1	1	0	0	6	10	0	4	6	4	0	0	0	0	9	20	9	8
CFHR5	ENSG00000134389	24668	1	1.401e-06	0	0	1.5002e-05	5.4174e-06	1.829	1	19.81879	3.416421	1	1	1	1	1.02	1.02	1	1	1	1	2.954614	1.422852	1	1	1	1	1	1	0.841932594165813	0.519606506450975	0	0	0	1	0	0	4	0	0	0	0	7	7	3	5	5	2	0	0	0	0	25	26	8	12
CFI	ENSG00000205403	5394	4	1.9373e-06	0	0	1.5844e-05	5.8597e-06	0.761	2.3526183986583	19.81879	3.416421	1	1	1	1.23965207628772	1.02	1.02	0.742822613914145	1	1	1.93904315590167	2.954614	1.422852	0.72100537308199	1	1	1	1	1	0.864262104770079	0.672302362082639	0	0	0	1	0	0	1	0	0	0	0	5	15	4	5	1	4	0	0	0	0	17	18	8	10
CFL1	ENSG00000172757	1874	11	2.788e-07	4.01029817518248e-06	2.01890182481752e-06	6.0292e-06	2.9598e-06	0.716	2.85387140454639	19.81879	3.416421	1	1	1	1.29087234242085	1.02	1.02	1.14597544539783	1.00820577140796	1.00876729359335	2.13719848419801	2.954614	1.422852	1	1	1	1.14597544539783	1.00820577140796	1.00876729359335	0.799886564932331	0.352975990940812	0	0	0	0	0	0	0	0	0	0	0	0	0	0	1	1	0	1	0	1	0	2	1	3	0
CFL2	ENSG00000165410	1875	14	4.4356e-07	1.9494548769371e-07	2.06942133090246e-06	4.1126e-06	1.6919e-06	1.527	1	19.81879	3.416421	1	1	1	1	1.02	1.02	1	1	0.981173942589754	1	2.954614	1.422852	1	1	1	1	1	1	0.864269117521202	0.672362811748369	0	0	0	0	0	0	0	0	0	0	0	1	0	0	1	0	0	0	0	0	2	3	3	1	2
CFLAR	ENSG00000003402	1876	2	1.9513e-06	2.86602333648691e-06	4.14556922106591e-06	1.264e-05	4.8669e-06	0.173	48.2716654919635	19.81879	3.416421	1	1.0045130376408	1	2.86984209604007	1.02	1.02	0.395668228074553	1	0.993751723237753	8.9283598158909	2.954614	1.422852	1	1	1.08862202246658	1	1.0045130376408	1.08182001078073	0.814596178558367	0.400312085377871	0	1	0	1	0	0	0	0	0	1	1	1	7	2	4	0	1	0	0	2	3	18	16	11	13
CFTR	ENSG00000001626	1884	7	4.0374e-06	0	0	3.8016e-05	1.4213e-05	1.307	1	19.81879	3.416421	1	1	1	1	1.02	1.02	1	1	1	1	2.954614	1.422852	1	1	1	1	1	1	0.864276129125233	0.672423261414098	0	0	0	4	2	2	1	0	0	0	0	14	24	6	10	5	8	0	0	0	0	72	65	19	18
CGA	ENSG00000135346	1885	6	1.8653e-07	5.83655936675461e-07	1.99671767810026e-06	3.3264e-06	1.8728e-06	1.055	1.18005511350784	19.81879	3.416421	1	1	1	1.03261080314625	1.02	1.02	1	1	1.01294751887847	1.14983864642546	2.954614	1.422852	1	1	1	1	1	1.01294751887847	0.831509254091961	0.467935634670156	0	0	0	0	0	0	0	0	0	0	0	0	0	0	2	0	0	0	0	2	1	3	3	2	3
CGAS	ENSG00000164430	21367	6	8.1133e-07	0	3.41859347699476e-06	1.283e-05	5.2559e-06	1.293	1	19.81879	3.416421	1	1	1.24981629731804	1	1.02	1.02	1	1	1	1	2.954614	1.422852	1	1	1	1	1	1.24981629731804	0.7839252799458	0.310616007970696	0	0	1	2	0	0	0	0	0	0	0	0	0	0	0	0	0	0	0	0	0	0	0	0	0
CGB7	ENSG00000196337	16451	19	1.14e-07	3.06706583969466e-06	2.32337022900764e-06	5.689e-06	2.2041e-06	1.886	1	19.81879	3.416421	1	1	1	1	1.02	1.02	1	1	1	1	2.954614	1.422852	1	1	0.870685816917939	1	1	1	0.864283139582452	0.672483711079827	0	0	0	0	0	0	0	0	0	0	1	0	1	0	0	0	0	0	0	0	0	0	0	0	0
CGB8	ENSG00000213030	16453	19	5.3823e-08	0	0	1.0474e-06	2.9875e-07	1.929	1	19.81879	3.416421	1	1	1	1	1.02	1.02	1	1	1	1	2.954614	1.422852	1	1	1	1	1	1	0.864290148893141	0.672544160745556	0	0	0	0	0	0	0	0	0	0	0	0	0	0	0	0	0	0	0	0	0	1	0	0	0
CGGBP1	ENSG00000163320	1888	3	4.5289e-07	3.09204880294659e-07	2.63061998158379e-06	5.1661e-06	1.462e-06	0.532	7.1963529579281	19.81879	3.416421	1	1	1.47218160116547	1.5832986792807	1.02	1.02	0.786985526775708	1	0.984322907600151	3.28890926094155	2.954614	1.422852	1.99898682943742	1	1	1.57317370298251	1	1.44910207417464	0.639671521995678	0.12341175030837	0	0	1	1	0	1	0	0	0	0	0	0	0	0	1	0	1	0	0	1	3	3	5	2	3
CGN	ENSG00000143375	17429	1	5.2331e-06	0	0	4.5987e-05	1.4339e-05	0.948	1.39001916060457	19.81879	3.416421	1	1	1	1.08614412651079	1.02	1.02	1.0700687716496	1	1	1.35260917168401	2.954614	1.422852	0.743401814491863	1	1	1	1	1	0.864297157057581	0.672604610411285	1	0	0	1	0	0	2	0	0	0	0	20	16	4	6	6	5	0	0	0	0	46	34	21	17
CGNL1	ENSG00000128849	25931	15	3.4925e-06	0	0	4.4185e-05	1.8911e-05	1.242	1	19.81879	3.416421	1	1	1	1	1.02	1.02	1	1	1	1	2.954614	1.422852	1	1	1	1	1	1	0.864304164076054	0.672665060077014	0	0	0	0	2	1	0	0	0	0	0	17	20	7	4	4	3	0	0	0	0	53	53	24	15
CGREF1	ENSG00000138028	16962	2	3.3338e-07	0	0	8.1976e-06	3.7988e-06	1.872	1	19.81879	3.416421	1	1	1	1	1.02	1.02	1	1	1	1	2.954614	1.422852	1	1	1	1	1	1	0.864311169948841	0.672725509742743	0	0	0	0	0	0	0	0	0	0	0	3	7	1	3	2	3	0	0	0	0	15	11	10	6
CGRRF1	ENSG00000100532	15528	14	6.2448e-07	0	0	7.4795e-06	2.9236e-06	0.794	2.07260368273272	19.81879	3.416421	1.67673191265199	1	1	1.20602361096026	1.02	1.02	1.69779371066439	1	1	1.80962154187618	2.954614	1.422852	0.809404543266759	1	1	2.30416825215837	1	1	0.636891328889559	0.121538004150989	1	0	0	0	1	0	1	0	0	0	0	1	3	0	1	5	0	0	0	0	0	17	12	7	3
CH17-132F21.1	ENSG00000270999	0	2	4.6362e-08	0	0	2.5381e-06	1.0113e-06	1.958	1	19.81879	3.416421	1	1	1	1	1.02	1.02	1	1	1	1	2.954614	1.422852	1	1	1	1	1	1	0.864318174676222	0.672785959408472	0	0	0	0	0	0	0	0	0	0	0	0	0	0	0	0	0	0	0	0	0	0	0	0	0
CH25H	ENSG00000138135	1907	10	3.163e-07	0	3.55956575265809e-06	7.1072e-06	3.63e-06	0.873	1.62574268169012	19.81879	3.416421	1	1	1.21699088093354	1.13748397562258	1.02	1.02	1	1	1.00287135658705	1.54754927580556	2.954614	1.422852	1	1	1.42261267552932	1	1	1.73627785198257	0.711292616605459	0.1877854909189	0	0	1	1	0	0	0	0	0	2	1	2	7	3	2	0	0	0	0	4	5	14	10	10	8
CHAC1	ENSG00000128965	28680	15	5.4321e-07	1.61561434450323e-07	5.06899000587889e-06	8.588e-06	4.2066e-06	1.251	1	19.81879	3.416421	1	1	1	1	1.02	1.02	1	1	1.03273651109057	1	2.954614	1.422852	1	1	2.46849166284935	1	1	2.54930146754718	0.611065332895533	0.105683550857755	0	0	1	2	1	0	0	0	0	5	3	7	3	2	1	1	0	0	0	6	4	11	13	6	3
CHAC2	ENSG00000143942	32363	2	2.888e-07	0	0	4.5603e-06	1.5616e-06	1.837	1	19.81879	3.416421	1	1	1	1	1.02	1.02	1	1	1	1	2.954614	1.422852	1	1	1	1	1	1	0.847301022027652	0.55025448697562	0	0	0	0	0	0	0	0	0	0	0	1	4	1	1	0	1	0	0	0	0	14	6	1	3
CHAD	ENSG00000136457	1909	17	4.4749e-07	0	8.48097856836691e-06	1.5791e-05	7.5206e-06	0.999	1.27931003730405	19.81879	3.416421	1	1	1	1.05796881032545	1.02	1.02	1.00768278403148	1	1.05197469818301	1.24588460460655	2.954614	1.422852	0.937055773821425	1	0.91348660551596	1	1	1	0.864325178258478	0.672846409074201	0	0	0	0	0	0	1	0	0	1	2	5	3	0	2	1	1	0	0	8	4	18	11	9	6
CHADL	ENSG00000100399	25165	22	9.6024e-07	0	0	2.4609e-05	1.2186e-05	1.174	1.03332053466625	19.81879	3.416421	1	1	1	1	1.02	1.02	1	1	1	1.00784912911321	2.954614	1.422852	1	1	1	1	1	1	0.86433218069589	0.67290685873993	0	0	0	2	0	0	0	0	0	0	0	3	9	6	0	2	3	0	0	0	0	17	18	4	4
CHAF1A	ENSG00000167670	1910	19	1.8853e-06	1.72789884621463e-06	7.00005437015964e-06	3.7312e-05	1.8013e-05	0.118	66.8309563271179	19.81879	3.416421	1	1	1	3.1636228919659	1.02	1.02	0.360097804263678	0.990565203067869	0.966880159160434	10.6334303106395	2.954614	1.422852	5.07147998833498	1	1.10261453000144	1.82622880816661	1	1.0660961122604	0.682197071675848	0.157270940266008	1	0	0	0	0	2	0	0	0	2	3	10	9	6	7	0	1	0	1	6	12	41	40	20	22
CHAF1B	ENSG00000159259	1911	21	1.3072e-06	1.77306465753425e-06	6.2634295890411e-06	1.9147e-05	8.9631e-06	0.435	12.0556502537225	19.81879	3.416421	1	1	2.3380770378022	1.81534096751912	1.02	1.02	1	1.00243208213483	1.01055846955631	4.22231420667374	2.954614	1.422852	1	1	1.0154862010734	1	1.00243208213483	2.3993537844972	0.626899558160413	0.11508376979455	0	0	2	3	0	0	0	0	0	2	4	7	7	2	1	0	0	1	1	5	5	15	15	6	5
CHAMP1	ENSG00000198824	20311	13	1.1811e-06	0	0	2.2506e-05	7.4157e-06	0.271	28.5611055798652	19.81879	3.416421	1.42018587974968e+20	1	1	2.39607648007074	1.02	1.02	1	1	1	6.66905633284709	2.954614	1.422852	1	1	1	1.42018587974968e+20	1	1	0	0	13	0	0	1	0	0	0	0	0	0	0	6	9	4	6	0	0	0	0	0	0	33	28	13	8
CHAT	ENSG00000070748	1912	10	1.8884e-06	0	4.13322749590835e-06	2.6444e-05	1.1968e-05	0.883	1.58628235826416	19.81879	3.416421	1	1	1	1.12991028529984	1.02	1.02	1.03458327252934	1	1.0420692749591	1.51872686001243	2.954614	1.422852	0.738383205727735	1	1.0888686198002	1	1	1.13467653316091	0.806026181935355	0.371636000138761	1	0	0	2	0	0	2	0	0	1	1	3	10	5	4	3	3	0	0	4	0	23	15	14	12
CHCHD1	ENSG00000172586	23518	10	3.1718e-07	2.9479385620915e-07	1.67326653594771e-06	3.1763e-06	1.3157e-06	1.895	1	19.81879	3.416421	1	1	1	1	1.02	1.02	1	1	0.985828051527626	1	2.954614	1.422852	1	1	0.881135993303811	1	1	1	0.86433918198874	0.672967308405659	0	0	0	0	0	1	0	0	0	0	1	0	3	0	2	0	0	0	0	1	3	4	4	2	3
CHCHD10	ENSG00000250479	15559	22	2.225e-07	0	1.55930567296997e-06	3.0877e-06	1.6394e-06	1.91	1	19.81879	3.416421	1	1	1	1	1.02	1.02	1	1	0.978296194773762	1	2.954614	1.422852	1	1	1	1	1	1	0.864346182137306	0.673027758071388	0	0	0	0	1	0	0	0	0	0	0	1	0	0	0	0	0	0	0	1	4	1	5	0	1
CHCHD2	ENSG00000106153	21645	7	2.8775e-07	0	9.95052697095434e-07	4.8446e-06	2.016e-06	1.904	1	19.81879	3.416421	1	1	1	1	1.02	1.02	1	1	0.982857810517898	1	2.954614	1.422852	1	1	1	1	1	1	0.864353181141871	0.673088207737118	0	0	0	1	0	0	0	0	0	0	0	1	3	0	3	1	1	0	0	0	2	5	5	2	3
CHCHD3	ENSG00000106554	21906	7	1.2039e-06	0	9.3198639455782e-08	6.8501e-06	2.3958e-06	0.641	4.08954122062545	19.81879	3.416421	1	1	1	1.39199175428561	1.02	1.02	1.36881618508606	1	1	2.53178948636641	2.954614	1.422852	1	1	1	1.36881618508606	1	1	0.763464012833406	0.26660787401404	0	0	0	0	0	0	0	0	0	0	0	2	2	0	0	2	0	0	0	0	0	4	4	1	2
CHCHD4	ENSG00000163528	26467	3	3.4461e-07	0	4.91685853658536e-07	4.271e-06	1.8344e-06	0.953	1.37808031290653	19.81879	3.416421	1	1	1	1.08315164017586	1.02	1.02	1	1	1.0112291184154	1.34127145204159	2.954614	1.422852	1	1	1	1	1	1.0112291184154	0.832723415718417	0.473493733251191	0	0	0	0	0	0	0	0	0	0	0	3	1	2	0	0	0	0	0	1	0	10	6	3	1
CHCHD5	ENSG00000125611	17840	2	3.7162e-07	0	0	5.418e-06	1.931e-06	1.083	1.13817036239724	19.81879	3.416421	1	1	1	1.0219097747089	1.02	1.02	1.0253544656885	1	1	1.10930818092531	2.954614	1.422852	1.16541019965103	1	1	1.19495855257111	1	1	0.794369662677809	0.337399331929235	0	0	0	0	0	2	0	0	0	0	0	3	1	0	0	2	0	0	0	0	0	8	5	4	3
CHCHD6	ENSG00000159685	28184	3	6.5826e-07	0	0	8.2501e-06	3.1617e-06	1.519	1	19.81879	3.416421	1	1	1	1	1.02	1.02	1	1	1	1	2.954614	1.422852	1	1	1	1	1	1	0.864360179002714	0.673148657402847	0	0	0	0	0	2	1	0	0	0	0	4	2	1	0	0	1	0	0	0	0	5	14	4	1
CHCHD7	ENSG00000170791	28314	8	2.6372e-07	0	0	3.2698e-06	1.3346e-06	1.228	1	19.81879	3.416421	1	1	1	1	1.02	1.02	1	1	1	1	2.954614	1.422852	1	1	1	1	1	1	0.841943735135486	0.519666956116704	0	0	0	0	0	0	1	0	0	0	0	3	1	0	0	1	1	0	0	0	0	5	3	1	1
CHD1	ENSG00000153922	1915	5	5.1243e-06	1.18763205060622e-05	1.36252824635389e-05	4.2995e-05	1.4221e-05	0.162	51.3724790380871	19.81879	3.416421	1	1	1	2.92802953433028	1.02	1.02	0.326076135383069	0.997360532942892	1.02434160359048	9.23821159893061	2.954614	1.422852	0.522861094796943	1.64017400133842	0.755231648409751	1	1.63584481609396	1	0.725614987703971	0.205787588060713	1	3	2	7	1	1	0	2	1	1	3	9	11	6	7	2	2	4	5	15	17	40	50	15	14
CHD1L	ENSG00000131778	1916	1	2.8625e-06	0	0	2.3358e-05	8.2954e-06	1.299	1	19.81879	3.416421	1	1	1	1	1.02	1.02	1	1	1	1	2.954614	1.422852	1	1	1	1	1	1	0.864367175720116	0.673209107068576	0	0	0	3	1	3	1	0	0	0	0	12	11	5	6	8	5	0	0	0	0	22	34	10	9
CHD2	ENSG00000173575	1917	15	6.3337e-06	1.46699547664167e-05	1.50146561753316e-05	5.4333e-05	1.9837e-05	0.07	91.6119078426146	19.81879	3.416421	2.36751508332175e+28	12012120.7835807	1	3.45009717435201	1.02	1.02	0.102371900573423	1.06868850705149	1.02519929902703	12.5372645120637	2.954614	1.422852	0.763246570797044	2.92272334821589	1.59082900215737	1.84985795909208e+27	37519629.2537723	1.6309167778836	0	0	22	11	1	13	1	2	0	3	1	4	3	11	13	12	17	1	2	10	5	10	9	47	37	25	32
CHD3	ENSG00000170004	1918	17	6.9807e-06	2.6591739355411e-05	3.07563830573625e-05	7.355e-05	2.9469e-05	0.147	56.0376426967192	19.81879	3.416421	9996.61309591179	2.66169263564936e+35	4.62391552593629	3.00808239830644	1.02	1.02	0.640870007331196	1.08269045480943	1.0671732752053	9.68407174405712	2.954614	1.422852	0.271785326324851	8.5234388581432	1.49408093734147	1741.200712959	2.45627541356579e+36	7.37257088652801	0	0	7	38	6	47	3	3	2	8	6	6	6	18	17	9	14	3	1	14	8	24	22	51	50	23	28
CHD4	ENSG00000111642	1919	12	6.5856e-06	3.26416782423813e-05	1.84522919914954e-05	6.4446e-05	2.0543e-05	0.156	53.1737531487618	19.81879	3.416421	1.67615362509196	1109.23115949896	10.2958530254756	2.95998898481179	1.02	1.02	0.707403023471704	1.06811644771775	0.968355497715566	9.41320052421894	2.954614	1.422852	1	6.93527508732007	0.840427544698722	1.18571614219311	8216.83101766564	8.37910118021064	1.20793779433903e-05	1.79858399980011e-07	4	11	5	18	2	0	0	7	4	4	9	17	18	8	5	3	1	14	9	7	11	36	39	33	34
CHD5	ENSG00000116254	16816	1	5.1526e-06	2.62234754488261e-05	2.46021160810189e-05	7.4939e-05	3.7145e-05	0.157	52.8677944955463	19.81879	3.416421	1	1	1	2.95465448023333	1.02	1.02	0.0324761113615399	1.04921495659958	1.01483978851413	9.38373207068183	2.954614	1.422852	0.509890539634685	4.57041175583445	5.4890749138378	1	4.79534437204004	5.57053162469735	0.108105789760443	0.00434058846013128	3	5	0	7	4	1	0	6	4	11	7	27	18	9	13	2	6	12	9	17	19	48	47	39	25
CHD6	ENSG00000124177	19057	20	7.0051e-06	2.03212336760211e-05	1.17070519588775e-05	8.42e-05	3.3561e-05	0.073	89.7450007656693	19.81879	3.416421	1	1	1	3.42918921098874	1.02	1.02	0.173994701972502	0.990145105469955	1.02256549328433	12.4032073875033	2.954614	1.422852	0.0469758108675392	2.13814537894791	0.586822368378203	1	2.11707418174848	1	0.660591891091784	0.138755133956291	2	2	1	9	2	1	1	4	3	1	6	21	29	6	18	1	1	8	11	10	10	85	90	37	50
CHD7	ENSG00000171316	20626	8	8.0306e-06	5.13555197421434e-06	2.42379711925866e-05	9.1046e-05	3.6748e-05	0.076	87.9261897525647	19.81879	3.416421	3.44627271657854e+45	5427.03615737287	280371.42656421	3.40896398040865	1.02	1.02	0.0407110955038207	1.04390215782775	1.02692223710808	12.2713958074252	2.954614	1.422852	0.115435243539806	6.53402982614007	4.56204931716357	1.61957421730441e+43	37017.2049049448	1313503.65448935	0	0	33	5	12	23	2	1	0	3	0	11	9	36	42	8	16	0	2	4	0	14	13	78	82	39	37
CHD8	ENSG00000100888	20153	14	8.0048e-06	2.77926722055271e-05	1.90142431206175e-05	8.272e-05	2.5383e-05	0.082	84.4279652485769	19.81879	3.416421	4.892225789654e+20	1	2.71836878622386	3.37021696767334	1.02	1.02	1.46664325130983	1.09484983709093	1.0814038133393	12.0143202031404	2.954614	1.422852	0.121290109820052	0.519609787254091	0.915465855215595	87027472398931804160	1	2.69115320322977	0	0	19	3	4	9	0	1	0	3	4	4	8	23	28	5	7	4	0	17	11	15	9	58	59	35	35
CHD9	ENSG00000177200	25701	16	7.6914e-06	0	2.78399199494418e-05	7.4245e-05	2.5067e-05	0.17	49.0928944823729	19.81879	3.416421	1	1	1	2.88564844328837	1.02	1.02	0.0346783466079691	1	1.1930732638812	9.01150096976436	2.954614	1.422852	0.222116348735549	1	2.17498090722889	1	1	2.59491156986686	0.607138218527851	0.103497672659034	2	0	3	8	2	1	0	0	0	8	8	23	40	11	18	4	7	0	0	29	16	89	71	33	24
CHDH	ENSG00000016391	24288	3	1.1521e-06	0	6.78993641318453e-06	2.5375e-05	1.2273e-05	0.883	1.58628235826416	19.81879	3.416421	1	1	1	1.12991028529984	1.02	1.02	1.02482603761926	1	0.974148986607027	1.51872686001243	2.954614	1.422852	1	1	0.777926685833733	1.02482603761926	1	1	0.826850454025478	0.447583121096857	0	0	0	1	2	0	0	0	0	1	4	6	6	3	1	2	2	0	0	2	5	10	20	6	5
CHEK1	ENSG00000149554	1925	11	1.2862e-06	0	6.45731255931668e-06	1.2085e-05	3.8158e-06	0.931	1.4332526375551	19.81879	3.416421	1	1	1	1.09670749732883	1.02	1.02	1.01842266090187	1	1.01404278956647	1.39264603858953	2.954614	1.422852	1.12269146141191	1	1.34893487624476	1.14337442550292	1	1.36787768485074	0.735704531050983	0.219931148218783	0	0	0	1	1	1	1	0	0	2	1	4	7	2	4	2	2	0	0	4	3	15	23	6	8
CHEK2	ENSG00000183765	16627	22	1.4044e-06	0	0	1.6101e-05	5.6386e-06	1.53	1	19.81879	3.416421	1	1	1	1	1.02	1.02	1	1	1	1	2.954614	1.422852	1	1	1	1	1	1	0.84731108364987	0.550314936641349	0	0	0	0	0	0	1	0	0	0	0	5	11	3	3	3	4	0	0	0	0	15	12	7	9
CHERP	ENSG00000085872	16930	19	2.4086e-06	1.14385197422766e-05	1.78410540227986e-05	3.8295e-05	1.798e-05	0.062	96.8337555398718	19.81879	3.416421	1	1	1	3.51004390445876	1.02	1.02	1	1.0261070431642	1.03285554699709	12.9060124595729	2.954614	1.422852	1	1.67232075000395	1.61210734811098	1	1.7159801000087	1.66507401685119	0.583692437560904	0.0914784456595027	1	0	0	2	1	0	0	2	1	5	5	10	10	3	6	0	0	7	6	11	9	29	22	17	22
CHFR	ENSG00000072609	20455	12	1.5938e-06	0	9.98645692450209e-06	2.5027e-05	1.2139e-05	0.55	6.54435869169202	19.81879	3.416421	2.85520128699841	1	1	1.54737217462873	1.02	1.02	2.58113436551412	1	1.04160568611273	3.14578142174389	2.954614	1.422852	1.68621883967514	1	1.22613882599214	12.4268564352894	1	1.277153173117	0.1828506178718	0.00915675223104435	1	0	1	2	0	1	0	0	0	3	4	10	8	4	8	6	2	0	0	10	8	35	26	5	15
CHGA	ENSG00000100604	1929	14	1.323e-06	0	1.36780748663102e-07	1.4616e-05	6.3397e-06	0.568	5.95400156480179	19.81879	3.416421	1	1	1	1.51331012315037	1.02	1.02	0.799897829517637	1	1	3.01046440745165	2.954614	1.422852	1	1	1	1	1	1	0.864374171294357	0.673269556734305	0	0	0	1	1	0	0	0	0	0	0	4	6	0	0	1	2	0	0	0	0	13	13	4	4
CHGB	ENSG00000089199	1930	20	1.8227e-06	0	0	1.9053e-05	8.2785e-06	0.776	2.21712661311884	19.81879	3.416421	1	1	1	1.22397392585062	1.02	1.02	0.912866013221915	1	1	1.87863649076286	2.954614	1.422852	1.78706423441373	1	1	1.63135020304073	1	1	0.726486986645815	0.206959435947605	0	0	0	3	1	2	1	0	0	0	0	12	15	2	6	4	6	0	0	0	0	23	34	8	2
CHI3L1	ENSG00000133048	1932	1	9.2713e-07	0	0	1.3441e-05	6.0843e-06	0.924	1.45243790416127	19.81879	3.416421	1	1	1	1.10123464491939	1.02	1.02	1.10433462532618	1	1	1.40981374475138	2.954614	1.422852	0.80755841823518	1	1	1	1	1	0.864381165725716	0.673330006400034	0	0	0	0	1	0	2	0	0	0	0	2	5	1	5	4	3	0	0	0	0	23	15	7	12
CHI3L2	ENSG00000064886	1933	1	8.8182e-07	0	0	9.5891e-06	3.7737e-06	1.447	1	19.81879	3.416421	1	1	1	1	1.02	1.02	1	1	1	1	2.954614	1.422852	1	1	1	1	1	1	0.864388159014475	0.673390456065763	0	0	0	0	0	0	1	0	0	0	0	3	6	4	2	2	1	0	0	0	0	13	19	7	5
CHIA	ENSG00000134216	17432	1	1.1833e-06	0	0	1.4543e-05	6.6112e-06	1.237	1	19.81879	3.416421	1	1	1	1	1.02	1.02	1	1	1	1	2.954614	1.422852	1	1	1	1	1	1	0.864395151160913	0.673450905731492	0	0	0	3	0	1	1	0	0	0	0	2	5	4	2	2	3	0	0	0	0	16	15	9	5
CHIC2	ENSG00000109220	1935	4	5.5659e-07	1.428e-06	2.02365745856354e-06	4.284e-06	1.6876e-06	0.581	5.56295082517462	19.81879	3.416421	4.11175171370144	1	1	1.48980161691643	1.02	1.02	1	1	1.0208879325105	2.91729893036911	2.954614	1.422852	1	1	1	4.11175171370144	1	1.0208879325105	0.486078428023395	0.0555807910003811	1	0	0	0	0	0	0	0	0	0	0	0	0	0	0	0	0	0	0	2	0	3	1	1	3
CHID1	ENSG00000177830	28474	11	1.2948e-06	0	2.26507342143907e-06	1.6237e-05	7.2191e-06	0.791	2.09539825908283	19.81879	3.416421	1	1	1	1.20895145348069	1.02	1.02	0.850052084128506	1	0.988599052820522	1.8208677131285	2.954614	1.422852	1	1	1	1	1	1	0.86440214216531	0.673511355397221	0	0	0	0	0	0	0	0	0	0	0	4	5	0	1	1	3	0	0	0	1	8	5	11	9
CHIT1	ENSG00000133063	1936	1	1.1999e-06	0	0	1.5272e-05	6.5542e-06	1.339	1	19.81879	3.416421	1	1	1	1	1.02	1.02	1	1	1	1	2.954614	1.422852	1	1	1	1	1	1	0.864409132027945	0.67357180506295	0	0	0	1	0	0	3	0	0	0	0	5	2	3	1	1	6	0	0	0	0	23	22	7	6
CHKA	ENSG00000110721	1937	11	1.3005e-06	0	6.00417551426675e-06	1.0335e-05	4.0913e-06	0.479	9.5337457667749	19.81879	3.416421	1	1	1	1.70124644193301	1.02	1.02	0.935046779909398	1	1.06446616740681	3.76151443923504	2.954614	1.422852	1	1	0.868604568287936	1	1	1	0.864416120749099	0.673632254728679	0	0	0	0	1	0	0	0	0	1	3	6	7	2	1	1	1	0	0	8	3	23	12	6	2
CHKB	ENSG00000100288	1938	22	1.1306e-06	0	0	1.2029e-05	5.0563e-06	0.916	1.47550851739915	19.81879	3.416421	1.07194013105356	1	1	1.10653764580784	1.02	1.02	1.10962532140744	1	1	1.42993187835996	2.954614	1.422852	0.875692960627074	1	1	1.04159466673674	1	1	0.822543660831302	0.430021023639066	1	0	0	1	0	0	1	0	0	0	0	3	6	0	4	2	0	0	0	0	0	8	12	4	1
CHL1	ENSG00000134121	1939	3	2.7011e-06	0	0	3.2665e-05	1.2975e-05	0.644	4.02850471943728	19.81879	3.416421	1	1	1	1.38752524515764	1.02	1.02	0.571181544064406	1	1	2.51427118646185	2.954614	1.422852	1	1	1	1	1	1	0.864423108329051	0.673692704394408	0	0	0	3	2	0	0	0	0	0	0	17	21	4	8	0	3	0	0	0	0	64	60	15	21
CHML	ENSG00000203668	1941	1	8.8941e-07	0	0	1.6782e-05	6.831e-06	0.908	1.49992147834398	19.81879	3.416421	1	1	1	1.11198022393054	1.02	1.02	1.00641745743544	1	1	1.45058968905481	2.954614	1.422852	0.87729477356343	1	1	1	1	1	0.864430094768081	0.673753154060138	0	0	0	0	1	0	1	0	0	0	0	1	5	1	1	1	1	0	0	0	0	29	22	9	9
CHMP1A	ENSG00000131165	8740	16	4.7478e-07	0	3.7744366873065e-06	7.9423e-06	4.2605e-06	1.177	1.03060542244839	19.81879	3.416421	1	1	1	1	1.02	1.02	1	1	1.01803928225531	1.00522184005621	2.954614	1.422852	1.00777463644145	1	0.847805335931381	1.00777463644145	1	1	0.835542553281189	0.486846537387403	0	0	0	1	0	2	0	0	0	0	1	4	3	1	0	1	2	0	0	2	0	7	11	1	2
CHMP1B	ENSG00000255112	24287	18	1.8535e-07	1.15988582089552e-07	2.83984947761194e-06	5.0137e-06	2.1971e-06	0.688	3.24940168758659	19.81879	3.416421	1	1	1	1.32616295076785	1.02	1.02	1	1	1.02795353864682	2.27441829767531	2.954614	1.422852	1	1	0.862472020188714	1	1	1	0.864437080066467	0.673813603725867	0	0	0	0	0	0	0	0	0	0	1	1	1	1	2	0	0	0	0	4	2	8	5	1	3
CHMP2A	ENSG00000130724	30216	19	5.0537e-07	0	4.32388229308005e-06	8.7909e-06	2.6171e-06	0.8	2.02849471833941	19.81879	3.416421	1	1	1	1.20024316385986	1.02	1.02	1	1	1.03785150094499	1.78743052715591	2.954614	1.422852	1	1	0.895806938955509	1	1	1	0.864444064224489	0.673874053391596	0	0	0	0	0	0	0	0	0	1	3	1	3	1	1	0	0	0	0	5	2	10	5	5	7
CHMP2B	ENSG00000083937	24537	3	8.8949e-07	0	0	5.7123e-06	1.7725e-06	1.216	1	19.81879	3.416421	1	1	1	1	1.02	1.02	1	1	1	1	2.954614	1.422852	1	1	1	1	1	1	0.840154499142131	0.510115908931509	0	0	0	0	0	2	0	0	0	0	0	2	3	1	1	0	1	0	0	0	0	7	3	0	1
CHMP3	ENSG00000115561	29865	2	7.376e-07	0	2.69959595959596e-08	6.4906e-06	2.2456e-06	0.887	1.57133568491801	19.81879	3.416421	1	1	1	1.12694592239632	1.02	1.02	1	1	1	1.5074525638847	2.954614	1.422852	1	1	1	1	1	1	0.864451047242427	0.673934503057325	0	0	0	2	0	0	0	0	0	0	0	1	1	0	0	0	0	0	0	0	0	1	2	0	0
CHMP4A	ENSG00000254505	20274	14	5.4936e-07	1.06447065592635e-07	1.16240195627158e-06	7.4002e-06	3.0133e-06	1.582	1	19.81879	3.416421	1	1	1	1	1.02	1.02	1	0.99207987285422	0.998494427963701	1	2.954614	1.422852	1	1	1.63611322505716	1	1	1.63364993873729	0.726139023676054	0.206490668362522	0	0	0	1	0	0	1	0	0	2	0	3	2	0	4	2	3	0	1	2	3	9	14	5	6
CHMP4B	ENSG00000101421	16171	20	4.3004e-07	3.65288074324324e-06	3.6132293918919e-06	7.3355e-06	3.612e-06	0.302	24.3001971158171	19.81879	3.416421	1	1	1	2.26620229456363	1.02	1.02	1	0.985067647378744	0.971443363641934	6.10107575026357	2.954614	1.422852	2.46988960031067	1	1.42121231725106	2.46988960031067	1	1.38062727391971	0.539873460782066	0.0729997229058878	0	1	0	1	0	1	0	0	0	2	1	2	1	0	0	0	0	1	3	2	6	3	10	3	4
CHMP4C	ENSG00000164695	30599	8	7.4928e-07	0	0	6.4325e-06	2.2785e-06	1.41	1	19.81879	3.416421	1	1	1	1	1.02	1.02	1	1	1	1	2.954614	1.422852	1	1	1	1	1	1	0.847321143300766	0.550375386307078	0	0	0	1	0	0	1	0	0	0	0	4	0	4	2	1	1	0	0	0	0	7	8	3	2
CHMP5	ENSG00000086065	26942	9	7.7219e-07	0	2.4025962886598e-06	5.6112e-06	1.831e-06	0.807	1.97945082794921	19.81879	3.416421	1	1	1	1.19362456297917	1.02	1.02	0.910913443607209	1	0.992442702714225	1.76204199661808	2.954614	1.422852	1.43126429369717	1	0.869420789186366	1.30375788648373	1	1	0.773297679294517	0.286525840603375	0	0	0	0	0	1	0	0	0	0	1	0	1	0	0	0	1	0	0	1	2	2	6	2	2
CHMP6	ENSG00000176108	25675	17	5.3226e-07	0	0	7.0402e-06	3.1964e-06	0.239	33.7778340512649	19.81879	3.416421	1	1	1	2.54050233422001	1.02	1.02	1	1	1	7.32123795119484	2.954614	1.422852	2.49952445624073	1	1	2.49952445624073	1	1	0.617313876400615	0.109278182552365	0	0	0	2	1	1	0	0	0	0	0	1	0	0	1	0	0	0	0	0	0	3	5	3	7
CHMP7	ENSG00000147457	28439	8	1.2565e-06	4.3934375e-07	6.47554483695653e-06	1.4059e-05	5.3893e-06	0.38	16.1491147447694	19.81879	3.416421	1239.83164374981	1	1	1.98170528266784	1.02	1.02	1.23839175651985	1	1.03077990851839	4.90239740397922	2.954614	1.422852	1	1	1.04305374943328	1535.39728709222	1	1.0751588484206	0.000742843307486242	1.39913372310342e-05	3	0	0	1	0	0	0	0	0	1	1	5	4	2	3	1	0	0	0	8	7	13	13	8	4
CHN1	ENSG00000128656	1943	2	1.1057e-06	0	6.14804377880185e-06	1.2527e-05	5.2336e-06	0.567	5.98527479857264	19.81879	3.416421	3.35144483239827	1	2.3988999700656	1.51515562530929	1.02	1.02	0.974998573350198	1	0.971157635157972	3.01778614498413	2.954614	1.422852	1	1	1	3.2676539302502	1	2.32971002190944	0.33735426278234	0.0254804573889909	1	0	2	2	0	0	0	0	0	0	0	4	4	2	4	1	1	0	0	1	4	18	14	8	6
CHN2	ENSG00000106069	1944	7	1.2024e-06	0	7.01861961799936e-06	1.4377e-05	6.1469e-06	0.628	4.36688695520451	19.81879	3.416421	1	1	8.4172731989441	1.41178978845643	1.02	1.02	0.80787525536826	1	1.0010985762561	2.6095339339111	2.954614	1.422852	2.27205200754675	1	0.85258318405927	1.8355345958068	1	7.18430943580393	0.214390459839601	0.0116911323255966	0	0	3	3	1	2	1	0	0	1	3	1	9	3	3	0	1	0	0	3	3	15	14	10	5
CHODL	ENSG00000154645	17807	21	8.1749e-07	0	0	6.634e-06	2.2522e-06	1.358	1	19.81879	3.416421	1	1	1	1	1.02	1.02	1	1	1	1	2.954614	1.422852	1	1	1	1	1	1	0.86445802912056	0.673994952723054	0	0	0	0	1	0	2	0	0	0	0	1	0	2	1	1	3	0	0	0	0	9	9	0	4
CHORDC1	ENSG00000110172	14525	11	1.0377e-06	0	0	7.227e-06	2.6232e-06	0.375	16.5811271895042	19.81879	3.416421	1	1	1	1.99819362156724	1.02	1.02	1.27207555969638	1	1	4.97049801666812	2.954614	1.422852	0.412011380910916	1	1	1	1	1	0.864465009859166	0.674055402388783	0	0	0	1	0	0	1	0	0	0	0	2	5	0	2	1	0	0	0	0	0	6	6	3	4
CHP1	ENSG00000187446	17433	15	6.4963e-07	3.16110834609495e-06	3.47456278713629e-06	6.9385e-06	1.9747e-06	0.535	7.08316461620881	19.81879	3.416421	1	1	1	1.57717601770131	1.02	1.02	1.22669821498189	1.01315824056396	0.979317238566277	3.26448857195465	2.954614	1.422852	1	0.593364401269232	1	1.22669821498189	1	1	0.788745208539075	0.322563581330214	0	0	0	0	0	0	0	0	1	0	0	0	1	0	2	1	0	2	1	2	5	4	7	3	5
CHP2	ENSG00000166869	24927	16	6.594e-07	0	0	7.4772e-06	2.8637e-06	1.465	1	19.81879	3.416421	1	1	1	1	1.02	1.02	1	1	1	1	2.954614	1.422852	1	1	1	1	1	1	0.864471989458525	0.674115852054512	0	0	0	0	0	1	0	0	0	0	0	3	4	1	0	2	3	0	0	0	0	13	11	1	5
CHPF	ENSG00000123989	24291	2	1.4318e-06	2.50178673178673e-06	8.91100325600325e-06	3.1685e-05	1.2515e-05	0.506	8.25903952197257	19.81879	3.416421	3.40301770224	1	1	1.63875535598864	1.02	1.02	0.935142645258466	1.0137879040977	0.99434234585385	3.51061854679883	2.954614	1.422852	3.89494304574043	0.610965132175101	1.28953911319557	12.3949044253258	1	1.28224334688518	0.182390039300996	0.00912208177866824	1	0	0	1	0	2	0	0	1	2	1	11	10	4	4	1	1	2	1	4	5	20	20	13	11
CHPF2	ENSG00000033100	29270	7	2.4755e-06	0	0	3.3681e-05	1.1838e-05	1.199	1.01201212513567	19.81879	3.416421	1	1	1	1	1.02	1.02	1	1	1	1	2.954614	1.422852	1	1	1	1	1	1	0.864478967918915	0.674176301720241	0	0	0	1	0	0	2	0	0	0	0	14	14	1	6	2	5	0	0	0	0	28	32	10	9
CHPT1	ENSG00000111666	17852	12	8.0341e-07	0	2.42709357170027e-06	8.6814e-06	3.3944e-06	0.826	1.85862621021625	19.81879	3.416421	1	1	1	1.17632368148675	1.02	1.02	0.970524484415452	1	0.988687947064107	1.69577860216635	2.954614	1.422852	2.03491129350821	1	1.45248859408925	1.97493123396323	1	1.43605796622414	0.585538519688536	0.0923639070559636	0	0	0	0	0	2	0	0	0	2	1	3	5	0	1	2	3	0	0	2	4	5	13	6	9
CHRAC1	ENSG00000104472	13544	8	1.6662e-07	0	0	2.5585e-06	1.1029e-06	1.492	1	19.81879	3.416421	1	1	1	1	1.02	1.02	1	1	1	1	2.954614	1.422852	1	1	1	1	1	1	0.864485945240615	0.67423675138597	0	0	0	0	0	0	0	0	0	0	0	3	5	1	1	0	0	0	0	0	0	2	4	2	0
CHRD	ENSG00000090539	1949	3	2.7154e-06	0	1.60188623762376e-05	3.3497e-05	1.3381e-05	0.517	7.79099882745811	19.81879	3.416421	1	1	1	1.61475659785006	1.02	1.02	1.10785602241455	1	0.999730290625399	3.41456183653834	2.954614	1.422852	0.927176609679402	1	0.44760926498387	1.02717819087523	1	1	0.826042554296885	0.444202318533267	0	0	1	3	2	1	1	0	0	1	8	5	13	1	2	2	1	0	0	10	12	24	26	19	9
CHRDL2	ENSG00000054938	24168	11	1.0074e-06	0	1.86500780984719e-06	1.5648e-05	6.7719e-06	0.888	1.56767051515061	19.81879	3.416421	1	1	1	1.12621059021457	1.02	1.02	1.05473564884349	1	0.989230484507487	1.50465647728728	2.954614	1.422852	0.76841911196028	1	1	1	1	1	0.864492921423904	0.674297201051699	0	0	0	1	0	0	2	0	0	0	0	3	5	1	2	1	0	0	0	0	1	12	9	4	5
CHRFAM7A	ENSG00000166664	15781	15	4.5684e-07	0	0	7.3252e-06	3.4352e-06	1.223	1	19.81879	3.416421	1	1	1	1	1.02	1.02	1	1	1	1	2.954614	1.422852	1	1	1	1	1	1	0.840166009725895	0.510176358597238	0	0	0	0	0	0	0	0	0	0	0	0	0	0	0	0	3	0	0	0	0	2	3	1	0
CHRM1	ENSG00000168539	1950	11	7.5609e-07	5.88614309935571e-06	1.01581346219057e-05	1.9117e-05	7.2493e-06	0.213	38.7822157063715	19.81879	3.416421	1	1	1.18291500987255	2.66549719022497	1.02	1.02	1	0.982996800753292	1.02054655585446	7.90779421963791	2.954614	1.422852	1	4.31435636275993	1.34521618603931	1	4.24099850190262	1.62397166779151	0.360662263748303	0.0289850699774211	0	0	2	2	0	0	0	3	1	3	3	6	4	1	2	0	0	1	3	7	6	13	9	7	8
CHRM2	ENSG00000181072	1951	7	5.5057e-07	3.43765730880929e-07	6.76330106485963e-06	1.197e-05	4.6302e-06	0.718	2.828254355451	19.81879	3.416421	1	1	1	1.28845583123232	1.02	1.02	1	1	1.08481880948794	2.12782262172367	2.954614	1.422852	1	1	1.21879717034682	1	1	1.32217409534292	0.770292428463561	0.28021676797701	0	0	0	0	0	0	0	0	0	2	2	3	6	2	2	0	0	0	0	11	5	15	13	7	5
CHRM3	ENSG00000133019	1952	1	1.199e-06	0	8.51514278390156e-06	1.9702e-05	1.0326e-05	0.249	32.0464079481579	19.81879	3.416421	1	1	1	2.49423843390138	1.02	1.02	2.03115859054481	1	0.990554542578524	7.10965079291813	2.954614	1.422852	1	1	1.67930118846214	2.03115859054481	1	1.66343942058868	0.54260852587563	0.0740255585257255	0	0	1	2	0	0	0	0	0	3	1	3	7	2	3	2	0	0	0	1	1	14	16	10	9
CHRM4	ENSG00000180720	1953	11	5.8748e-07	8.18498584298584e-06	9.57275160875161e-06	2.2006e-05	1.0507e-05	0.265	29.4702984918767	19.81879	3.416421	1	1	1	2.42235304247044	1.02	1.02	1	0.988601153413659	1.01315857128282	6.7859597143214	2.954614	1.422852	1	0.957804673551648	0.610263662771827	1	1	1	0.864499896469061	0.674357650717428	0	1	0	1	2	0	0	1	1	1	6	4	7	1	2	0	0	1	2	5	4	10	8	11	7
CHRM5	ENSG00000184984	1954	15	1.1787e-06	0	2.52808493543758e-06	1.5846e-05	5.7061e-06	0.743	2.53505310449467	19.81879	3.416421	1	1	1	1.2593657116892	1.02	1.02	0.996027599336142	1	1.02425715618948	2.0151645597084	2.954614	1.422852	0.742138960101245	1	1	1	1	1.02425715618948	0.827050882530595	0.448428382896305	0	0	0	1	1	0	1	0	0	0	0	4	6	2	1	1	1	0	0	3	1	14	17	12	4
CHRNA1	ENSG00000138435	1955	2	9.2025e-07	0	3.34444882629109e-06	1.7546e-05	7.7528e-06	1.079	1.14385647082674	19.81879	3.416421	1	1	1	1.02336251133796	1.02	1.02	1.01588005064987	1	1.01112333132288	1.11481043108289	2.954614	1.422852	1	1	1.17912461482651	1.01588005064987	1	1.1922404085882	0.791308309367962	0.329200844632235	0	0	0	1	0	0	0	0	0	2	3	6	11	5	8	2	1	0	0	4	4	19	23	10	10
CHRNA10	ENSG00000129749	13800	11	9.749e-07	0	0	2.2541e-05	1.0478e-05	1.429	1	19.81879	3.416421	1	1	1	1	1.02	1.02	1	1	1	1	2.954614	1.422852	1	1	1	1	1	1	0.84195487380829	0.519727405782433	0	0	0	1	0	0	1	0	0	0	0	1	6	1	0	2	3	0	0	0	0	21	12	5	4
CHRNA2	ENSG00000120903	1956	8	8.5117e-07	0	0	2.185e-05	1.1097e-05	1.259	1	19.81879	3.416421	1	1	1	1	1.02	1.02	1	1	1	1	2.954614	1.422852	1	1	1	1	1	1	0.864506870376364	0.674418100383157	0	0	0	3	4	0	1	0	0	0	0	5	12	0	4	0	4	0	0	0	0	19	24	8	8
CHRNA3	ENSG00000080644	1957	15	7.6741e-07	0	4.19126547870733e-06	1.656e-05	8.4217e-06	1.148	1.05873376813087	19.81879	3.416421	1	1	1	1.00161428998511	1.02	1.02	0.998264529906898	1	1.04625353394616	1.03244040302135	2.954614	1.422852	0.990463620611284	1	1	1	1	1.04625353394616	0.821667698441993	0.42658290335338	1	0	0	0	0	0	1	0	0	0	0	6	7	0	6	1	4	0	0	5	1	16	13	6	5
CHRNA4	ENSG00000101204	1958	20	9.8495e-07	0	1.77014802065404e-05	3.016e-05	1.575e-05	0.822	1.8826371803619	19.81879	3.416421	1	1	1	1.17988663861174	1.02	1.02	0.851737202312783	1	1.1194148768968	1.70941291788566	2.954614	1.422852	1.19118296969963	1	5.14348256401685	1.0145748500546	1	5.75769090121976	0.400584497503144	0.035863984159197	0	0	2	4	3	1	1	0	0	11	9	14	9	6	3	0	2	0	0	21	14	33	21	12	12
CHRNA5	ENSG00000169684	1959	15	6.7305e-07	0	1.12819556714472e-06	1.3111e-05	4.6569e-06	1.136	1.07163886638368	19.81879	3.416421	1	1	1	1.0049115026204	1.02	1.02	0.993764961669184	1	0.998548941083095	1.04492813575324	2.954614	1.422852	0.999130475721118	1	1.15060500562748	1	1	1.14893540997423	0.803183136223659	0.362812345037885	1	0	0	2	0	1	3	0	0	1	1	4	2	1	2	0	3	0	0	2	3	9	17	5	4
CHRNA6	ENSG00000147434	15963	8	9.0641e-07	0	0	1.3554e-05	5.8551e-06	1.153	1.05357944996926	19.81879	3.416421	1	1	1	1.00029737025206	1.02	1.02	0.999845841718286	1	1	1.02745278721519	2.954614	1.422852	1	1	1	1	1	1	0.864513843146091	0.674478550048887	0	0	0	0	0	0	0	0	0	0	0	5	10	2	5	0	1	0	0	0	0	19	20	7	4
CHRNA7	ENSG00000175344	1960	15	9.4773e-07	0	0	1.3925e-05	7.0078e-06	0.768	2.28760194072773	19.81879	3.416421	1	1	1	1.23225250138297	1.02	1.02	1.13432680060863	1	1	1.91051845141425	2.954614	1.422852	1	1	1	1.13432680060863	1	1	0.806121087384061	0.371936230741446	0	0	0	0	0	0	0	0	0	0	0	4	2	0	0	2	1	0	0	0	0	5	9	2	5
CHRNA9	ENSG00000174343	14079	4	9.6647e-07	0	0	1.5399e-05	7.1971e-06	0.98	1.31805470566614	19.81879	3.416421	1	1	1	1.06786733234487	1.02	1.02	1.01700514136072	1	1	1.28337672226975	2.954614	1.422852	1	1	1	1.01700514136072	1	1	0.82982057165992	0.460385008256116	0	0	0	1	1	0	0	0	0	0	0	5	7	2	3	2	2	0	0	0	0	12	21	6	9
CHRNB1	ENSG00000170175	1961	17	1.0388e-06	0	9.46688752681581e-06	1.7682e-05	7.9474e-06	0.996	1.2852491681542	19.81879	3.416421	1	1	1	1.05948614797195	1.02	1.02	0.946458613983143	1	1.00129126600722	1.25163173059704	2.954614	1.422852	1.52412662888679	1	1.05381044501719	1.44252277671099	1	1.0551711946229	0.741747571420028	0.229053389478514	0	0	1	1	0	3	1	0	0	2	3	5	5	2	4	2	5	0	0	4	4	9	17	8	7
CHRNB2	ENSG00000160716	1962	1	8.6838e-07	1.26832369942196e-05	8.48490173410404e-06	2.4168e-05	1.1797e-05	0.822	1.8826371803619	19.81879	3.416421	1	1	1	1.17988663861174	1.02	1.02	1	1.03758814286315	0.979516342571654	1.70941291788566	2.954614	1.422852	0.700919683351193	0.249589751364576	1.00529069878439	1	1	1	0.86452081477852	0.674538999714616	0	1	0	1	1	0	2	1	4	1	1	2	6	2	5	0	0	10	9	4	7	19	17	9	7
CHRNB3	ENSG00000147432	1963	8	9.7602e-07	0	1.95735460285809e-06	1.4192e-05	6.8257e-06	0.955	1.37339017785329	19.81879	3.416421	1	1	1.73450175262099	1.08196901568378	1.02	1.02	1.06883949557868	1	1.00921804259491	1.33679119906613	2.954614	1.422852	0.836697957706565	1	1.24720667117701	1	1	2.18322338410547	0.651546432198093	0.131838662764271	0	0	1	1	0	0	2	0	0	1	0	7	6	1	2	3	2	0	0	3	3	19	21	4	8
CHRNB4	ENSG00000117971	1964	15	9.7598e-07	0	9.52290759377859e-06	1.9978e-05	9.5666e-06	0.559	6.24181991342612	19.81879	3.416421	1	1	1	1.53011582154206	1.02	1.02	0.671628911469047	1	0.985259541644785	3.07718016650349	2.954614	1.422852	0.590118369441845	1	1.08552361203431	1	1	1.06952249643752	0.817416660940044	0.410488373072453	0	0	1	1	0	0	1	0	0	1	0	3	3	3	6	1	3	0	0	2	3	9	13	10	4
CHRND	ENSG00000135902	1965	2	1.4903e-06	0	2.94311455565396e-06	2.0057e-05	7.9601e-06	0.978	1.32229140180403	19.81879	3.416421	1	1	1	1.06894972430938	1.02	1.02	1.21953563416474	1	0.972144036711171	1.28747645541002	2.954614	1.422852	1.09277909207392	1	0.782170117436243	1.33268304305434	1	1	0.768665764830363	0.276885996560825	0	0	0	0	0	1	1	0	0	0	2	1	11	0	2	6	1	0	0	0	3	16	25	4	8
CHRNE	ENSG00000108556	1966	17	1.4221e-06	0	0	2.249e-05	1.1792e-05	0.99	1.2973266490793	19.81879	3.416421	1	1	1	1.06257171632867	1.02	1.02	1.12848025080585	1	1	1.2633187643153	2.954614	1.422852	2.40956845133175	1	1	2.71915041029273	1	1	0.596125640450282	0.0976374982379178	0	0	0	0	2	7	5	0	0	0	0	10	10	5	4	5	2	0	0	0	0	19	25	6	14
CHRNG	ENSG00000196811	1967	2	1.8737e-06	0	0	2.0936e-05	9.6334e-06	1.316	1	19.81879	3.416421	1	1	1	1	1.02	1.02	1	1	1	1	2.954614	1.422852	1	1	1	1	1	1	0.864527785273931	0.674599449380345	0	0	0	1	2	2	2	0	0	0	0	6	9	3	3	2	3	0	0	0	0	18	15	8	7
CHST1	ENSG00000175264	1969	11	8.4474e-07	1.23789713207547e-05	9.01755622641509e-06	2.3754e-05	1.2761e-05	0.463	10.3821054272559	19.81879	3.416421	1	1	1	1.74087293256141	1.02	1.02	1	1.02484088123326	1.01441018968287	3.92116285139006	2.954614	1.422852	1	0.252979451029503	0.995511517303387	1	1	1.00985702709921	0.834321631171927	0.480985517112496	0	0	0	1	0	0	0	1	4	1	1	3	6	6	3	0	0	5	3	7	7	13	15	6	9
CHST10	ENSG00000115526	19650	2	1.0619e-06	0	4.58620782498948e-06	1.2632e-05	5.3182e-06	0.95	1.38520582176417	19.81879	3.416421	1.02820217041884	1	1	1.0849409569113	1.02	1.02	1	1	0.985630251954423	1.34805050514217	2.954614	1.422852	1.1190081347427	1	1.07985421401327	1.15056659285878	1	1.06433698103194	0.789165976169218	0.323639538364986	1	0	0	0	0	1	1	0	0	1	1	3	13	1	2	0	0	0	0	4	7	13	14	6	7
CHST11	ENSG00000171310	17422	12	7.6139e-07	1.32235107296137e-06	7.79491158798283e-06	1.4742e-05	6.6389e-06	0.563	6.11212244039148	19.81879	3.416421	1	1	1	1.52259186429805	1.02	1.02	1	1	1.04954959124172	3.04729975970037	2.954614	1.422852	1.85975890419715	1.90207078570301	0.650145502195121	1.85975890419715	1.90207078570301	1	0.529471318074211	0.0692348193809854	0	0	1	1	0	1	0	1	0	0	3	2	8	1	1	0	0	0	0	11	9	23	13	6	4
CHST12	ENSG00000136213	17423	7	4.8912e-07	0	1.54957027522936e-05	2.6146e-05	1.3786e-05	1.283	1	19.81879	3.416421	1	1	1	1	1.02	1.02	1	1	0.950286930666203	1	2.954614	1.422852	1	1	0.621232663836681	1	1	1	0.864534754632601	0.674659899046074	1	0	1	2	0	0	0	0	0	0	2	2	4	3	5	0	0	0	0	7	14	14	18	12	15
CHST13	ENSG00000180767	21755	3	2.6926e-07	1.49517177344475e-06	9.49434076137418e-06	1.6103e-05	7.4871e-06	1.732	1	19.81879	3.416421	1	1	1	1	1.02	1.02	1	1.02274851013547	0.982641912681268	1	2.954614	1.422852	1	0.436099444184217	1.93750306648758	1	1	1.90387171907918	0.68873327455073	0.163510863798256	0	0	1	3	0	1	0	0	2	4	2	9	6	4	0	0	3	2	0	9	14	14	17	2	10
CHST14	ENSG00000169105	24464	15	5.2053e-07	4.1741770573566e-06	4.85640814630091e-06	1.0799e-05	4.7855e-06	0.64	4.11012913301103	19.81879	3.416421	3.23085675792201	1	1	1.39348900648868	1.02	1.02	1	1.02436106122537	0.992970935030462	2.53766368328167	2.954614	1.422852	3.27707499531211	1.67616227024181	0.976316931847472	10.5877598948213	1.71699536193082	1	0.163228993469288	0.00773791355676033	1	0	1	1	0	2	0	1	0	1	2	2	2	3	1	0	0	3	1	4	6	13	12	5	10
CHST15	ENSG00000182022	18137	10	1.1313e-06	0	4.85480234104814e-06	2.2174e-05	1.0808e-05	0.803	2.00716296176215	19.81879	3.416421	1.41200052582391	1	1	1.19739021604838	1.02	1.02	0.928569578945732	1	1.00080034837579	1.77648416285109	2.954614	1.422852	1.19012155050406	1	1.14689022179101	1.56041684296228	1	1.14780813351723	0.703542757838398	0.178934854080191	1	0	0	1	0	1	1	0	0	2	3	7	8	3	7	1	2	0	0	4	5	21	26	12	12
CHST2	ENSG00000175040	1970	3	6.389e-07	1.02095167506671e-05	9.15166320782687e-06	2.0745e-05	9.5358e-06	0.811	1.95255479610182	19.81879	3.416421	1	1	1	1.18990229564619	1.02	1.02	0.915552345593867	1.01093837618821	0.982494443498965	1.74777307450868	2.954614	1.422852	1	10.5237899018762	1.60965245725335	1	10.6389030747485	1.58147459521588	0.17215551600795	0.00836921258380966	0	1	0	1	0	0	0	4	0	4	4	9	5	1	1	0	1	5	5	5	8	11	16	12	19
CHST3	ENSG00000122863	1971	10	6.4988e-07	2.28034263715111e-06	1.5541030798845e-05	2.5753e-05	1.2833e-05	0.795	2.06511621269527	19.81879	3.416421	1	1	1	1.20505325800567	1.02	1.02	1.01360386545622	1	0.964920608329411	1.80589523335682	2.954614	1.422852	0.808968563299882	1.82297613218265	1.43155298597386	1	1.82297613218265	1.38133497808168	0.615096366953187	0.107985429689546	0	0	0	3	2	0	1	1	0	4	4	7	8	2	4	1	1	0	0	5	9	11	18	7	7
CHST4	ENSG00000140835	1972	16	7.6993e-07	0	3.029e-07	1.5145e-05	5.5092e-06	1.648	1	19.81879	3.416421	1	1	1	1	1.02	1.02	1	1	1	1	2.954614	1.422852	1	1	1	1	1	1	0.864541722854808	0.674720348711803	0	0	0	0	0	1	1	0	0	0	0	5	4	1	5	4	2	0	0	0	0	20	16	8	3
CHST5	ENSG00000135702	1973	16	7.2439e-07	0	1.63024567198178e-05	2.4951e-05	1.316e-05	1.233	1	19.81879	3.416421	1	1	1	1	1.02	1.02	1	1	0.987062277138671	1	2.954614	1.422852	1	1	0.84461877915969	1	1	1	0.86454868994083	0.674780798377532	0	0	1	1	2	2	0	0	0	2	4	5	6	4	2	1	0	0	0	7	9	10	18	15	8
CHST6	ENSG00000183196	6938	16	5.2245e-07	0	1.27103154952077e-05	2.6303e-05	1.3367e-05	1.823	1	19.81879	3.416421	1	1	1	1	1.02	1.02	1	1	0.993083489821584	1	2.954614	1.422852	1	1	0.902175237879381	1	1	1	0.839738505240292	0.507939720965262	0	0	0	0	0	0	2	0	0	2	4	6	6	5	2	2	0	0	0	9	12	18	22	6	15
CHST8	ENSG00000124302	15993	19	7.2342e-07	4.30790043290042e-07	1.25187586580087e-05	2.3883e-05	1.0549e-05	1.119	1.09124789417611	19.81879	3.416421	1	1	1	1.00992150423324	1.02	1.02	1.0110174898177	1	1.00840601893054	1.06390302040019	2.954614	1.422852	0.981579391862382	1	0.700291208465871	1	1	1	0.864555655890945	0.674841248043261	0	0	1	1	0	0	1	0	0	1	4	3	4	4	5	2	0	0	0	5	4	11	13	6	11
CHST9	ENSG00000154080	19898	18	1.1013e-06	0	0	1.1517e-05	4.1633e-06	1.178	1.02971013207588	19.81879	3.416421	1	1	1	1	1.02	1.02	1	1	1	1.0043555090926	2.954614	1.422852	0.995501898567752	1	1	1	1	1	0.86456262070543	0.67490169770899	0	0	0	0	0	0	4	0	0	0	0	3	8	0	3	3	2	0	0	0	0	22	12	5	8
CHSY1	ENSG00000131873	17198	15	1.5294e-06	0	1.06647436958976e-05	2.5032e-05	1.0482e-05	0.405	14.1452855784312	19.81879	3.416421	1	1	1	1.90271360321062	1.02	1.02	1	1	1.02043271889003	4.57800696973295	2.954614	1.422852	0.987203719599001	1	2.69819761371657	1	1	2.7533291270674	0.593068286659622	0.0960800895506927	0	0	0	1	1	1	1	0	0	5	1	12	6	2	3	0	0	0	0	11	12	45	38	12	19
CHSY3	ENSG00000198108	24293	5	1.5357e-06	2.91596753692888e-06	4.04121642047407e-06	2.3481e-05	8.9965e-06	0.566	6.01672263048658	19.81879	3.416421	1	1	1	1.5170065309138	1.02	1.02	1.43825946348713	1.00546696331526	1.02598443228904	3.02513046380988	2.954614	1.422852	1.68157338275169	0.409476286244384	0.991032921382948	2.41853883129068	1	1.01678434922483	0.620730013140704	0.111304835409542	0	1	0	2	0	1	0	0	2	1	2	9	11	1	4	2	0	2	2	4	2	21	39	11	12
CHTF18	ENSG00000127586	18435	16	2.9278e-06	0	0	4.5053e-05	1.8959e-05	1.161	1.04559986968752	19.81879	3.416421	1	1	1	1	1.02	1.02	1	1	1	1.01973129198544	2.954614	1.422852	1.02646277643057	1	1	1.02646277643057	1	1	0.826202038558273	0.444866375540985	1	0	0	13	2	3	3	0	0	0	0	20	24	14	9	5	6	0	0	0	0	57	70	27	49
CHTF8	ENSG00000263203	24353	16	3.076e-07	0	1.61299224806201e-06	1.4187e-05	5.7946e-06	0.513	7.95796214102506	19.81879	3.416421	1	1	1	1.62339008918117	1.02	1.02	1.0218540459442	1	1	3.44909852231063	2.954614	1.422852	2.08279650420977	1	1	2.1283140347052	1	1	0.659135553148957	0.137610402924344	0	0	0	0	0	0	0	0	0	0	0	0	0	0	0	0	0	0	0	0	0	0	0	0	0
CHTOP	ENSG00000160679	24511	1	1.552e-06	0	2.18131732641142e-06	1.0985e-05	3.6023e-06	0.433	12.1850398648761	19.81879	3.416421	1	1	1	1.82091900094076	1.02	1.02	1	1	1	4.24493848884927	2.954614	1.422852	1	1	1	1	1	1	0.864569584384564	0.674962147374719	0	0	0	0	0	0	0	0	0	0	0	2	3	1	0	0	0	0	0	0	0	6	3	3	1
CHUK	ENSG00000213341	1974	10	2.2754e-06	3.55261239368166e-07	1.14986221142163e-05	1.9492e-05	5.9613e-06	0.285	26.5502919299966	19.81879	3.416421	1	1	1	2.33620584400646	1.02	1.02	1.09456424602523	1	1.09445338811762	6.40528664524462	2.954614	1.422852	0.23903602164731	1	1.01524093276466	1	1	1.11113387861998	0.810366829004654	0.38575503979981	0	0	1	1	0	0	1	0	0	2	3	6	11	4	4	1	0	0	0	15	9	28	20	4	7
CHURC1	ENSG00000258289	20099	14	3.8046e-07	0	0	3.9662e-06	1.4893e-06	1.846	1	19.81879	3.416421	1	1	1	1	1.02	1.02	1	1	1	1	2.954614	1.422852	1	1	1	1	1	1	0.864576546928624	0.675022597040448	0	0	0	0	0	0	0	0	0	0	0	1	1	0	1	2	0	0	0	0	0	10	4	1	1
CHURC1-FNTB	ENSG00000125954	0	14	1.4412e-06	0	0	1.4805e-05	6.4131e-06	0.691	3.20357831697589	19.81879	3.416421	1	1	1	1.32224823272021	1.02	1.02	0.657920818721984	1	1	2.2591699286004	2.954614	1.422852	1.53984529665213	1	1	1.01309627827856	1	1	0.831469256898995	0.467754403839639	0	0	0	0	0	1	0	0	0	0	2	0	5	2	4	0	3	0	0	3	3	9	9	2	5
CIAO1	ENSG00000144021	14280	2	8.9946e-07	0	5.87784881112607e-06	1.1075e-05	4.3863e-06	0.761	2.3526183986583	19.81879	3.416421	1	1	1	1.23965207628772	1.02	1.02	1.24719496288459	1	1.00704327185384	1.93904315590167	2.954614	1.422852	0.771150980900642	1	1.05455797332936	1	1	1.06198551182115	0.818490486606587	0.414465006881132	0	0	0	0	1	0	1	0	0	1	1	1	3	0	2	2	0	0	0	4	4	11	8	6	1
CIAPIN1	ENSG00000005194	28050	16	8.2821e-07	0	3.72713721618953e-07	8.9895e-06	3.367e-06	0.836	1.80172307553057	19.81879	3.416421	1	1	1	1.1675975508071	1.02	1.02	0.946124542129214	1	1	1.66241268377317	2.954614	1.422852	0.830892197979792	1	1	1	1	1	0.864583508337888	0.675083046706177	0	0	0	0	0	0	1	0	0	0	0	5	9	0	2	1	2	0	0	0	0	5	10	3	6
CIART	ENSG00000159208	25200	1	6.6091e-07	0	4.62454691259022e-07	1.1769e-05	4.3049e-06	0.452	11.0096163152583	19.81879	3.416421	1	1	1	1.76932774457928	1.02	1.02	1	1	1	4.03605498122105	2.954614	1.422852	1	1	1	1	1	1	0.864590468612632	0.675143496371906	0	0	0	1	0	0	0	0	0	0	0	0	0	0	0	0	0	0	0	0	0	0	0	0	0
CIB1	ENSG00000185043	16920	15	6.4215e-07	0	0	6.9398e-06	2.7918e-06	1.148	1.05873376813087	19.81879	3.416421	1	1	1	1.00161428998511	1.02	1.02	1	1	1	1.03244040302135	2.954614	1.422852	1	1	1	1	1	1	0.864597427753134	0.675203946037635	1	0	0	1	0	0	0	0	0	0	0	1	2	1	0	0	0	0	0	0	0	4	7	3	4
CIB2	ENSG00000136425	24579	15	6.3046e-07	0	1.73037598736177e-07	6.8458e-06	3.199e-06	1.091	1.12708762866468	19.81879	3.416421	1	1	1	1.01907825371474	1.02	1.02	0.994795448519892	1	1	1.09858380932009	2.954614	1.422852	1	1	1	1	1	1	0.864604385759672	0.675264395703365	0	0	0	1	1	0	0	0	0	0	0	1	5	2	0	1	2	0	0	0	0	10	9	8	3
CIB3	ENSG00000141977	24580	19	4.1799e-07	0	0	7.1283e-06	3.2791e-06	1.827	1	19.81879	3.416421	1	1	1	1	1.02	1.02	1	1	1	1	2.954614	1.422852	1	1	1	1	1	1	0.864611342632523	0.675324845369094	0	0	0	0	0	0	0	0	0	0	0	5	4	0	2	0	0	0	0	0	0	9	7	4	4
CIB4	ENSG00000157884	33703	2	6.487e-07	0	0	5.3442e-06	1.9836e-06	1.555	1	19.81879	3.416421	1	1	1	1	1.02	1.02	1	1	1	1	2.954614	1.422852	1	1	1	1	1	1	0.864618298371963	0.675385295034823	1	0	0	1	1	0	0	0	0	0	0	3	1	0	0	0	0	0	0	0	0	4	9	0	1
CIC	ENSG00000079432	14214	19	2.59e-06	1.18238202955665e-05	6.01974541871921e-06	6.4384e-05	2.9715e-05	0.183	45.6564525232651	19.81879	3.416421	3948.31046592082	1	1	2.81756768933922	1.02	1.02	0.964758081050131	0.989264702369186	0.983035113936231	8.65828418654832	2.954614	1.422852	1	0.766081858698402	1.23554265189109	3809.16442849192	1	1.21458181157483	0.00026079644670759	4.59675902465832e-06	4	2	0	6	1	0	0	2	3	2	2	18	24	11	15	2	1	2	3	2	4	60	43	25	33
CIDEA	ENSG00000176194	1976	18	4.2437e-07	0	0	9.4937e-06	4.5025e-06	1.711	1	19.81879	3.416421	1	1	1	1	1.02	1.02	1	1	1	1	2.954614	1.422852	1	1	1	1	1	1	0.86462525297827	0.675445744700552	0	0	0	1	0	0	0	0	0	0	0	5	5	2	1	0	0	0	0	0	0	11	12	0	6
CIDEB	ENSG00000136305	1977	14	7.4344e-07	0	0	7.4501e-06	2.6079e-06	1.923	1	19.81879	3.416421	1	1	1	1	1.02	1.02	1	1	1	1	2.954614	1.422852	1	1	1	1	1	1	0.847331200980921	0.550435835972808	0	0	0	2	0	1	1	0	0	0	0	5	3	0	0	3	1	0	0	0	0	9	10	7	0
CIDEC	ENSG00000187288	24229	3	5.4815e-07	0	0	8.5464e-06	3.4676e-06	0.943	1.40228701711164	19.81879	3.416421	1	1	1	1.08918826644153	1.02	1.02	0.927107625736623	1	1	1.36414430039661	2.954614	1.422852	1.13855768685602	1	1	1.05556551382526	1	1	0.819581122831	0.418563545086046	0	0	0	1	0	1	1	0	0	0	0	4	2	3	0	0	2	0	0	0	0	8	11	1	3
CIITA	ENSG00000179583	7067	16	2.8524e-06	1.10212551553478e-06	2.67125336816057e-06	4.5293e-05	2.1364e-05	0.583	5.50527785410325	19.81879	3.416421	1.73319792745868	1	1	1.48626305017721	1.02	1.02	1.00832594906294	1.01097248121003	1.00771755074803	2.90329178241292	2.954614	1.422852	1	1	1.59142974722998	1.74762844511869	1.01097248121003	1.60371168706614	0.585882564102988	0.0925300185247286	1	0	0	4	4	0	0	0	0	2	0	11	16	9	10	4	4	1	0	1	0	41	53	26	22
CILP	ENSG00000138615	1980	15	2.1519e-06	0	0	4.1846e-05	1.4684e-05	1.292	1	19.81879	3.416421	1	1	1	1	1.02	1.02	1	1	1	1	2.954614	1.422852	1	1	1	1	1	1	0.847341256690913	0.550496285638537	0	0	0	2	0	1	1	0	0	0	0	15	16	8	7	4	2	0	0	0	0	40	37	24	19
CILP2	ENSG00000160161	24213	19	2.2989e-06	0	2.65052366288493e-05	5.5218e-05	2.5812e-05	0.717	2.84102107085272	19.81879	3.416421	1	1	1	1.28966239485061	1.02	1.02	1.53523602982185	1	1.03659821714967	2.13250365923934	2.954614	1.422852	0.874164260664577	1	1.06365185914401	1.34204846895484	1	1.10257962085661	0.747725446659751	0.238607118777024	0	0	1	3	4	1	2	0	0	4	5	10	11	4	7	5	2	0	0	21	22	41	54	20	24
CINP	ENSG00000100865	23789	14	5.969e-07	0	0	6.2749e-06	3.2009e-06	0.78	2.18336764058893	19.81879	3.416421	1	1	1	1.2199047891761	1.02	1.02	0.832349904639453	1	1	1.86297782295636	2.954614	1.422852	1	1	1	1	1	1	0.86463220645172	0.675506194366281	0	0	0	0	0	0	0	0	0	0	0	3	3	0	0	0	2	0	0	0	0	7	6	2	1
CIP2A	ENSG00000163507	29302	3	2.1734e-06	0	0	2.1353e-05	7.8874e-06	0.837	1.79627016891667	19.81879	3.416421	1	1	1	1.16673902826084	1.02	1.02	1	1	1	1.65913197631959	2.954614	1.422852	1	1	1	1	1	1	0.864639158792591	0.67556664403201	0	0	0	1	0	0	0	0	0	0	0	0	0	0	0	0	0	0	0	0	0	0	0	0	0
CIPC	ENSG00000198894	20365	14	4.9924e-07	0	3.71385741811176e-07	1.1753e-05	5.2828e-06	0.778	2.20012619445913	19.81879	3.416421	1	1	1	1.22193355813919	1.02	1.02	1.32851078440929	1	1	1.87078383619985	2.954614	1.422852	1.24567911071321	1	0.902441841990552	1.65489813249587	1	1	0.722732997463253	0.201980997821554	0	0	0	0	0	1	1	0	0	0	1	3	6	0	3	4	2	0	0	0	0	9	12	2	6
CIR1	ENSG00000138433	24217	2	1.3418e-06	0	2.65996833773087e-06	1.1264e-05	4.0842e-06	0.991	1.29529517653071	19.81879	3.416421	1	1	1	1.06205271378986	1.02	1.02	0.919641857458493	1	1.02824869882341	1.26135296601069	2.954614	1.422852	0.965552404878217	1	1	1	1	1.02824869882341	0.825795340859033	0.443176091820482	0	0	0	0	0	1	3	0	0	0	0	6	5	3	2	0	3	0	0	4	2	14	16	4	13
CIRBP	ENSG00000099622	1982	19	8.955e-07	3.39752569882778e-07	3.31258755635708e-06	7.8497e-06	2.8414e-06	0.598	5.09286884732035	19.81879	3.416421	1	1	1.27571732149331	1.46036508241319	1.02	1.02	1.17348421536747	1	0.986947648571621	2.80091009819411	2.954614	1.422852	1	1	0.855021797493584	1.17348421536747	1	1.07652905462752	0.781308820494446	0.304408857468569	0	0	1	3	1	0	0	0	0	0	1	2	3	0	0	1	0	0	0	0	1	14	15	7	4
