## Supplementary Table 10 for "Substantial role of rare inherited variation in individuals with developmental disorders" (part 2 of 3)

symbol	gene_id	num_hgnc_id	chrom	mut.ptv	mut.misb	mut.misa	mut.mis	mut.syn	LOEUF	prior.dn.ptv	prior.dn.misb	prior.dn.misa	BF_dn_ptv	BF_dn_misb	BF_dn_misa	prior.inh.ptv	prior.inh.misb	prior.inh.misa	BF_in_ptv	BF_in_misb	BF_in_misa	prior.cc.ptv	prior.cc.misb	prior.cc.misa	BF_cc_ptv	BF_cc_misb	BF_cc_misa	cBF_ptv	cBF_misb	cBF_misa	qval	tada_p	dn.ptv	dn.misb	dn.misa	dn.mis	dn.syn	case.ptv	control.ptv	case.misb	control.misb	case.misa	control.misa	case.mis	control.mis	case.syn	control.syn	inh.t.ptv	inh.u.ptv	inh.t.misb	inh.u.misb	inh.t.misa	inh.u.misa	inh.t.mis	inh.u.mis	inh.t.syn	inh.u.syn
CISD1	ENSG00000122873	30880	10	2.954e-07	0	1.08615104311544e-06	2.7693e-06	9.4076e-07	1.445	1	19.81879	3.416421	1	1	1	1	1.02	1.02	1	1	0.990460927073194	1	2.954614	1.422852	1	1	1	1	1	1	0.841966010184933	0.519787855448162	0	0	0	1	0	1	0	0	0	0	0	0	1	0	1	1	1	0	0	0	1	0	5	4	0
CISD2	ENSG00000145354	24212	4	2.1933e-07	9.78741990846682e-07	2.18965068649886e-06	3.9787e-06	1.4537e-06	0.91	1.49368541559757	19.81879	3.416421	1	1	1	1.11060638601338	1.02	1.02	0.915217088666237	1.01524393462958	1.03713182863687	1.44537414221008	2.954614	1.422852	1	1	0.872825135947728	1	1.01524393462958	1	0.830433733377375	0.463103059073103	0	0	0	0	0	0	0	0	0	0	1	0	2	0	0	0	2	2	1	4	1	6	5	0	1
CISD3	ENSG00000230055	27578	17	2.1408e-07	0	0	3.4861e-06	1.5227e-06	1.487	1	19.81879	3.416421	1	1	1	1	1.02	1.02	1	1	1	1	2.954614	1.422852	1	1	1	1	1	1	0.864646110001158	0.675627093697739	1	0	0	1	0	1	0	0	0	0	0	1	0	1	1	1	0	0	0	0	0	3	3	2	0
CISH	ENSG00000114737	1984	3	5.4513e-07	0	3.66199774266365e-06	1.1692e-05	4.3138e-06	1.343	1	19.81879	3.416421	1	1	1	1	1.02	1.02	1	1	0.963771066733249	1	2.954614	1.422852	1	1	1	1	1	1	0.847351310431321	0.550556735304266	0	0	0	2	1	0	0	0	0	0	0	4	2	0	1	1	3	0	0	2	7	11	12	5	11
CIT	ENSG00000122966	1985	12	6.9945e-06	3.87817320525042e-06	3.54373523502237e-05	7.4279e-05	3.0086e-05	0.261	30.0931471027333	19.81879	3.416421	1	1	1	2.44007702374821	1.02	1.02	0.513724724101356	1.00455571262271	1.14654489097105	6.86522810891907	2.954614	1.422852	0.0586217278538509	1	2.22239086110228	1	1.00455571262271	2.54807088753758	0.610166945576224	0.105178744019412	1	0	3	4	1	0	1	0	0	9	9	24	16	6	8	3	2	2	2	28	18	73	49	27	28
CITED2	ENSG00000164442	1987	6	2.1274e-07	0	2.68956763754045e-06	7.4536e-06	3.1482e-06	0.628	4.36688695520451	19.81879	3.416421	1	1	1	1.41178978845643	1.02	1.02	1	1	1.03666587516086	2.6095339339111	2.954614	1.422852	1.84572902394843	1	0.864853992738593	1.84572902394843	1	1	0.69712326518529	0.172023460495449	0	0	0	1	0	1	0	0	0	0	1	0	4	5	6	0	0	0	0	6	4	16	14	3	10
CITED4	ENSG00000179862	18696	1	2.5978e-08	3.55961424847958e-07	5.72291572545612e-07	1.1318e-06	6.9441e-07	1.818	1	19.81879	3.416421	1	1	1	1	1.02	1.02	1	1.01583991495839	0.991273563179923	1	2.954614	1.422852	1	1.35525576244485	1.05617574349006	1	1.37672289846884	1.0469590925936	0.753146712641947	0.247765267910448	0	0	0	0	0	0	0	1	1	1	2	2	3	0	0	0	1	2	1	0	1	3	3	2	2
CIZ1	ENSG00000148337	16744	9	2.5523e-06	0	3.81150924024641e-06	2.8557e-05	1.1969e-05	0.4	14.5259961786132	19.81879	3.416421	1	1	1.16254189782713	1.91805641293229	1.02	1.02	1.14503603614186	1	1	4.64078672903305	2.954614	1.422852	0.79905211187185	1	1.41605012922708	1	1	1.64621760465	0.723938834126411	0.203561749144807	0	0	1	1	0	1	1	0	0	2	1	3	7	3	0	3	2	0	0	0	0	17	18	6	8
CKAP2	ENSG00000136108	1990	13	1.4817e-06	0	0	1.7591e-05	6.2556e-06	1.126	1.08298199521047	19.81879	3.416421	1	1	1	1.00780961727569	1.02	1.02	0.992489693124317	1	1	1.05590443046905	2.954614	1.422852	1.06489562242309	1	1	1.05689792950812	1	1	0.819405780137233	0.417900459082928	0	0	0	1	0	2	1	0	0	0	0	8	14	3	4	2	5	0	0	0	0	25	43	15	9
CKAP2L	ENSG00000169607	26877	2	1.5433e-06	0	0	1.9396e-05	7.5428e-06	0.626	4.41146425648723	19.81879	3.416421	2.32332582553259	1	1	1.41490077718129	1.02	1.02	1.27983795219132	1	1	2.62176413108132	2.954614	1.422852	1	1	1	2.97348056682284	1	1	0.573067919147278	0.0865679453663883	1	0	0	1	2	0	0	0	0	0	0	9	9	2	3	4	3	0	0	0	0	34	38	16	14
CKAP4	ENSG00000136026	16991	12	6.4618e-07	1.03748268839104e-06	4.12214103869653e-06	1.8193e-05	9.1315e-06	0.521	7.6276355837358	19.81879	3.416421	1	1	1	1.60622764240217	1.02	1.02	1	1	0.997524007594933	3.38046507295111	2.954614	1.422852	1	1	1	1	1	1	0.864653060077699	0.675687543363468	0	0	0	0	0	0	0	0	0	0	0	1	4	2	5	0	0	0	0	1	1	14	9	5	11
CKAP5	ENSG00000175216	28959	11	5.7033e-06	1.62241341781588e-06	1.63536035780842e-05	5.4276e-05	1.8975e-05	0.162	51.3724790380871	19.81879	3.416421	1	1	1	2.92802953433028	1.02	1.02	0.851948991133621	0.982916077821839	1.03883953099103	9.23821159893061	2.954614	1.422852	1.4067768816072	1	1.41036343599569	1.19850214503536	1	1.46514129037666	0.708342043979453	0.184347234423044	2	0	2	6	1	3	1	0	0	4	4	10	18	6	11	3	1	0	2	8	4	49	41	25	22
CKB	ENSG00000166165	1991	14	8.4495e-07	5.72376428571429e-06	5.34509285714286e-06	1.2234e-05	5.6824e-06	0.58	5.59203128215782	19.81879	3.416421	30.1816571994249	1	1	1.49157860301476	1.02	1.02	1	0.991242028208642	0.96152065263886	2.92433462668536	2.954614	1.422852	1	8.76456749330493	1.46944421796672	30.1816571994249	8.68780765843511	1.41290096347576	0.00494374539067818	0.000110730958129789	2	0	1	1	0	0	0	4	1	3	3	10	5	0	0	0	0	3	5	4	10	7	18	3	9
CKLF	ENSG00000217555	13253	16	3.1622e-07	0	0	4.6355e-06	1.9594e-06	1.508	1	19.81879	3.416421	1	1	1	1	1.02	1.02	1	1	1	1	2.954614	1.422852	1	1	1	1	1	1	0.86466000902249	0.675747993029197	0	0	0	1	0	0	0	0	0	0	0	0	0	1	0	2	0	0	0	0	0	4	5	1	0
CKLF-CMTM1	ENSG00000254788	0	16	1.0885e-07	0	0	3.9729e-06	2.2792e-06	1.807	1	19.81879	3.416421	1	1	1	1	1.02	1.02	1	1	1	1	2.954614	1.422852	1	1	1	1	1	1	0.864666956835807	0.675808442694926	0	0	0	0	0	0	0	0	0	0	0	0	2	0	0	0	0	0	0	0	0	3	1	0	0
CKM	ENSG00000104879	1994	19	6.476e-07	0	5.90671524222135e-06	1.587e-05	7.3797e-06	0.785	2.14251161031482	19.81879	3.416421	1	1	1	1.21488325150539	1.02	1.02	0.794420440248123	1	0.999121548141942	1.84366525696641	2.954614	1.422852	0.801764602836337	1	0.957678281615495	1	1	1	0.864673903517927	0.675868892360656	0	0	0	0	0	0	1	0	0	1	2	8	9	1	2	1	4	0	0	4	5	10	15	9	14
CKMT1A	ENSG00000223572	31736	15	6.5367e-07	3.888284704131e-06	1.95927186453294e-06	6.7755e-06	1.8447e-06	1.598	1	19.81879	3.416421	1	1	1	1	1.02	1.02	1	1.00454614097897	1	1	2.954614	1.422852	1	0.791034044270855	1	1	1	1	0.864680849069126	0.675929342026384	0	0	0	0	0	0	0	1	2	0	0	1	3	1	2	0	0	2	2	0	0	2	2	2	1
CKMT1B	ENSG00000237289	1995	15	6.5689e-07	2.60073271306289e-06	2.90100815035356e-06	6.6681e-06	1.8182e-06	1.358	1	19.81879	3.416421	1	1	1	1	1.02	1.02	1	1.00989771384187	0.991653556656852	1	2.954614	1.422852	1	0.837503062801514	1.11377264209781	1	1	1.10447660184339	0.811384239447543	0.389182227182496	0	0	0	0	0	0	1	1	2	1	1	4	3	0	0	2	1	3	3	1	2	5	5	0	3
CKMT2	ENSG00000131730	1996	5	1.5348e-06	0	8.33974899377973e-06	1.7254e-05	6.7859e-06	1.474	1	19.81879	3.416421	1	1	1	1	1.02	1.02	1	1	1.03581832431594	1	2.954614	1.422852	1	1	1.53075530740189	1	1	1.58558439745076	0.73282412505771	0.215759315697156	0	0	1	2	0	2	0	0	0	3	2	6	6	3	3	3	3	0	0	8	6	17	14	8	2
CKS1B	ENSG00000173207	19083	1	2.306e-07	1.44575431861804e-07	1.27786026871401e-06	2.4298e-06	8.3188e-07	0.884	1.58250226949055	19.81879	3.416421	1	1	1	1.12916573072778	1.02	1.02	1.07019457829114	1	1.03439255293548	1.51589475378093	2.954614	1.422852	1	1	1.63265012744043	1.07019457829114	1	1.68880113337354	0.701312738374338	0.176493417892447	0	0	0	0	0	0	0	0	0	2	0	2	1	1	0	1	0	0	0	3	0	6	0	1	0
CKS2	ENSG00000123975	2000	9	2.241e-07	7.73055555555555e-08	8.94055555555556e-07	1.7545e-06	5.6107e-07	0.905	1.50944849800273	19.81879	3.416421	1	1	1	1.11405758077894	1.02	1.02	1	1	1	1.45847737619505	2.954614	1.422852	1	1	1	1	1	1	0.864687793489681	0.675989791692114	0	0	0	0	0	0	0	0	0	0	0	0	0	0	0	0	0	0	0	0	0	0	0	3	0
CLASP1	ENSG00000074054	17088	2	5.6222e-06	4.01317168794892e-06	2.15602824221867e-05	4.9603e-05	1.8786e-05	0.176	47.4678016280005	19.81879	3.416421	1	1	1	2.85409000435208	1.02	1.02	0.511673400013541	1.00855446298508	1.02781676964837	8.84621094805386	2.954614	1.422852	1.42108461857921	0.390034108717704	1.05825699083246	1	1	1.08769428177522	0.814443014672809	0.399770400897948	2	1	3	6	1	2	0	0	2	4	6	18	18	5	5	3	2	3	3	17	18	49	47	18	13
CLASP2	ENSG00000163539	17078	3	5.0747e-06	0	2.6666174213198e-05	3.9701e-05	1.2921e-05	0.201	41.3732620139597	19.81879	3.416421	1	1	1	2.72538447356435	1.02	1.02	0.13681985316969	1	1.18193342344367	8.19782900107293	2.954614	1.422852	1.79546450704994	1	0.700987913551887	1	1	1	0.864694736779866	0.676050241357843	1	0	2	4	2	2	0	0	0	5	12	9	23	5	11	1	3	0	0	32	22	46	39	9	26
CLASRP	ENSG00000104859	17731	19	2.6977e-06	4.82567975206613e-06	1.27717899449036e-05	3.8289e-05	1.2884e-05	0.378	16.3206173165746	19.81879	3.416421	1	1	1	1.98827272406953	1.02	1.02	0.756136773953112	0.987677855445871	0.988578642883011	4.92950538438932	2.954614	1.422852	1	1	1.16503753365509	1	1	1.15173122392852	0.802768560614651	0.361552369619236	0	0	0	2	0	0	0	0	0	3	4	6	9	7	9	1	1	0	1	6	8	19	20	8	11
CLBA1	ENSG00000140104	20126	14	7.2716e-07	0	0	1.1167e-05	4.6418e-06	1.727	1	19.81879	3.416421	1	1	1	1	1.02	1.02	1	1	1	1	2.954614	1.422852	1	1	1	1	1	1	0.864701678939959	0.676110691023572	0	0	0	0	1	0	0	0	0	0	0	0	0	0	0	0	0	0	0	0	0	0	0	0	0
CLC	ENSG00000105205	2014	19	4.8165e-07	0	0	3.8331e-06	1.157e-06	1.746	1	19.81879	3.416421	1	1	1	1	1.02	1.02	1	1	1	1	2.954614	1.422852	1	1	1	1	1	1	0.864708619970235	0.676171140689301	0	0	0	2	0	0	1	0	0	0	0	0	0	3	0	0	1	0	0	0	0	3	8	3	2
CLCA1	ENSG00000016490	2015	1	2.3335e-06	0	0	2.5298e-05	1.005e-05	0.721	2.79045169677166	19.81879	3.416421	1	1	1	1.28485635359712	1.02	1.02	1.18691799813721	1	1	2.11386183778545	2.954614	1.422852	0.662809879950102	1	1	1	1	1	0.86471555987097	0.67623159035503	0	0	0	4	0	0	1	0	0	0	0	13	17	0	6	4	3	0	0	0	0	27	34	9	14
CLCA2	ENSG00000137975	2016	1	2.5435e-06	0	0	2.3632e-05	8.3994e-06	1.273	1	19.81879	3.416421	1	1	1	1	1.02	1.02	1	1	1	1	2.954614	1.422852	1	1	1	1	1	1	0.864722498642439	0.676292040020759	0	0	0	1	0	0	2	0	0	0	0	10	12	3	2	7	3	0	0	0	0	31	35	13	10
CLCA4	ENSG00000016602	2018	1	1.7491e-06	0	0	2.3479e-05	8.7362e-06	1.03	1.22171167379787	19.81879	3.416421	1	1	1	1.04325342725605	1.02	1.02	0.949052824229752	1	1	1.19014838301023	2.954614	1.422852	1.06262675296806	1	1	1.00848892100643	1	1	0.835117423697878	0.484792082067157	0	0	0	1	1	1	1	0	0	0	0	5	11	3	8	3	7	0	0	0	0	25	31	12	13
CLCC1	ENSG00000121940	29675	1	1.3295e-06	0	1.59074481614598e-06	1.5467e-05	6.1956e-06	0.568	5.95400156480179	19.81879	3.416421	1	1	1	1.51331012315037	1.02	1.02	0.439452504781173	1	1.04630641034969	3.01046440745165	2.954614	1.422852	1.16586446698194	1	0.882471439262028	1	1	1	0.864729436284918	0.676352489686488	0	0	0	0	1	1	1	0	0	0	1	4	10	3	4	0	4	0	0	4	0	20	14	11	10
CLCF1	ENSG00000175505	17412	11	4.8597e-07	0	3.93694785318559e-06	8.7059e-06	3.3308e-06	0.321	22.0088796366557	19.81879	3.416421	1	1	4.30630715652763	2.19141918559922	1.02	1.02	3.10695852093617	1	0.98630832815273	5.78058415882709	2.954614	1.422852	2.40236971057058	1	0.845280587603246	7.4640630426962	1	3.59019964000257	0.107617639953969	0.00431414076622658	0	0	2	2	0	1	0	0	0	0	1	2	5	0	2	3	0	0	0	2	4	5	8	4	7
CLCN1	ENSG00000188037	2019	7	2.4922e-06	0	2.42618818040436e-07	3.0589e-05	1.3136e-05	0.994	1.28924536857009	19.81879	3.416421	1	1	1	1.06050710227953	1.02	1.02	0.979428384554454	1	1	1.25549873928406	2.954614	1.422852	1.18747372635858	1	1	1.16304547350824	1	1	0.800316405371031	0.354235099443417	0	0	0	4	0	2	2	0	0	0	0	4	16	3	8	2	3	0	0	0	0	36	26	6	15
CLCN2	ENSG00000114859	2020	3	2.6454e-06	0	1.18573488372093e-05	3.6419e-05	1.3365e-05	0.769	2.27857243807439	19.81879	3.416421	1	1	1	1.23120735857098	1.02	1.02	1.23169299324848	1	1.01778261660779	1.90649163661027	2.954614	1.422852	2.21125195770703	1	1.98018686911589	2.72358354261473	1	2.01539977302116	0.415468713527693	0.038756325426777	0	0	1	1	0	3	2	0	0	5	4	10	12	4	6	6	5	0	0	7	6	29	33	17	17
CLCN3	ENSG00000109572	2021	4	2.2005e-06	1.26531516004221e-05	9.23840661273302e-06	2.403e-05	9.2781e-06	0.222	36.9613743878783	19.81879	3.416421	1	1	1	2.62147427943184	1.02	1.02	1.09537875486597	1.08359471690573	1.03046079137674	7.698518899239	2.954614	1.422852	1.51321622081757	4.68201870979009	1.24308771101195	1.65754489980214	5.07341073838232	1.28095314644007	0.259664970192292	0.0159610254606183	0	1	1	2	0	1	0	3	0	3	4	8	4	2	3	1	0	11	5	9	8	22	17	17	13
CLCN6	ENSG00000011021	2024	1	2.6956e-06	0	1.48528825903826e-05	3.3975e-05	1.5051e-05	0.608	4.83682393197631	19.81879	3.416421	1	1	1	1.4437094358728	1.02	1.02	1.48523459236953	1	1.06800880374458	2.73519237602032	2.954614	1.422852	0.524750305167075	1	0.537168351661664	1	1	1	0.864736372798684	0.676412939352217	0	0	2	2	1	0	1	0	0	2	9	7	20	4	5	5	3	0	0	18	16	39	40	24	24
CLCN7	ENSG00000103249	2025	16	2.2354e-06	5.96253886010361e-07	1.91940155440415e-05	3.4911e-05	1.8513e-05	0.394	14.9958094078493	19.81879	3.416421	1	1	2.64715232863111	1.93676679849599	1.02	1.02	0.445831095553295	1	1.02221122273015	4.71748943451806	2.954614	1.422852	5.28387461250801	1	1.33872792058674	2.35571560726069	1	3.62252923514252	0.310716096562312	0.0218669986276464	0	0	4	4	0	3	1	0	0	4	4	4	8	3	6	2	4	0	0	9	7	17	19	19	16
CLCNKA	ENSG00000186510	2026	1	1.7917e-06	9.15078947368422e-07	5.1731052631579e-06	2.3517e-05	1.1405e-05	1.116	1.09487379708203	19.81879	3.416421	1	1	1	1.01084789784904	1.02	1.02	0.984659310728669	1.01947606180871	0.996199327634183	1.06741166807286	2.954614	1.422852	1.04098837118716	1	1.38110406308645	1.02501889204971	1.01947606180871	1.37585493903956	0.753792709780345	0.248889114160599	0	0	0	0	0	1	0	0	0	2	1	5	7	4	5	0	3	3	2	3	4	23	26	5	15
CLCNKB	ENSG00000184908	2027	1	2.061e-06	3.09632286995515e-06	1.69867713004484e-06	2.3975e-05	1.0512e-05	1.239	1	19.81879	3.416421	1	1	1	1	1.02	1.02	1	1.00153186862481	1.00138978091871	1	2.954614	1.422852	1	1.2002089115251	1.03456705402934	1	1.20204747389989	1.03600487558015	0.784935575765334	0.313064122119873	0	0	0	0	0	1	2	1	1	1	2	5	11	3	2	4	4	3	4	1	1	22	24	12	13
CLDN1	ENSG00000163347	2032	3	5.1756e-07	0	1.65446793557833e-06	6.2088e-06	2.8248e-06	1.177	1.03060542244839	19.81879	3.416421	1	1	1	1	1.02	1.02	1	1	0.978147622268859	1.00522184005621	2.954614	1.422852	0.998553319496133	1	1.0354067723764	1	1	1.01278067248105	0.831549227213683	0.468116867220298	0	0	0	0	0	0	1	0	0	1	2	4	2	0	1	0	0	0	0	1	4	7	13	5	3
CLDN10	ENSG00000134873	2033	13	4.0607e-07	0	2.73887364130435e-06	6.3994e-06	2.9381e-06	1.224	1	19.81879	3.416421	1	1	1	1	1.02	1.02	1	1	0.992255941268181	1	2.954614	1.422852	1	1	1	1	1	1	0.847361362202724	0.550617184969995	0	0	0	0	0	0	2	0	0	0	0	0	3	0	1	0	1	0	0	3	5	10	14	3	7
CLDN11	ENSG00000013297	8514	3	3.3552e-07	4.33533587786259e-07	4.97647709923664e-06	7.999e-06	3.9877e-06	0.385	15.7278375776361	19.81879	3.416421	1	1	1	1.96544875241127	1.02	1.02	1	1	1.00401680260235	4.83539148413689	2.954614	1.422852	1	1	0.753520141213375	1	1	1	0.86474330818401	0.676473389017946	0	0	0	1	0	0	0	0	0	0	2	0	2	1	0	0	0	0	0	1	0	2	0	1	4
CLDN12	ENSG00000157224	2034	7	4.0413e-07	0	3.94278455647734e-06	7.3377e-06	2.8722e-06	1.094	1.1230299982884	19.81879	3.416421	1	1	1	1.01804156958176	1.02	1.02	0.99195048889976	1	0.970932543867764	1.09465738518848	2.954614	1.422852	0.975157091211352	1	1.09268090797027	1	1	1.06091945361131	0.818635759548761	0.415007386983327	0	0	0	0	0	0	1	0	0	1	1	2	1	1	1	0	1	0	0	2	6	3	8	5	3
CLDN14	ENSG00000159261	2035	21	2.7368e-07	0	2.82252427821523e-06	1.0727e-05	6.365e-06	1.751	1	19.81879	3.416421	1	1	1.4110541418656	1	1.02	1.02	1	1	1.04425146006718	1	2.954614	1.422852	1	1	1.86423234533767	1	1	2.74693768821688	0.593508311943734	0.096302438541368	0	0	1	1	0	3	0	0	0	3	1	3	3	0	1	0	0	0	0	4	0	10	3	1	1
CLDN15	ENSG00000106404	2036	7	4.8535e-07	0	3.13559931833674e-06	7.8497e-06	4.2343e-06	0.977	1.32442124955206	19.81879	3.416421	1	1	1	1.06949385802886	1.02	1.02	1	1	0.991282340702341	1.28953745006438	2.954614	1.422852	1	1	1.22052744950678	1	1	1.20988730703853	0.791648910928714	0.330098145895748	0	0	0	1	0	0	0	0	0	1	0	4	1	1	1	0	0	0	0	1	2	4	8	4	4
CLDN16	ENSG00000113946	2037	3	7.5074e-07	0	0	9.617e-06	4.1033e-06	0.757	2.3912242054611	19.81879	3.416421	1	1	1	1.24394671829953	1.02	1.02	0.922106727945173	1	1	1.95561062340901	2.954614	1.422852	1.23572746511551	1	1	1.13947260948964	1	1	0.805051506688711	0.368574057621713	0	0	0	0	1	1	1	0	0	0	0	5	4	0	1	1	2	0	0	0	0	10	14	2	4
CLDN17	ENSG00000156282	2038	21	2.8869e-07	0	0	6.9462e-06	2.8626e-06	1.834	1	19.81879	3.416421	1	1	1	1	1.02	1.02	1	1	1	1	2.954614	1.422852	1	1	1	1	1	1	0.864750242441173	0.676533838683675	0	0	0	0	0	1	0	0	0	0	0	2	3	1	1	0	0	0	0	0	0	5	11	4	6
CLDN18	ENSG00000066405	2039	3	5.2543e-07	0	4.43705117647059e-07	8.6701e-06	4.3858e-06	1.273	1	19.81879	3.416421	1	1	1	1	1.02	1.02	1	1	1	1	2.954614	1.422852	1	1	1	1	1	1	0.864757175570447	0.676594288349404	0	0	0	0	0	1	0	0	0	0	0	2	4	2	0	1	1	0	0	0	0	7	9	4	1
CLDN19	ENSG00000164007	2040	1	4.1699e-07	0	3.02153524416136e-06	8.6601e-06	4.6081e-06	1.082	1.13958278196741	19.81879	3.416421	1	1	1	1.02227063222645	1.02	1.02	0.990042463298529	1	0.979684096905502	1.11067493023008	2.954614	1.422852	0.97096375451408	1	0.859601052601746	1	1	1	0.864764107572109	0.676654738015133	0	0	0	1	0	0	1	0	0	0	1	0	2	0	1	0	1	0	0	0	2	4	7	2	4
CLDN20	ENSG00000171217	2042	6	1.0699e-07	0	0	6.1014e-06	2.7864e-06	1.895	1	19.81879	3.416421	1	1	1	1	1.02	1.02	1	1	1	1	2.954614	1.422852	1	1	1	1	1	1	0.8473714120057	0.550677634635724	0	0	0	1	0	1	0	0	0	0	0	1	7	2	0	0	0	0	0	0	0	9	14	0	5
CLDN22	ENSG00000177300	2044	4	3.6089e-07	0	3.5847012802276e-07	5.6001e-06	2.9435e-06	1.19	1.01934186986129	19.81879	3.416421	1	1	1	1	1.02	1.02	1	1	0.99161190461811	1	2.954614	1.422852	1	1	1	1	1	1	0.847381459840828	0.550738084301453	1	0	0	0	0	0	0	0	0	0	0	1	1	0	0	1	2	0	0	0	1	6	5	0	4
CLDN23	ENSG00000253958	17591	8	3.6421e-07	0	1.63545064377682e-07	1.2702e-05	7.8255e-06	1.746	1	19.81879	3.416421	1	1	1	1	1.02	1.02	1	1	0.991920445897005	1	2.954614	1.422852	1	1	0.905890614198551	1	1	1	0.847391505708685	0.550798533967182	0	0	0	1	0	0	0	0	0	0	1	4	6	2	1	1	1	0	0	0	1	7	12	5	10
CLDN24	ENSG00000185758	37200	4	3.7204e-07	3.56761331444759e-07	2.59496926345609e-06	5.3026e-06	2.5648e-06	1.849	1	19.81879	3.416421	1	1	1	1	1.02	1.02	1	1.01168280998938	1.02835537419608	1	2.954614	1.422852	1	1	1.87203387570542	1	1.01168280998938	1.92511609675877	0.682072878220705	0.157155506943213	0	0	0	0	0	1	0	0	0	3	1	5	1	2	4	0	2	1	0	4	2	10	6	5	2
CLDN25	ENSG00000228607	37218	11	3.5127e-07	0	0	6.732e-06	2.6372e-06	1.934	1	19.81879	3.416421	1	1	1	1	1.02	1.02	1	1	1	1	2.954614	1.422852	1	1	1	1	1	1	0.864771038446432	0.676715187680863	0	0	0	1	0	0	1	0	0	0	0	2	0	2	1	1	0	0	0	0	0	12	9	5	2
CLDN3	ENSG00000165215	2045	7	2.7396e-07	8.673377426312e-07	5.58393472322071e-06	9.9708e-06	6.2068e-06	0.755	2.410932933341	19.81879	3.416421	1	1	1	1.24611231903848	1.02	1.02	1	1	0.976025828254474	1.96396820367787	2.954614	1.422852	1	1	0.745166448025023	1	1	1	0.864777968193692	0.676775637346592	0	0	0	0	0	0	0	0	0	0	2	0	2	0	1	0	0	0	0	2	5	6	7	2	2
CLDN4	ENSG00000189143	2046	7	2.4197e-07	0	5.32065373134328e-06	1.0303e-05	5.9672e-06	1.827	1	19.81879	3.416421	1	1	1	1	1.02	1.02	1	1	0.999708064663769	1	2.954614	1.422852	1	1	1	1	1	1	0.864784896814164	0.676836087012321	0	0	0	0	0	1	0	0	0	0	0	2	0	0	1	0	0	0	0	2	2	9	5	2	2
CLDN5	ENSG00000184113	2047	22	3.1754e-07	3.0656295202952e-06	3.83583099630996e-06	7.1974e-06	3.7625e-06	0.409	13.8476341978459	19.81879	3.416421	1	11.0164918098774	1.15755163174899	1.89060151993437	1.02	1.02	0.420896376003449	1.02964450038921	1.03477107979038	4.52851882974555	2.954614	1.422852	1.25792598620994	0.820417710519631	0.846850638339736	1	9.30605568836077	1.01435850071878	0.289568212548169	0.0192731574004242	0	2	1	3	0	1	1	1	2	0	1	1	3	0	2	2	5	4	2	6	4	10	6	1	3
CLDN6	ENSG00000184697	2048	16	2.4024e-07	0	0	8.4436e-06	4.155e-06	1.584	1	19.81879	3.416421	1	1	1	1	1.02	1.02	1	1	1	1	2.954614	1.422852	1	1	1	1	1	1	0.864791824308123	0.67689653667805	0	0	0	0	0	0	1	0	0	0	0	3	6	0	3	0	3	0	0	0	0	7	11	3	5
CLDN7	ENSG00000181885	2049	17	3.646e-07	0	2.81386084733382e-06	6.2637e-06	2.5755e-06	1.236	1	19.81879	3.416421	1	1	1	1	1.02	1.02	1	1	0.984035079808947	1	2.954614	1.422852	1	1	1.22775547283008	1	1	1.20815445469222	0.791762152312329	0.330397268757046	0	0	0	0	0	1	0	0	0	1	0	2	2	0	1	2	1	0	0	1	3	4	8	2	0
CLDN8	ENSG00000156284	2050	21	1.9604e-07	0	0	7.229e-06	3.5406e-06	1.579	1	19.81879	3.416421	1	1	1	1	1.02	1.02	1	1	1	1	2.954614	1.422852	1	1	1	1	1	1	0.864798750675843	0.676956986343779	1	0	0	1	0	0	1	0	0	0	0	1	0	1	1	0	0	0	0	0	0	5	6	3	1
CLDN9	ENSG00000213937	2051	16	2.3341e-07	0	0	9.2783e-06	5.1799e-06	1.899	1	19.81879	3.416421	1	1	1	1	1.02	1.02	1	1	1	1	2.954614	1.422852	1	1	1	1	1	1	0.847401549609849	0.550858983632911	0	0	0	0	0	0	0	0	0	0	0	5	3	0	3	0	2	0	0	0	0	9	8	6	6
CLDND1	ENSG00000080822	1322	3	8.5862e-07	0	3.56522502744237e-07	8.328e-06	2.8059e-06	0.617	4.61860991492254	19.81879	3.416421	1	1	1	1.42912073596555	1.02	1.02	1.21975939702007	1	1	2.67771358810044	2.954614	1.422852	1.7445760912129	1	1	2.12796308107347	1	1	0.659208723957547	0.137667625350848	0	0	0	0	0	1	0	0	0	0	0	7	5	2	2	2	1	0	0	0	0	11	9	5	6
CLDND2	ENSG00000160318	28511	19	3.2171e-07	0	1.6526811862836e-06	4.6318e-06	1.9839e-06	1.777	1	19.81879	3.416421	1	1	1	1	1.02	1.02	1	1	1.02990308505357	1	2.954614	1.422852	1	1	1	1	1	1.02990308505357	0.825459451844364	0.441787756734	0	0	0	0	0	0	0	0	0	0	0	1	1	3	5	2	1	0	0	4	2	10	8	7	3
CLEC10A	ENSG00000132514	16916	17	7.2387e-07	0	7.63079078694818e-07	8.6427e-06	4.588e-06	1.136	1.07163886638368	19.81879	3.416421	1	1	1	1.0049115026204	1.02	1.02	0.997581786646842	1	1.01079120241148	1.04492813575324	2.954614	1.422852	1	1	1	1	1	1.01079120241148	0.833347209481775	0.476393719243103	0	0	0	1	0	0	0	0	0	0	0	1	2	2	0	0	1	0	0	1	0	13	12	3	6
CLEC11A	ENSG00000105472	10576	19	5.1707e-07	0	3.57884001933301e-06	8.0485e-06	3.7111e-06	1.116	1.09487379708203	19.81879	3.416421	1	1	1	1.01084789784904	1.02	1.02	1.01032250127552	1	0.990926617291891	1.06741166807286	2.954614	1.422852	1.04779339964308	1	0.702447055543913	1.05860924834738	1	1	0.819053856201336	0.41657439352542	0	0	0	0	0	1	0	0	0	0	3	5	10	0	0	3	2	0	0	3	5	6	16	5	4
CLEC12A	ENSG00000172322	31713	12	5.3523e-07	0	0	6.1693e-06	1.9728e-06	1.43	1	19.81879	3.416421	1	1	1	1	1.02	1.02	1	1	1	1	2.954614	1.422852	1	1	1	1	1	1	0.864805675917599	0.677017436009508	0	0	0	0	0	2	0	0	0	0	0	4	4	1	2	1	2	0	0	0	0	11	11	3	4
CLEC12B	ENSG00000256660	31966	12	7.4113e-07	0	0	6.3865e-06	2.3334e-06	1.1	1.11507370061933	19.81879	3.416421	1	1	1	1.01600881053445	1.02	1.02	1.00800165425052	1	1	1.08695836322829	2.954614	1.422852	0.955212865724434	1	1	1	1	1	0.864812600033665	0.677077885675237	0	0	0	0	0	0	2	0	0	0	0	4	3	0	2	1	0	0	0	0	0	10	7	1	4
CLEC14A	ENSG00000176435	19832	14	5.8977e-07	8.00387683471602e-07	7.08234939374601e-06	1.3559e-05	6.4904e-06	1.251	1	19.81879	3.416421	1	1	1	1	1.02	1.02	1	0.991431348950724	1.07983024255621	1	2.954614	1.422852	1	1	1.03150258442095	1	1	1.11384768593263	0.809844108955982	0.384011802021398	0	0	0	0	1	0	0	0	0	1	1	3	5	3	3	3	4	0	1	10	4	18	14	14	7
CLEC16A	ENSG00000038532	29013	16	2.3571e-06	2.96003357727077e-06	6.94272750753338e-06	3.9594e-05	1.9739e-05	0.384	15.8112461891364	19.81879	3.416421	1.86031237263304	1	1	1.96868157966729	1.02	1.02	1.60525630650342	1.01335022898337	1.07969455607381	4.84870585758108	2.954614	1.422852	1	1.76886155159539	1.03414905185853	2.98627816823553	1.79247625834906	1.11656510146055	0.393491898209728	0.0345529538159528	1	0	1	4	1	0	0	1	0	1	1	17	13	9	5	3	1	2	1	8	1	50	46	23	18
CLEC17A	ENSG00000187912	34520	19	1.3101e-06	1.77365578395808e-06	7.49772672309553e-07	1.0001e-05	3.3176e-06	0.94	1.40981817141947	19.81879	3.416421	1	2.50590938190579	1	1.09103971957567	1.02	1.02	1.03645080132732	0.982776003675683	0.990992812750817	1.37116096148144	2.954614	1.422852	1	1	1	1.03645080132732	2.46274760792277	1	0.610866077796607	0.105571349436884	1	1	0	1	0	0	0	0	0	0	0	1	3	1	8	1	0	0	2	0	1	2	7	8	7
CLEC18A	ENSG00000157322	30388	16	2.9219e-07	3.62264645911734e-06	7.85918645227506e-07	4.9297e-06	2.1265e-06	1.337	1	19.81879	3.416421	1	1	1	1	1.02	1.02	1	1.00068646450664	1	1	2.954614	1.422852	1	1	1	1	1.00068646450664	1	0.839307718092354	0.505703118445142	0	0	0	0	0	0	0	0	0	0	0	0	1	0	0	1	0	1	1	0	0	4	3	0	1
CLEC18B	ENSG00000140839	33849	16	8.0109e-07	0	0	1.1498e-05	4.8729e-06	1.045	1.19622171957507	19.81879	3.416421	1	1	1	1.03674113860073	1.02	1.02	1	1	1	1.16548255128078	2.954614	1.422852	1	1	1	1	1	1	0.864819523024317	0.677138335340966	0	0	0	0	0	0	0	0	0	0	0	1	0	0	2	0	0	0	0	0	0	2	5	0	2
CLEC18C	ENSG00000157335	28538	16	2.6967e-07	0	0	5.7329e-06	2.0818e-06	1.608	1	19.81879	3.416421	1	1	1	1	1.02	1.02	1	1	1	1	2.954614	1.422852	1	1	1	1	1	1	0.864826444889828	0.677198785006695	0	0	0	0	0	0	0	0	0	0	0	0	0	0	0	1	0	0	0	0	0	0	0	0	1
CLEC19A	ENSG00000261210	34522	16	2.9873e-07	0	0	3.2693e-06	1.7265e-06	1.605	1	19.81879	3.416421	1	1	1	1	1.02	1.02	1	1	1	1	2.954614	1.422852	1	1	1	1	1	1	0.864833365630472	0.677259234672424	0	0	0	0	0	0	0	0	0	0	0	0	1	0	2	2	1	0	0	0	0	9	4	2	1
CLEC1A	ENSG00000150048	24355	12	6.6129e-07	0	0	7.7286e-06	2.8451e-06	1.929	1	19.81879	3.416421	1	1	1	1	1.02	1.02	1	1	1	1	2.954614	1.422852	1	1	1	1	1	1	0.847411591544898	0.55091943329864	0	0	0	0	0	1	0	0	0	0	0	5	10	1	0	1	4	0	0	0	0	16	21	6	4
CLEC1B	ENSG00000165682	24356	12	5.7147e-07	0	0	7.2955e-06	2.3331e-06	1.446	1	19.81879	3.416421	1	1	1	1	1.02	1.02	1	1	1	1	2.954614	1.422852	1	1	1	1	1	1	0.839750103167584	0.508000170630991	0	0	0	0	0	1	1	0	0	0	0	3	5	2	5	3	1	0	0	0	0	8	5	2	8
CLEC2A	ENSG00000188393	24191	12	2.9144e-07	0	0	3.9351e-06	1.2823e-06	1.841	1	19.81879	3.416421	1	1	1	1	1.02	1.02	1	1	1	1	2.954614	1.422852	1	1	1	1	1	1	0.864840285246524	0.677319684338153	0	0	0	0	1	0	0	0	0	0	0	0	3	0	0	1	0	0	0	0	0	7	9	2	0
CLEC2B	ENSG00000110852	2053	12	4.8557e-07	0	0	3.8743e-06	1.3251e-06	1.188	1.02102223990241	19.81879	3.416421	1	1	1	1	1.02	1.02	1	1	1	1	2.954614	1.422852	1	1	1	1	1	1	0.864847203738258	0.677380134003883	0	0	0	2	1	0	1	0	0	0	0	1	2	1	1	3	0	0	0	0	0	3	6	2	3
CLEC2D	ENSG00000069493	14351	12	4.905e-07	0	0	4.4897e-06	1.3556e-06	0.67	3.54307057051949	19.81879	3.416421	1	1	1	1.35035426419012	1.02	1.02	1.21000225550942	1	1	2.36879150002668	2.954614	1.422852	1	1	1	1.21000225550942	1	1	0.791603579565018	0.329978502416568	0	0	0	0	0	0	0	0	0	0	0	1	1	1	1	2	1	0	0	0	0	7	5	1	1
CLEC2L	ENSG00000236279	21969	7	4.3483e-07	0	0	6.3081e-06	3.2449e-06	1.118	1.0924509362279	19.81879	3.416421	1	1	1	1.01022887348999	1.02	1.02	0.995378456771847	1	1	1.06506715808514	2.954614	1.422852	1	1	1	1	1	1	0.864854121105948	0.677440583669612	0	0	0	0	0	0	0	0	0	0	0	0	0	0	0	0	1	0	0	0	0	3	3	2	0
CLEC3A	ENSG00000166509	2052	16	6.5447e-07	0	0	6.3229e-06	2.6699e-06	1.905	1	19.81879	3.416421	1	1	1	1	1.02	1.02	1	1	1	1	2.954614	1.422852	1	1	1	1	1	1	0.864861037349868	0.677501033335341	0	0	0	1	0	0	0	0	0	0	0	10	8	3	0	0	0	0	0	0	0	11	15	6	3
CLEC3B	ENSG00000163815	11891	3	3.343e-07	6.93281453444361e-07	4.31438788796366e-06	7.5688e-06	4.093e-06	1.336	1	19.81879	3.416421	1	1	1	1	1.02	1.02	1	0.991531417666343	1.00166391929668	1	2.954614	1.422852	1	1.95586612596895	1.40304167948988	1	1.93930271264758	1.40537622761443	0.595583420253853	0.0973592012193944	0	0	0	0	0	0	0	1	0	2	1	4	2	0	2	0	0	0	1	4	5	9	7	1	3
CLEC4A	ENSG00000111729	13257	12	5.6519e-07	0	2.28210666666667e-07	6.1971e-06	2.2286e-06	1.305	1	19.81879	3.416421	1	1	1	1	1.02	1.02	1	1	1.01998396008828	1	2.954614	1.422852	1	1	1.66440521860156	1	1	1.69766662606081	0.717031827901872	0.194730125106548	0	0	0	0	0	0	0	0	0	2	0	6	3	1	1	1	2	0	0	3	2	11	7	3	4
CLEC4C	ENSG00000198178	13258	12	8.7284e-07	0	2.12215566502463e-06	5.9833e-06	1.8203e-06	1.317	1	19.81879	3.416421	1	1	1	1	1.02	1.02	1	1	1.02072745707664	1	2.954614	1.422852	1	1	0.721479003453205	1	1	1	0.864867952470291	0.67756148300107	0	0	0	0	0	0	0	0	0	0	3	2	9	0	3	0	1	0	0	2	0	15	6	8	6
CLEC4D	ENSG00000166527	14554	12	4.8606e-07	0	0	5.9441e-06	2.0755e-06	1.571	1	19.81879	3.416421	1	1	1	1	1.02	1.02	1	1	1	1	2.954614	1.422852	1	1	1	1	1	1	0.864874866467491	0.677621932666799	0	0	0	0	0	0	0	0	0	0	0	2	2	0	0	2	1	0	0	0	0	6	16	3	2
CLEC4E	ENSG00000166523	14555	12	5.1299e-07	0	0	5.326e-06	1.9861e-06	1.292	1	19.81879	3.416421	1	1	1	1	1.02	1.02	1	1	1	1	2.954614	1.422852	1	1	1	1	1	1	0.864881779341743	0.677682382332528	0	0	0	0	0	0	0	0	0	0	0	0	0	0	1	3	2	0	0	0	0	7	5	6	4
CLEC4F	ENSG00000152672	25357	2	1.2085e-06	0	0	1.4951e-05	6.6111e-06	1.307	1	19.81879	3.416421	1	1	1	1	1.02	1.02	1	1	1	1	2.954614	1.422852	1	1	1	1	1	1	0.864888691093319	0.677742831998257	0	0	0	0	0	1	1	0	0	0	0	4	5	4	3	2	4	0	0	0	0	25	31	17	8
CLEC4G	ENSG00000182566	24591	19	6.5485e-07	0	4.30507760252366e-06	8.6832e-06	4.3684e-06	1.109	1.10353131149951	19.81879	3.416421	1	1	1	1.01305982821729	1.02	1.02	1.00942276791801	1	1.00957428950102	1.0757892185904	2.954614	1.422852	1	1	1.08543994076528	1.00942276791801	1	1.09583225699413	0.811117762891224	0.388280224840313	0	0	0	0	0	0	0	0	0	1	1	3	4	1	0	2	1	0	0	4	4	8	14	4	4
CLEC4M	ENSG00000104938	13523	19	7.509e-07	0	1.81106827771385e-06	1.1377e-05	5.5074e-06	1.123	1.08649135120556	19.81879	3.416421	1	1	1	1.00870623741899	1.02	1.02	0.997500154886409	1	1.05023562645761	1.05930029739275	2.954614	1.422852	1	1	1.25055950059993	1	1	1.31338214053508	0.77163654073642	0.283013437227933	0	0	0	1	1	0	0	0	0	1	0	4	2	2	3	1	2	0	0	5	1	11	13	3	2
CLEC5A	ENSG00000258227	2054	7	4.0737e-07	0	0	4.9992e-06	1.7834e-06	0.803	2.00716296176215	19.81879	3.416421	1	1	1	1.19739021604838	1.02	1.02	0.790275546133523	1	1	1.77648416285109	2.954614	1.422852	1	1	1	1	1	1	0.864895601722493	0.677803281663986	0	0	0	0	0	0	0	0	0	0	0	1	4	0	1	0	3	0	0	0	0	9	5	2	2
CLEC6A	ENSG00000205846	14556	12	5.005e-07	0	0	4.3388e-06	1.4583e-06	1.439	1	19.81879	3.416421	1	1	1	1	1.02	1.02	1	1	1	1	2.954614	1.422852	1	1	1	1	1	1	0.864902511229538	0.677863731329715	0	0	0	0	0	0	0	0	0	0	0	1	3	1	1	0	3	0	0	0	0	2	8	2	6
CLEC7A	ENSG00000172243	14558	12	4.6953e-07	0	0	5.7492e-06	2.0335e-06	1.876	1	19.81879	3.416421	1	1	1	1	1.02	1.02	1	1	1	1	2.954614	1.422852	1	1	1	1	1	1	0.864909419614728	0.677924180995444	0	0	0	1	0	0	0	0	0	0	0	3	1	1	3	0	0	0	0	0	0	8	3	5	5
CLEC9A	ENSG00000197992	26705	12	5.5196e-07	0	0	6.3025e-06	2.8601e-06	1.206	1.0065696632175	19.81879	3.416421	1	1	1	1	1.02	1.02	1	1	1	1	2.954614	1.422852	1	1	1	1	1	1	0.864916326878336	0.677984630661173	0	0	0	0	0	1	0	0	0	0	0	2	1	2	0	2	0	0	0	0	0	11	2	3	6
CLECL1	ENSG00000184293	24462	12	1.4637e-07	0	7.67707581227437e-08	4.2531e-06	1.8189e-06	1.306	1	19.81879	3.416421	1	1	1	1	1.02	1.02	1	1	1	1	2.954614	1.422852	1	1	1	1	1	1	0.847421631514408	0.550979882964369	0	0	0	0	0	1	0	0	0	0	0	2	2	0	1	1	0	0	0	0	0	5	3	3	0
CLGN	ENSG00000153132	2060	4	1.3614e-06	0	0	1.4228e-05	5.0122e-06	0.975	1.32870403311316	19.81879	3.416421	1	1	1	1.07058802360339	1.02	1.02	0.972487126493944	1	1	1.29368178138223	2.954614	1.422852	1.09735964348454	1	1	1.0671681264227	1	1	0.817694668699417	0.411512507911636	0	0	0	0	0	1	1	0	0	0	0	4	12	3	3	3	5	0	0	0	0	26	18	6	8
CLHC1	ENSG00000162994	26453	2	1.663e-06	0	0	1.3683e-05	4.5927e-06	1.356	1	19.81879	3.416421	1	1	1	1	1.02	1.02	1	1	1	1	2.954614	1.422852	1	1	1	1	1	1	0.864923233020635	0.678045080326902	1	0	0	1	2	0	2	0	0	0	0	9	11	2	2	3	1	0	0	0	0	20	15	14	7
CLIC1	ENSG00000213719	2062	6	4.3645e-07	0	3.10383620689655e-06	6.6675e-06	3.0933e-06	1.265	1	19.81879	3.416421	1	1	1	1	1.02	1.02	1	1	0.999146528960713	1	2.954614	1.422852	1	1	1.10963452534716	1	1	1.10868748441558	0.810725302851172	0.386957431304768	0	0	0	0	1	0	0	0	0	1	1	2	4	0	0	0	0	0	0	1	1	7	5	2	5
CLIC3	ENSG00000169583	2064	9	3.9321e-07	1.93457627118644e-07	6.74125423728814e-06	1.1414e-05	6.2128e-06	1.889	1	19.81879	3.416421	1	1	1	1	1.02	1.02	1	1	1.00530610418481	1	2.954614	1.422852	1	1	1	1	1	1.00530610418481	0.836604626556627	0.492043516231898	0	0	0	0	0	0	0	0	0	0	0	1	1	0	0	0	0	0	0	2	1	3	3	2	2
CLIC4	ENSG00000169504	13518	1	4.2661e-07	0	3.64520142180095e-07	6.1531e-06	2.519e-06	1.159	1.04756418534859	19.81879	3.416421	1	1	1	1	1.02	1.02	1	1	1	1.02163207455721	2.954614	1.422852	1	1	1	1	1	1	0.864930138041898	0.678105529992632	1	0	0	0	0	0	0	0	0	0	0	3	5	0	0	0	1	0	0	0	0	5	11	2	5
CLIC5	ENSG00000112782	13517	6	6.4782e-07	0	0	1.2869e-05	6.0911e-06	1.174	1.03332053466625	19.81879	3.416421	1	1	1	1	1.02	1.02	1	1	1	1.00784912911321	2.954614	1.422852	0.997749006884444	1	1	1	1	1	0.864937041942397	0.678165979658361	0	0	0	1	0	0	1	0	0	0	0	3	7	0	6	1	1	0	0	0	0	16	15	10	7
CLIC6	ENSG00000159212	2065	21	6.1313e-07	2.35659136434454e-06	3.45438237257957e-06	1.3153e-05	6.5992e-06	1.096	1.12035443759077	19.81879	3.416421	1	1	1.24131223397604	1.0173579896889	1.02	1.02	1.0231653381624	1	0.983029634052874	1.09206834120196	2.954614	1.422852	1	1	1.10251886563019	1.0231653381624	1	1.34534501972287	0.762346934231301	0.264471454482946	0	0	1	2	0	0	0	0	0	1	1	6	5	2	2	3	1	0	0	1	3	13	16	14	6
CLINT1	ENSG00000113282	23186	5	1.7806e-06	2.68409097270818e-06	1.4789055283415e-06	1.7514e-05	6.2228e-06	0.401	14.44907659195	19.81879	3.416421	1	1	1	1.91496977767221	1.02	1.02	1	1.03813359420582	1.01378499986029	4.62814845264938	2.954614	1.422852	1	1	0.884284561253748	1	1.03813359420582	1	0.823303195963888	0.433037493803037	0	0	0	0	1	0	0	0	0	0	1	3	12	1	3	0	0	4	1	2	1	20	13	7	5
CLIP1	ENSG00000130779	10461	12	3.5646e-06	3.52012380652607e-07	1.76564258734655e-05	4.0915e-05	1.7589e-05	0.331	20.8892390941627	19.81879	3.416421	1	1	1	2.15350377120824	1.02	1.02	0.302132402474412	0.99185033070414	0.939936745529478	5.6197024471445	2.954614	1.422852	1	1	1.29017842145505	1	1	1.21268610661482	0.791194472471845	0.328901762721401	0	0	2	4	2	0	0	0	0	3	2	6	17	3	8	1	3	0	1	9	18	37	52	17	21
CLIP2	ENSG00000106665	2586	7	2.3454e-06	1.67076464481685e-06	1.57450659943645e-05	4.6362e-05	2.4358e-05	0.196	42.5125978069543	19.81879	3.416421	1	1	1	2.75072056441536	1.02	1.02	0.627501090098762	1.01043090602959	1.07414650273235	8.3225733922716	2.954614	1.422852	0.0622024796964727	1	1.56964691282461	1	1.01043090602959	1.68603074193519	0.716086183453902	0.193561999954651	0	0	0	4	0	0	2	0	0	4	3	9	11	4	9	1	1	1	0	14	9	35	26	19	22
CLIP3	ENSG00000105270	24314	19	1.3271e-06	8.3075945793337e-06	1.29087238848108e-05	2.515e-05	1.2468e-05	0.411	13.7010781977358	19.81879	3.416421	1	1	1	1.88459930798628	1.02	1.02	1	1.01655822389209	1.05280041564311	4.50401761395186	2.954614	1.422852	0.421164575248476	1	0.537813357690245	1	1.01655822389209	1	0.829998305305269	0.461170194539815	0	0	2	2	1	0	1	0	0	0	4	0	4	2	1	0	0	4	3	8	3	15	10	9	10
CLIP4	ENSG00000115295	26108	2	1.5046e-06	0	0	1.9593e-05	7.1971e-06	0.796	2.05768356283851	19.81879	3.416421	1.31498447657552	1	1	1.20408569159507	1.02	1.02	1.0217044282371	1	1	1.80218008493035	2.954614	1.422852	0.648111610705756	1	1	1	1	1	0.864943944722407	0.67822642932409	1	0	0	1	0	0	2	0	0	0	0	14	13	1	3	2	2	0	0	0	0	19	24	6	9
CLK1	ENSG00000013441	2068	2	1.5866e-06	0	2.15212429378531e-06	1.5548e-05	4.9642e-06	0.769	2.27857243807439	19.81879	3.416421	1	1	1	1.23120735857098	1.02	1.02	1.213379833795	1	0.985074907469339	1.90649163661027	2.954614	1.422852	1	1	1	1.213379833795	1	1	0.791057689474124	0.328542885816512	0	0	0	2	0	0	0	0	0	0	0	4	7	1	3	2	0	0	0	1	3	21	13	5	3
CLK2	ENSG00000176444	2069	1	2.9528e-06	9.24646280487805e-06	8.36052957317074e-06	2.4419e-05	6.1728e-06	0.164	50.7899205768416	19.81879	3.416421	1	1	1	2.91740609497602	1.02	1.02	0.530674941249084	1.00736505306606	1.10823242238231	9.18083848307388	2.954614	1.422852	1	1.3386020982726	1.43364844171351	1	1.34846097376071	1.58881568540479	0.656922472657711	0.135894345642786	0	0	0	1	2	0	0	1	0	2	0	5	4	1	0	1	1	2	1	13	5	27	13	4	3
CLK3	ENSG00000179335	2071	15	2.2138e-06	7.45546037099495e-06	6.16050758853289e-06	2.2491e-05	6.8733e-06	0.43	12.3816929444008	19.81879	3.416421	1	1	1	1.82935156644105	1.02	1.02	0.835579566142025	0.96658850269121	1.03517442219312	4.27916056912024	2.954614	1.422852	3.83479609316043	0.675321889611234	0.715047033248526	3.20427725576612	1	1	0.555352109194274	0.0790151780790272	0	0	0	1	2	2	0	1	2	1	5	7	14	4	1	1	1	3	8	7	5	24	30	6	12
CLK4	ENSG00000113240	13659	5	1.5936e-06	1.78203880505081e-06	8.88544348629505e-06	1.6073e-05	4.8508e-06	0.681	3.35972843583723	19.81879	3.416421	1	1	1	1.33542610581242	1.02	1.02	1.40940446449399	1	0.982911984277328	2.3105257207891	2.954614	1.422852	6.38697923369135	1	0.798977391484299	9.00183704659498	1	1	0.299588383099183	0.0204738514927865	0	0	1	1	0	4	1	0	0	2	6	3	7	2	2	4	2	0	0	5	8	9	15	2	3
CLLU1	ENSG00000257127	0	12	2.667e-07	0	0	2.9743e-06	1.239e-06	1.826	1	19.81879	3.416421	1	1	1	1	1.02	1.02	1	1	1	1	2.954614	1.422852	1	1	1	1	1	1	0.864950846382199	0.678286878989819	0	0	0	0	0	0	0	0	0	0	0	0	2	1	0	0	0	0	0	0	0	5	2	0	2
CLLU1OS	ENSG00000205057	0	12	1.8815e-07	0	0	2.3123e-06	1.0573e-06	1.856	1	19.81879	3.416421	1	1	1	1	1.02	1.02	1	1	1	1	2.954614	1.422852	1	1	1	1	1	1	0.864957746922046	0.678347328655548	0	0	0	0	0	0	0	0	0	0	0	3	4	1	0	0	1	0	0	0	0	1	2	1	2
CLMN	ENSG00000165959	19972	14	2.3222e-06	0	0	2.9313e-05	1.3795e-05	0.698	3.09996860508336	19.81879	3.416421	1	1	1	1.31324065145806	1.02	1.02	0.812318517594237	1	1	2.2241093380174	2.954614	1.422852	0.640027110135855	1	1	1	1	1	0.864964646342221	0.678407778321277	0	0	0	1	0	0	1	0	0	0	0	10	8	6	8	3	5	0	0	0	0	32	37	13	13
CLMP	ENSG00000166250	24039	11	1.4386e-06	0	3.78500421229991e-06	1.1232e-05	3.8999e-06	1.003	1.27149347674716	19.81879	3.416421	1	1	1	1.05597182232883	1.02	1.02	1.05586090763473	1	1.12476236109439	1.2383207454745	2.954614	1.422852	0.78189017875588	1	1.37393634066837	1	1	1.54535188252355	0.738396406104848	0.223930840733281	0	0	0	1	0	0	4	0	0	3	4	5	8	2	2	2	0	0	0	11	1	21	18	5	4
CLN3	ENSG00000188603	2074	16	1.2229e-06	0	0	1.5389e-05	7.6713e-06	0.906	1.50624943243698	19.81879	3.416421	1	1	1	1.11336290986287	1.02	1.02	1.06318002960759	1	1	1.4558395404729	2.954614	1.422852	1.34844759471595	1	1	1.43364255367439	1	1	0.75426617224389	0.249717371500021	0	0	0	1	1	2	2	0	0	0	0	7	5	2	5	4	4	0	0	0	0	18	19	6	7
CLN5	ENSG00000102805	2076	13	9.0871e-07	0	0	1.0255e-05	3.9328e-06	1.226	1	19.81879	3.416421	1	1	1	1	1.02	1.02	1	1	1	1	2.954614	1.422852	1	1	1	1	1	1	0.864971544642997	0.678468227987006	0	0	0	0	1	0	0	0	0	0	0	5	3	5	0	4	2	0	0	0	0	10	21	2	2
CLN6	ENSG00000128973	2077	15	5.6169e-07	0	5.38760684596578e-06	1.1771e-05	5.2532e-06	1.133	1.07498494193352	19.81879	3.416421	1	1	1	1.00576641056974	1.02	1.02	0.9927722460173	1	1.03681342727512	1.0481659985824	2.954614	1.422852	0.999420187237531	1	1.0007630486967	1	1	1.03760456640952	0.823499332538513	0.433821860429107	0	0	0	0	0	1	3	0	0	3	7	7	9	2	0	0	3	0	0	9	8	16	14	4	6
CLN8	ENSG00000182372	2079	8	3.8964e-07	0	0	1.0761e-05	5.1851e-06	1.174	1.03332053466625	19.81879	3.416421	1	1	1	1	1.02	1.02	1	1	1	1.00784912911321	2.954614	1.422852	1.00573609911324	1	1	1.00573609911324	1	1	0.836445285763449	0.491257888471977	0	0	0	2	0	1	0	0	0	0	0	7	6	1	2	2	0	0	0	0	0	16	18	11	5
CLNK	ENSG00000109684	17438	4	1.264e-06	0	0	1.1263e-05	4.2512e-06	1.766	1	19.81879	3.416421	1	1	1	1	1.02	1.02	1	1	1	1	2.954614	1.422852	1	1	1	1	1	1	0.864978441824645	0.678528677652735	0	0	0	1	1	0	0	0	0	0	0	6	5	0	1	3	4	0	0	0	0	17	10	4	5
CLNS1A	ENSG00000074201	2080	11	6.2259e-07	0	1.74872825112108e-06	5.7348e-06	2.1988e-06	0.719	2.81557083529371	19.81879	3.416421	1	1	1	1.28725264249586	1.02	1.02	1.12977358263215	1	1	2.12315533195659	2.954614	1.422852	1	1	0.879916568200382	1.12977358263215	1	1	0.806801192913488	0.37409818364745	0	0	0	1	0	0	0	0	0	0	1	0	1	2	2	1	0	0	0	0	0	6	6	3	3
CLOCK	ENSG00000134852	2082	4	2.7303e-06	0	8.0206900125067e-06	2.1771e-05	7.6186e-06	0.247	32.3848764433788	19.81879	3.416421	1	1	1	2.50340933517258	1.02	1.02	0.634285187016015	1	1.05311473859246	7.15138058097387	2.954614	1.422852	1	1	1.19099452743565	1	1	1.25425389042544	0.78302828336699	0.308466887716875	0	0	0	1	2	0	0	0	0	2	2	5	11	1	3	1	1	0	0	10	7	32	20	11	7
CLP1	ENSG00000172409	16999	11	1.2758e-06	5.95954281567489e-07	7.79753265602323e-06	1.535e-05	4.752e-06	0.589	5.33610539538057	19.81879	3.416421	1	1	1	1.47576931229856	1.02	1.02	0.969609421235779	1	1.01222876382479	2.86177872522068	2.954614	1.422852	1	1	0.693884446608281	1	1	1	0.864985337887438	0.678589127318464	0	0	0	0	0	0	0	0	0	1	5	2	5	0	0	1	1	0	0	6	6	12	12	7	2
CLPB	ENSG00000162129	30664	11	2.068e-06	0	1.12500405639913e-05	2.6101e-05	1.0314e-05	0.536	7.04584675524423	19.81879	3.416421	2.42478051042347	1	1	1.57514733724362	1.02	1.02	3.45679659018579	1	1.00701735922548	3.25639959119727	2.954614	1.422852	1.59274778207287	1	0.868224705871492	13.3503689057513	1	1	0.212634055079734	0.0115412314652816	1	0	0	1	2	1	0	0	0	1	2	7	9	1	6	8	3	0	0	8	9	29	33	12	14
CLPP	ENSG00000125656	2084	19	4.7743e-07	1.8850231884058e-06	4.26994202898551e-06	9.3418e-06	4.5085e-06	0.565	6.04834593060356	19.81879	3.416421	1	1	1.07547886024633	1.51886285949826	1.02	1.02	1.22260154846838	1.01022692021952	1.00585044615124	3.03249744885348	2.954614	1.422852	1	1	0.986881680823683	1.22260154846838	1.01022692021952	1.0675798755759	0.770866659697653	0.281406685487051	0	0	1	1	0	0	0	0	0	1	2	3	5	0	0	1	0	1	0	5	6	14	9	1	3
CLPS	ENSG00000137392	2085	6	1.5323e-07	0	2.06947178082192e-06	4.0072e-06	1.6456e-06	1.77	1	19.81879	3.416421	1	1	1	1	1.02	1.02	1	1	1.00868587898375	1	2.954614	1.422852	1	1	1.60910285587151	1	1	1.62307932855001	0.727653844984127	0.20854198774501	0	0	0	0	0	0	0	0	0	2	0	2	2	4	1	0	1	0	0	1	0	3	2	0	4
CLPSL1	ENSG00000204140	21251	6	1.742e-07	0	0	3.9234e-06	1.5061e-06	1.929	1	19.81879	3.416421	1	1	1	1	1.02	1.02	1	1	1	1	2.954614	1.422852	1	1	1	1	1	1	0.864992232831648	0.678649576984193	0	0	0	0	0	0	0	0	0	0	0	1	2	1	0	0	0	0	0	0	0	6	5	1	2
CLPSL2	ENSG00000196748	21250	6	1.0854e-07	0	0	2.5226e-06	1.0535e-06	1.595	1	19.81879	3.416421	1	1	1	1	1.02	1.02	1	1	1	1	2.954614	1.422852	1	1	1	1	1	1	0.864999126657548	0.678710026649922	0	0	0	0	0	0	1	0	0	0	0	3	0	0	1	0	1	0	0	0	0	2	1	0	0
CLPTM1	ENSG00000104853	2087	19	1.9211e-06	5.01087845804987e-06	1.62754390022676e-05	2.9153e-05	1.465e-05	0.326	21.4419611393461	19.81879	3.416421	1	1	1	2.17233802534009	1.02	1.02	1.17127750349639	1.02355373067012	0.979385079532045	5.69949072887266	2.954614	1.422852	1	0.373157519152527	0.653637696857591	1.17127750349639	1	1	0.798708177589522	0.349559090616692	0	0	1	3	1	0	0	0	2	1	4	2	8	1	2	2	1	3	1	7	10	16	16	10	15
CLPTM1L	ENSG00000049656	24308	5	1.4492e-06	0	7.59370702794243e-06	2.0108e-05	1.0886e-05	0.645	4.00839967779124	19.81879	3.416421	1	1	1.78554219563682	1.38604478118114	1.02	1.02	0.972146209280984	1	0.969257198205804	2.50846632771358	2.954614	1.422852	1	1	1.45396654685087	1	1	2.51630666026397	0.61529046391456	0.108097808446179	0	0	2	3	0	0	0	0	0	2	0	2	3	2	7	1	1	0	0	3	7	18	21	8	8
CLPX	ENSG00000166855	2088	15	2.0131e-06	0	8.69066691104594e-06	1.7089e-05	5.6453e-06	0.342	19.7213017579853	19.81879	3.416421	1	1	1	2.11293080017914	1.02	1.02	1.16208848930705	1	1.03136201348749	5.44864984965594	2.954614	1.422852	1.6596541031877	1	1.96629130609672	1.92866492954565	1	2.02795816055885	0.504754775633482	0.0610887512559042	0	0	0	1	0	1	0	0	0	4	2	8	3	1	1	2	1	0	0	9	8	23	17	5	9
CLRN1	ENSG00000163646	12605	3	4.9771e-07	0	0	6.672e-06	3.0394e-06	1.805	1	19.81879	3.416421	1	1	1	1	1.02	1.02	1	1	1	1	2.954614	1.422852	1	1	1	1	1	1	0.865006019365409	0.678770476315651	0	0	0	1	0	0	0	0	0	0	0	2	5	1	2	0	0	0	0	0	0	4	3	6	3
CLRN2	ENSG00000249581	33939	4	5.95e-07	0	0	9.0724e-06	4.8289e-06	1.606	1	19.81879	3.416421	1	1	1	1	1.02	1.02	1	1	1	1	2.954614	1.422852	1	1	1	1	1	1	0.865012910955503	0.678830925981381	0	0	0	2	2	0	0	0	0	0	0	6	3	2	4	0	1	0	0	0	0	8	11	6	0
CLRN3	ENSG00000180745	20795	10	2.8026e-07	0	0	7.3947e-06	4.1685e-06	1.179	1.02881969549605	19.81879	3.416421	1	1	1	1	1.02	1.02	1	1	1	1.00349387506993	2.954614	1.422852	1	1	1	1	1	1	0.847431669518957	0.551040332630098	0	0	0	1	0	0	0	0	0	0	0	1	6	0	1	1	2	0	0	0	0	8	12	4	3
CLSPN	ENSG00000092853	19715	1	3.8107e-06	0	0	3.369e-05	1.2259e-05	0.402	14.3725474301125	19.81879	3.416421	1	1	1	1.91189218944863	1.02	1.02	2.78698432226135	1	1	4.61555144924314	2.954614	1.422852	2.87996568791311	1	1	8.02641922086446	1	1	0.326733702294088	0.0239921982330141	0	0	0	2	0	2	0	0	0	0	0	8	8	5	7	6	2	0	0	0	0	36	47	14	20
CLSTN1	ENSG00000171603	17447	1	2.3498e-06	0	9.49116979390955e-06	3.8354e-05	2.0559e-05	0.308	23.5523366852151	19.81879	3.416421	1	1	1	2.24219514211323	1.02	1.02	0.729431323696785	1	1.05027998919225	5.99770962165795	2.954614	1.422852	0.252880305383891	1	1.05334093898913	1	1	1.10630291001726	0.81104654969319	0.38803970369597	0	0	0	1	0	0	1	0	0	2	3	5	11	7	12	1	1	0	0	8	4	36	28	18	22
CLSTN2	ENSG00000158258	17448	3	1.9338e-06	0	0	3.2442e-05	1.3354e-05	0.594	5.19944302746414	19.81879	3.416421	1	1	1	1.46716219871359	1.02	1.02	1	1	1	2.82775799162289	2.954614	1.422852	1.57485663206533	1	1	1.57485663206533	1	1	0.734455965528098	0.218109138295535	0	0	0	4	1	1	0	0	0	0	0	7	14	4	8	0	0	0	0	0	0	40	36	26	15
CLSTN3	ENSG00000139182	18371	12	1.9491e-06	0	5.16961620333599e-06	3.6606e-05	1.5495e-05	0.315	22.7085055169761	19.81879	3.416421	1.86020362475659	1	1	2.21464436105112	1.02	1.02	0.518614962361665	1	1.00783093305591	5.8796528481695	2.954614	1.422852	1.67955279542211	1	1.06835412712215	1.62031401574934	1	1.07672033677165	0.710051018388986	0.18632816614858	1	0	0	2	0	1	0	0	0	1	1	14	8	7	7	0	1	0	0	2	1	28	38	17	15
CLTA	ENSG00000122705	2090	9	6.9216e-07	0	5.01525917740946e-06	8.0254e-06	3.0132e-06	0.323	21.7803826046354	19.81879	3.416421	1	1	1	2.18375700703654	1.02	1.02	1	1	1.05817835429771	5.74798865649854	2.954614	1.422852	1	1	1.14351791560187	1	1	1.21004590604154	0.791558221533858	0.329858859362458	0	0	0	1	0	0	0	0	0	2	3	2	4	1	1	0	0	0	0	10	7	14	9	6	3
CLTB	ENSG00000175416	2091	5	6.4674e-07	0	5.71865346534653e-06	8.595e-06	3.1685e-06	0.599	5.0666018374051	19.81879	3.416421	1	1	1	1.4586779662499	1.02	1.02	1.18999628772395	1	0.968859580039582	2.79424872738484	2.954614	1.422852	1	1	1.025689746446	1.18999628772395	1	1	0.795372740181828	0.340153462502805	0	0	0	0	0	0	0	0	0	2	4	4	7	4	0	1	0	0	0	6	12	9	14	0	2
CLTC	ENSG00000141367	2092	17	4.5717e-06	3.37940207113912e-05	1.49439792886087e-05	4.8738e-05	1.589e-05	0.104	73.0446223540761	19.81879	3.416421	3986646873167517	742.284093729012	1	3.2406450468299	1.02	1.02	1.08159830719607	0.954562628915742	1.08959026411951	11.1402490014725	2.954614	1.422852	0.538060735506764	3.47636672749591	0.896318406954264	2320091262560018	2463.2027831593	1	0	0	13	11	1	12	3	1	0	5	2	4	9	9	11	10	6	2	0	6	11	21	18	27	29	22	34
CLTCL1	ENSG00000070371	2093	22	3.9279e-06	0	0	5.0368e-05	2.0535e-05	0.982	1.31384855766289	19.81879	3.416421	1	1	1	1.06679274428464	1.02	1.02	1.09501289396904	1	1	1.27930655014682	2.954614	1.422852	1.16667913205452	1	1	1.27752869272432	1	1	0.778163401015818	0.297191983451605	0	0	0	4	0	2	2	0	0	0	0	14	22	7	6	12	13	0	0	0	0	41	61	18	18
CLU	ENSG00000120885	2095	8	1.0066e-06	0	1.01516339673006e-05	1.9051e-05	8.3482e-06	0.831	1.82962778435859	19.81879	3.416421	1.34320990037926	1	1	1.17192845582547	1.02	1.02	0.915268997550712	1	1.01638150111682	1.67896802314811	2.954614	1.422852	1.18569900727362	1	0.548634280321387	1.45769643754818	1	1	0.751323904341781	0.244631806301731	1	0	1	1	0	1	1	0	0	1	7	2	11	2	3	0	1	0	0	6	5	19	13	3	5
CLUAP1	ENSG00000103351	19009	16	1.3523e-06	0	0	1.2306e-05	5.1325e-06	0.683	3.32771357557971	19.81879	3.416421	1	1	1	1.33276094779557	1.02	1.02	0.982924215167579	1	1	2.30013328767262	2.954614	1.422852	1.1935953012055	1	1	1.17321372466513	1	1	0.798395236804894	0.348660087306899	0	0	0	1	0	1	1	0	0	0	0	2	7	1	2	1	1	0	0	0	0	25	17	4	7
CLUH	ENSG00000132361	29094	17	3.1752e-06	0	1.97341953143122e-05	5.8936e-05	3.2473e-05	0.284	26.6890055548448	19.81879	3.416421	1	1	1	2.34041556209744	1.02	1.02	0.267905812218949	1	0.962422371276134	6.42372064054679	2.954614	1.422852	1	1	0.793065410525045	1	1	1	0.865019801428103	0.67889137564711	0	0	1	4	1	0	0	0	0	2	4	10	25	7	9	0	2	0	0	6	10	41	47	15	27
CLUL1	ENSG00000079101	2096	18	8.6378e-07	0	6.95363147914033e-07	1.1519e-05	4.5351e-06	1.31	1	19.81879	3.416421	1	1	1	1	1.02	1.02	1	1	1.00299459263437	1	2.954614	1.422852	1	1	2.50606867890796	1	1	2.51357333371505	0.615871201041084	0.108434967564767	0	0	0	0	0	0	1	0	0	4	1	8	6	5	3	4	2	0	0	1	1	20	14	8	12
CLVS1	ENSG00000177182	23139	8	8.0857e-07	0	5.19587244027304e-06	1.1225e-05	4.8705e-06	0.417	13.2703368795394	19.81879	3.416421	1	1	1	1.86680702285258	1.02	1.02	0.954803925539582	1	1.03640812013505	4.43147533483238	2.954614	1.422852	1	1	1.17524040234181	1	1	1.21802869609784	0.790140032938055	0.326150660574164	0	0	0	1	1	0	0	0	0	1	0	5	1	1	2	1	1	0	0	5	2	10	10	8	10
CLVS2	ENSG00000146352	23046	6	6.0209e-07	5.04311783585511e-07	6.08568546538285e-06	1.0576e-05	4.0283e-06	0.861	1.67734654330374	19.81879	3.416421	1	1	1	1.14688455878338	1.02	1.02	1.07141257843734	1	1.00670928101952	1.58336033076273	2.954614	1.422852	1	1	1.7558682015689	1.07141257843734	1	1.76764881476647	0.690258279029492	0.165014883740403	0	0	0	0	0	0	0	0	0	3	1	7	2	1	5	1	0	0	0	4	4	10	7	5	6
CLYBL	ENSG00000125246	18355	13	1.0226e-06	0	0	9.4679e-06	3.956e-06	1.309	1	19.81879	3.416421	1	1	1	1	1.02	1.02	1	1	1	1	2.954614	1.422852	1	1	1	1	1	1	0.847441705559121	0.551100782295827	0	0	0	0	0	0	2	0	0	0	0	7	5	2	0	2	2	0	0	0	0	14	15	8	3
CMA1	ENSG00000092009	2097	14	3.5632e-07	0	0	7.8185e-06	2.9974e-06	1.876	1	19.81879	3.416421	1	1	1	1	1.02	1.02	1	1	1	1	2.954614	1.422852	1	1	1	1	1	1	0.865026690783479	0.678951825312839	0	0	0	1	0	0	0	0	0	0	0	5	4	1	1	1	0	0	0	0	0	18	20	3	3
CMAS	ENSG00000111726	18290	12	1.4626e-06	2.60960966939211e-06	5.39891077141841e-06	1.1488e-05	3.9206e-06	0.433	12.1850398648761	19.81879	3.416421	43.5308308663616	1	1	1.82091900094076	1.02	1.02	0.901228439657738	1.03431900164463	1.00028016518436	4.24493848884927	2.954614	1.422852	0.431334913206706	2.47352459775352	2.45359073148877	16.9217960722418	2.55841349249185	2.4542781421884	0.0232904528101944	0.000640224039587224	2	0	1	1	0	0	1	2	1	5	3	8	5	4	2	1	1	5	3	6	8	16	17	11	14
CMBL	ENSG00000164237	25090	5	7.47e-07	0	0	7.0806e-06	2.8606e-06	1.113	1.09855022213423	19.81879	3.416421	1	1	1	1.01178719802292	1.02	1.02	1.0058955670851	1	1	1.0709692052937	2.954614	1.422852	1.03155409627516	1	1	1.03763569265166	1	1	0.82343904628823	0.433580515708104	0	0	0	0	1	1	1	0	0	0	0	1	6	0	1	1	0	0	0	0	0	4	9	6	3
CMC1	ENSG00000187118	28783	3	2.0986e-07	0	0	2.321e-06	6.4698e-07	1.235	1	19.81879	3.416421	1	1	1	1	1.02	1.02	1	1	1	1	2.954614	1.422852	1	1	1	1	1	1	0.847451739635478	0.551161231961557	0	0	0	0	0	0	1	0	0	0	0	0	3	4	0	0	2	0	0	0	0	1	5	3	3
CMC2	ENSG00000103121	24447	16	1.1402e-07	0	0	2.0482e-06	7.6551e-07	1.54	1	19.81879	3.416421	1	1	1	1	1.02	1.02	1	1	1	1	2.954614	1.422852	1	1	1	1	1	1	0.847461771748603	0.551221681627286	0	0	0	0	0	0	0	0	0	0	0	0	3	0	2	0	1	0	0	0	0	5	6	4	2
CMIP	ENSG00000153815	24319	16	1.9405e-06	1.34684569732938e-06	1.4518446884273e-05	2.7789e-05	1.4689e-05	0.152	54.4215596823007	19.81879	3.416421	1	1	25.172744189511	2.98135021081898	1.02	1.02	0.380233483622857	1	0.986513997062479	9.53231663628186	2.954614	1.422852	1	1	1.32536928159317	1	1	32.9132459133126	0.0870413781517104	0.00325666722290036	1	0	5	7	1	0	0	0	0	4	5	5	12	5	2	0	1	0	0	10	14	23	25	11	11
CMKLR1	ENSG00000174600	2121	12	3.1886e-07	0	0	1.2067e-05	4.7281e-06	1.214	1.00062103049949	19.81879	3.416421	1	1	1	1	1.02	1.02	1	1	1	1	2.954614	1.422852	1	1	1	1	1	1	0.865033579021905	0.679012274978568	0	0	0	2	0	0	0	0	0	0	0	4	6	2	3	0	2	0	0	0	0	11	16	8	12
CMPK1	ENSG00000162368	18170	1	5.4258e-07	1.83350065963061e-06	2.74524142480211e-06	5.063e-06	1.7732e-06	0.449	11.187357926426	19.81879	3.416421	6.98877444876633	1	1	1.77726666411003	1.02	1.02	1	1.02662295658322	0.988186050430503	4.06814747186491	2.954614	1.422852	1	1.26932231579768	0.863970795060049	6.98877444876633	1.30311542870127	1	0.296749586013385	0.0201287879539123	1	0	0	0	0	0	0	1	1	0	1	1	2	0	1	0	0	3	1	2	4	6	6	1	0
CMPK2	ENSG00000134326	27015	2	5.0035e-07	0	3.77297021943574e-06	9.4275e-06	3.9843e-06	1.439	1	19.81879	3.416421	1	1	1	1	1.02	1.02	1	1	1.05161991622603	1	2.954614	1.422852	1	1	0.847828153047254	1	1	1	0.865040466143651	0.679072724644297	0	0	0	0	0	0	0	0	0	0	1	7	4	2	2	0	3	0	0	8	5	14	15	4	9
CMSS1	ENSG00000184220	28666	3	8.7641e-07	0	0	7.188e-06	3.1897e-06	0.773	2.2430867293921	19.81879	3.416421	1	1	1	1.22705634659059	1.02	1.02	0.92436442728591	1	1	1.89050346135913	2.954614	1.422852	1.21957458084805	1	1	1.12733135895806	1	1	0.807270061607207	0.375599778651018	0	0	0	0	0	1	1	0	0	0	0	0	4	0	0	1	2	0	0	0	0	5	6	4	2
CMTM1	ENSG00000089505	19172	16	4.1831e-07	0	3.16283378746593e-06	1.138e-05	5.9852e-06	1.315	1	19.81879	3.416421	1	1	1	1	1.02	1.02	1	1	1.00315690230503	1	2.954614	1.422852	1	1	1.00713801239719	1	1	1.01031744871001	0.833887684004509	0.478931262956467	0	0	0	0	0	0	0	0	0	1	2	3	7	1	3	4	1	0	0	2	2	14	15	1	5
CMTM2	ENSG00000140932	19173	16	3.1279e-07	0	1.75083179297597e-07	8.88e-06	4.1417e-06	1.7	1	19.81879	3.416421	1	1	1	1	1.02	1.02	1	1	1	1	2.954614	1.422852	1	1	1	1	1	1	0.847471801899073	0.551282131293015	0	0	0	1	0	0	0	0	0	0	0	1	2	3	4	1	0	0	0	0	0	12	12	3	3
CMTM3	ENSG00000140931	19174	16	2.8064e-07	0	2.0388142614601e-06	5.0992e-06	2.8729e-06	1.686	1	19.81879	3.416421	1	1	1.69808427826759	1	1.02	1.02	1	1	1.00495813006908	1	2.954614	1.422852	1	1	0.875244609727782	1	1	1.49360807824536	0.745842486948646	0.235538384988561	0	0	1	1	1	1	0	0	0	0	1	0	4	2	1	1	2	0	0	2	2	3	8	3	6
CMTM4	ENSG00000183723	19175	16	3.9308e-07	0	3.97963122142391e-06	6.6661e-06	2.897e-06	0.867	1.65093915443888	19.81879	3.416421	1	1	1	1.14214125565469	1.02	1.02	0.962641142193909	1	0.986241139970328	1.56528585722222	2.954614	1.422852	1	1	1.20176742507207	1	1	1.18523247528228	0.79627814671329	0.342668736153315	0	0	0	0	0	0	0	0	0	1	0	5	0	2	2	1	2	0	0	2	4	4	8	2	3
CMTM5	ENSG00000166091	19176	14	4.6402e-07	0	0	5.8121e-06	2.3488e-06	0.987	1.30346591570581	19.81879	3.416421	1	1	1	1.06414018118173	1.02	1.02	1	1	1	1.26925955897978	2.954614	1.422852	0.931150327739839	1	1	1	1	1	0.865047352148988	0.679133174310026	0	0	0	1	1	0	1	0	0	0	0	1	2	3	0	0	0	0	0	0	0	10	8	2	1
CMTM6	ENSG00000091317	19177	3	2.2319e-07	0	0	3.8925e-06	1.4245e-06	0.881	1.59393094544104	19.81879	3.416421	1	1	1	1.13140634848918	1.02	1.02	0.900407243239562	1	1	1.52441825688159	2.954614	1.422852	1	1	1	1	1	1	0.86505423703819	0.679193623975755	0	0	0	0	0	0	0	0	0	0	0	3	0	3	0	0	2	0	0	0	0	3	4	1	2
CMTM7	ENSG00000153551	19178	3	2.7513e-07	0	2.18981866666667e-06	4.8495e-06	2.2333e-06	1.19	1.01934186986129	19.81879	3.416421	1	1	1	1	1.02	1.02	1	1	1.01263538506188	1	2.954614	1.422852	1	1	0.87282244521357	1	1	1	0.865061120811525	0.679254073641484	0	0	0	0	0	0	1	0	0	0	1	1	2	0	3	0	0	0	0	2	1	4	3	1	4
CMTM8	ENSG00000170293	19179	3	3.3351e-07	0	1.12222811671087e-07	5.2885e-06	2.5314e-06	1.02	1.23955368971084	19.81879	3.416421	1	1	1	1.04781176764635	1.02	1.02	1.0553840054213	1	1	1.20741355877702	2.954614	1.422852	1	1	1	1.0553840054213	1	1	0.819628872778617	0.418744393158991	0	0	0	1	0	0	0	0	0	0	0	0	2	0	0	2	0	0	0	0	0	6	8	2	3
CMTR1	ENSG00000137200	21077	6	2.8732e-06	6.29110380747125e-06	1.29988020833333e-05	2.9362e-05	1.0232e-05	0.289	26.0026990771142	19.81879	3.416421	1	1	1	2.3194693450296	1.02	1.02	1.00379164816178	1.01017437187094	1.00833628783698	6.33216054630964	2.954614	1.422852	1	0.352567307684032	1.88055166868553	1.00379164816178	1	1.896228488688	0.68879228017013	0.163568700908727	0	0	1	2	1	0	0	0	2	6	7	10	13	4	10	1	0	2	1	9	10	25	22	11	19
CMTR2	ENSG00000180917	25635	16	1.0782e-06	0	0	1.8976e-05	7.2631e-06	1.16	1.04657949330228	19.81879	3.416421	1	1	1	1	1.02	1.02	1	1	1	1.02067923094881	2.954614	1.422852	1.0089951931636	1	1	1.0089951931636	1	1	0.834903721754731	0.483764885325631	0	0	0	0	1	1	1	0	0	0	0	8	16	3	8	2	2	0	0	0	0	23	25	11	4
CMYA5	ENSG00000164309	14305	5	6.3598e-06	0	0	9.6855e-05	4.082e-05	0.904	1.51267129225528	19.81879	3.416421	1	1	1	1.11475447566555	1.02	1.02	1.06131325153177	1	1	1.46112384315412	2.954614	1.422852	2.67706786961894	1	1	2.84120760527651	1	1	0.585308778376815	0.0922531794135941	0	0	0	6	2	7	7	0	0	0	0	36	47	16	22	10	11	0	0	0	0	138	114	46	54
CNBD1	ENSG00000176571	26663	8	8.9312e-07	0	0	9.7263e-06	3.8923e-06	1.704	1	19.81879	3.416421	1	1	1	1	1.02	1.02	1	1	1	1	2.954614	1.422852	1	1	1	1	1	1	0.84017751789755	0.510236808262967	0	0	0	0	1	0	1	0	0	0	0	11	7	1	1	4	7	0	0	0	0	18	19	5	6
CNBD2	ENSG00000149646	16145	20	1.5378e-06	0	0	1.7453e-05	6.4932e-06	1.243	1	19.81879	3.416421	1	1	1	1	1.02	1.02	1	1	1	1	2.954614	1.422852	1	1	1	1	1	1	0.840189023657854	0.510297257928696	0	0	0	2	0	0	4	0	0	0	0	7	5	2	3	2	2	0	0	0	0	14	15	12	4
CNBP	ENSG00000169714	13164	3	6.0636e-07	3.5479200677392e-06	3.2541799322608e-06	6.8021e-06	2.0805e-06	0.298	24.8118202027167	19.81879	3.416421	1	1	1	2.2824092363145	1.02	1.02	0.609315205118705	1.00075693159957	1.00713137424147	6.17112650736221	2.954614	1.422852	1	3.47586018959611	0.855938789847691	1	3.47849117800931	1	0.534889922097089	0.0711686530858713	0	0	0	0	0	0	0	2	0	0	1	2	1	1	0	0	1	1	1	3	3	4	4	1	3
CNDP1	ENSG00000150656	20675	18	1.501e-06	0	0	1.8636e-05	8.5723e-06	1.002	1.27343670819075	19.81879	3.416421	1	1	1	1.05646828256377	1.02	1.02	0.977463984717566	1	1	1.24020115406133	2.954614	1.422852	1.0804218594751	1	1	1.05607345593849	1	1	0.819501469344095	0.418262136293009	0	0	0	0	0	1	1	0	0	0	0	10	11	4	1	3	5	0	0	0	0	20	24	7	11
CNDP2	ENSG00000133313	24437	18	1.3021e-06	0	0	1.7878e-05	1.042e-05	0.931	1.4332526375551	19.81879	3.416421	1	1	1	1.09670749732883	1.02	1.02	1.01821181817179	1	1	1.39264603858953	2.954614	1.422852	1.1221793844533	1	1	1.14261631135909	1	1	0.804278327958451	0.366172987094492	0	0	0	1	0	1	1	0	0	0	0	3	11	1	2	2	2	0	0	0	0	17	22	4	3
CNEP1R1	ENSG00000205423	26759	16	3.9778e-07	1.56341721491228e-06	1.49061951754386e-06	3.1615e-06	1.1277e-06	0.669	3.56036139342302	19.81879	3.416421	1	1	1.97538522645826	1.35173431866619	1.02	1.02	0.899381646054006	1	1.01376604664384	2.37418266726241	2.954614	1.422852	1	1	0.884094481269521	1	1	1.77046857507301	0.706506131360649	0.182251024333596	0	0	1	1	0	0	0	0	0	0	1	0	1	0	1	1	2	0	0	2	1	2	2	1	5
CNFN	ENSG00000105427	30183	19	2.4185e-07	0	1.30126255144033e-06	3.2266e-06	1.3543e-06	1.36	1	19.81879	3.416421	1	1	1	1	1.02	1.02	1	1	1	1	2.954614	1.422852	1	1	1	1	1	1	0.865068003469267	0.679314523307213	0	0	0	1	0	0	0	0	0	0	0	0	0	0	0	0	0	0	0	0	0	0	1	0	0
CNGA1	ENSG00000198515	2148	4	2.0414e-06	0	0	1.962e-05	7.7441e-06	0.928	1.44136633899928	19.81879	3.416421	1	1	1	1.09863488030048	1.02	1.02	0.899493706387745	1	1	1.39995424948759	2.954614	1.422852	1.09974093249371	1	1	1	1	1	0.865074885011685	0.679374972972942	0	0	0	0	0	1	1	0	0	0	0	7	8	4	3	2	5	0	0	0	0	23	20	10	12
CNGA3	ENSG00000144191	2150	2	1.3906e-06	0	0	2.5659e-05	1.1691e-05	1.486	1	19.81879	3.416421	1	1	1	1	1.02	1.02	1	1	1	1	2.954614	1.422852	1	1	1	1	1	1	0.865081765439052	0.679435422638671	0	0	0	2	3	0	1	0	0	0	0	8	13	0	7	4	2	0	0	0	0	33	27	11	12
CNGA4	ENSG00000132259	2152	11	1.2572e-06	0	2.74755016008538e-06	2.3511e-05	9.5799e-06	0.96	1.36186160922133	19.81879	3.416421	1	1	1	1.07904815135653	1.02	1.02	0.898798803541697	1	1.0200645712152	1.32572657116611	2.954614	1.422852	0.71990711618041	1	1	1	1	1.0200645712152	0.828799392347105	0.455915880637033	0	0	0	0	0	0	4	0	0	0	0	4	5	0	1	2	6	0	0	4	3	33	31	13	11
CNGB1	ENSG00000070729	2151	16	2.889e-06	0	0	4.5501e-05	2.0872e-05	1.153	1.05357944996926	19.81879	3.416421	1	1	1	1.00029737025206	1.02	1.02	1.00019687924302	1	1	1.02745278721519	2.954614	1.422852	0.995018200154601	1	1	1	1	1	0.865088644751638	0.6794958723044	0	0	0	4	3	1	3	0	0	0	0	15	14	9	12	5	5	0	0	0	0	49	46	33	25
CNGB3	ENSG00000170289	2153	8	2.4591e-06	0	0	2.2053e-05	8.4635e-06	1.018	1.24320523780639	19.81879	3.416421	2.52430473594483	1	1	1.04874467615229	1.02	1.02	1.14581539253991	1	1	1.21094705211951	2.954614	1.422852	1.21266691928206	1	1	3.50750230176074	1	1	0.532198786987272	0.0702010294528095	2	0	0	0	2	3	4	0	0	0	0	11	9	2	2	8	4	0	0	0	0	23	27	7	13
CNIH1	ENSG00000100528	19431	14	4.2725e-07	5.85652410901468e-07	1.60686540880503e-06	2.8076e-06	1.0113e-06	0.62	4.54835536619579	19.81879	3.416421	1	1	1	1.42434031111429	1.02	1.02	1	0.991631985016963	1.00153652797761	2.65889616043458	2.954614	1.422852	1	1	1	1	1	1.00153652797761	0.838956064272695	0.503889724432563	0	0	0	0	0	0	0	0	0	0	0	0	1	0	1	0	0	0	1	1	1	2	3	1	1
CNIH2	ENSG00000174871	28744	11	4.1265e-07	3.19640716305372e-06	1.46209283694628e-06	4.6585e-06	1.988e-06	0.314	22.8272077098806	19.81879	3.416421	1	1	1.99215427633761	2.21855013355825	1.02	1.02	1	0.997340002940136	1.0218033279563	5.89635337269016	2.954614	1.422852	1	1.75042124611438	1	1	1.7457651307462	2.03558986936414	0.528246902508567	0.068805808153736	0	0	1	1	0	0	0	1	0	0	0	1	0	0	0	0	0	2	3	2	0	4	3	1	2
CNIH3	ENSG00000143786	26802	1	5.3961e-07	0	2.79352799245994e-06	4.6972e-06	2.0759e-06	0.451	11.0685436646614	19.81879	3.416421	1	1	1	1.77196547529919	1.02	1.02	1	1	1.02382332108798	4.04671592939489	2.954614	1.422852	1	1	0.784320304603249	1	1	1	0.865095522949714	0.679556321970129	0	0	0	0	0	0	0	0	0	0	2	0	2	0	0	0	0	0	0	3	1	4	2	0	4
CNIH4	ENSG00000143771	25013	1	5.2026e-07	0	0	3.3829e-06	1.2085e-06	0.996	1.2852491681542	19.81879	3.416421	1	1	1	1.05948614797195	1.02	1.02	0.973000330399928	1	1	1.25163173059704	2.954614	1.422852	1	1	1	1	1	1	0.865102400033551	0.679616771635859	0	0	0	0	0	0	0	0	0	0	0	2	1	0	1	0	1	0	0	0	0	4	3	2	4
CNKSR1	ENSG00000142675	19700	1	2.636e-06	0	1.16053998692526e-06	2.5853e-05	1.0179e-05	1.282	1	19.81879	3.416421	1	1	1	1	1.02	1.02	1	1	0.994412010316281	1	2.954614	1.422852	1	1	0.889466277701831	1	1	1	0.847481830087463	0.551342580958744	0	0	0	0	1	2	2	0	0	0	1	8	8	3	4	2	2	0	0	1	2	19	16	17	5
CNKSR3	ENSG00000153721	23034	6	1.8696e-06	0	3.75993177387914e-06	1.9885e-05	8.3658e-06	0.494	8.80258572812631	19.81879	3.416421	1	1	1	1.66588001936507	1.02	1.02	1	1	1.01010097840905	3.61938724831445	2.954614	1.422852	1	1	0.848031048268444	1	1	1	0.865109276003419	0.679677221301588	0	0	0	0	0	0	0	0	0	0	1	3	14	2	3	0	0	0	0	2	1	21	15	9	14
CNN1	ENSG00000130176	2155	19	6.1231e-07	0	7.26449618708693e-06	1.2028e-05	5.7499e-06	0.64	4.11012913301103	19.81879	3.416421	1	1	1	1.39348900648868	1.02	1.02	1	1	1.05401911330026	2.53766368328167	2.954614	1.422852	1	1	0.795205893839149	1	1	1	0.86511615085959	0.679737670967317	0	0	0	0	1	0	0	0	0	0	1	1	2	2	2	0	0	0	0	8	4	13	10	5	2
CNN2	ENSG00000064666	2156	19	6.857e-07	0	0	1.3008e-05	7.0095e-06	0.764	2.32436280549068	19.81879	3.416421	1	1	1	1.23646284794475	1.02	1.02	0.926516211991161	1	1	1.92674574664394	2.954614	1.422852	1.51093904990388	1	1	1.39990952506647	1	1	0.758887243782776	0.258007734501725	0	0	0	4	1	1	0	0	0	0	0	2	2	1	1	1	2	0	0	0	0	7	13	5	4
CNN3	ENSG00000117519	2157	1	6.7688e-07	2.41236956124314e-06	4.5912840036563e-06	8.9614e-06	3.5949e-06	0.489	9.03972501930822	19.81879	3.416421	1	1	1	1.67748417254911	1.02	1.02	1	1.018038667833	0.993045053045998	3.66598284072542	2.954614	1.422852	1.23375407108129	0.41872154346829	1.9862018279688	1.23375407108129	1	1.97238789961533	0.624074180093873	0.11333406915396	0	0	0	0	0	1	1	0	2	3	0	3	2	1	1	0	0	3	2	2	3	9	9	1	5
CNNM1	ENSG00000119946	102	10	1.4828e-06	0	0	2.9623e-05	1.3089e-05	0.515	7.87402578638978	19.81879	3.416421	1	1	1	1.61906017166649	1.02	1.02	1.58340644890571	1	1	3.43177473300664	2.954614	1.422852	1.74921616094017	1	1	2.76972014976275	1	1	0.592296020387894	0.0956911588148902	0	0	0	1	0	1	0	0	0	0	0	6	15	3	8	3	1	0	0	0	0	29	24	12	18
CNNM2	ENSG00000148842	103	10	1.4734e-06	0	0	2.735e-05	1.2756e-05	0.267	29.1639382593396	19.81879	3.416421	1	1	1	2.41355294052116	1.02	1.02	1.23507669846067	1	1	6.74672776576485	2.954614	1.422852	1.89558468373272	1	1	2.34119247283722	1	1	0.633629361070363	0.119383415345966	0	0	0	3	0	1	0	0	0	0	0	4	7	3	5	1	0	0	0	0	0	20	20	13	18
CNNM3	ENSG00000168763	104	2	1.4004e-06	0	0	1.6901e-05	9.0807e-06	0.973	1.33301771964229	19.81879	3.416421	1	1	1	1.07169008372819	1.02	1.02	1.07071731994408	1	1	1.29785601708563	2.954614	1.422852	1.17522450045686	1	1	1.25833322746179	1	1	0.7823999388412	0.306974730387532	0	0	0	2	0	1	0	0	0	0	0	6	11	5	5	4	3	0	0	0	0	29	20	13	19
CNNM4	ENSG00000158158	105	2	1.3053e-06	9.19055271439812e-06	1.19243031077892e-05	2.9761e-05	1.4132e-05	0.941	1.40729302018172	19.81879	3.416421	1	1	2.69967751762915	1.09042047979199	1.02	1.02	1.05355299696198	1.0614589005933	1.0100669812723	1.3688140716005	2.954614	1.422852	0.815912145140763	0.916041645595548	1.52979612441049	1	1	4.17153239538452	0.488106936375477	0.0561543887034228	0	0	3	4	0	0	2	1	1	4	4	7	8	5	6	2	1	9	5	9	10	27	23	19	15
CNOT1	ENSG00000125107	7877	16	6.81e-06	1.93971987518309e-05	3.62591611793925e-05	6.9116e-05	2.3979e-05	0.038	114.621538272199	19.81879	3.416421	1	1	1	3.76171515025232	1.02	1.02	0.15049551647075	1.06393853291999	1.06255807441752	14.1058675752989	2.954614	1.422852	0.154782475503224	0.397720591042679	9.00658809969693	1	1	9.57002290828568	0.287756657209206	0.019061031876778	6	4	3	9	2	1	0	1	2	16	13	18	21	7	9	1	1	10	5	27	26	57	43	29	33
CNOT10	ENSG00000182973	23817	3	2.0665e-06	0	3.14584036144578e-06	2.0656e-05	7.6797e-06	0.305	23.9233731327987	19.81879	3.416421	1	1	1.31874019894091	2.25415332346471	1.02	1.02	1.1407329699756	1	0.991266138490123	6.04913852863244	2.954614	1.422852	1.62761773154201	1	1.43345531058279	1.85667720888686	1	1.87384504144094	0.534741423274387	0.0711148686345481	0	0	1	1	0	1	0	0	0	2	1	9	15	5	5	2	1	0	0	1	2	27	26	8	9
CNOT11	ENSG00000158435	25217	2	1.1909e-06	6.67207627627628e-06	6.4804024024024e-06	1.5197e-05	5.9108e-06	0.452	11.0096163152583	19.81879	3.416421	1	1	1	1.76932774457928	1.02	1.02	1	0.963680337758435	0.99109112400018	4.03605498122105	2.954614	1.422852	1	0.50783121692846	0.782358355310144	1	1	1	0.865123024602334	0.679798120633046	0	0	0	1	1	0	0	0	1	1	4	1	6	2	2	0	0	4	10	8	12	13	23	4	6
CNOT2	ENSG00000111596	7878	12	1.8137e-06	5.34329178311907e-06	7.81038010061487e-06	1.4786e-05	5.4599e-06	0.189	44.171503970493	19.81879	3.416421	665.583100666083	1	1	2.78654752563371	1.02	1.02	1.16789224341616	0.987196226259423	1.01983101386834	8.50124970651142	2.954614	1.422852	1	1	0.924798259113028	777.329340616797	1	1	0.00194841588231828	3.97976100007874e-05	3	0	0	0	0	0	0	0	0	1	2	2	2	0	0	1	0	0	1	4	2	4	5	9	4
CNOT3	ENSG00000088038	7879	19	2.0536e-06	1.297615580222e-05	2.32210958627649e-06	2.8551e-05	1.3453e-05	0.076	87.9261897525647	19.81879	3.416421	725958075.626989	47899265.4492722	1	3.40896398040865	1.02	1.02	1	1.04047498397084	1.0204017653487	12.2713958074252	2.954614	1.422852	15.6779916418475	9.30897342170319	0.870705960872067	11381564642.0116	463940500.568312	1	0	0	7	11	0	16	1	3	0	4	0	0	1	8	5	6	6	0	0	5	1	2	0	23	17	15	12
CNOT4	ENSG00000080802	7880	7	1.809e-06	5.65238474612281e-06	8.5316403229233e-06	2.1719e-05	8.6714e-06	0.143	57.3782231450677	19.81879	3.416421	1	1	1	3.0294679552876	1.02	1.02	1.1625010783467	0.986908732522912	1.04366322444145	9.80783359333347	2.954614	1.422852	1.64312780586242	1.56983440396454	1.42915349600983	1.91013784617652	1.5492832818875	1.49155494586739	0.473514772901788	0.0521555943783301	0	0	1	2	2	1	0	1	0	2	0	9	6	2	2	1	0	0	1	8	5	21	16	12	11
CNOT6	ENSG00000113300	14099	5	1.2903e-06	5.35443172526575e-07	7.19735241210139e-06	1.5229e-05	5.9124e-06	0.548	6.61365627171123	19.81879	3.416421	1	1	1	1.55126963868712	1.02	1.02	1	1.01151248151499	1.033102713537	3.16128880378752	2.954614	1.422852	1	1	1.46458118064048	1	1.01151248151499	1.5130627919149	0.740411848456983	0.226991949088958	0	0	0	0	0	0	0	0	0	2	0	3	4	2	7	0	0	1	0	5	2	14	10	7	7
CNOT6L	ENSG00000138767	18042	4	1.3261e-06	8.23958223684211e-06	5.78086458333334e-06	1.4999e-05	5.794e-06	0.231	35.2364194617052	19.81879	3.416421	1	1	1	2.57824589564583	1.02	1.02	1.27144876013068	0.984505607803213	0.971726922275228	7.49593903568621	2.954614	1.422852	1	0.652248240863835	0.742478217432208	1.27144876013068	1	1	0.779581007521144	0.300412095698864	0	0	1	1	1	0	0	1	2	0	2	3	5	0	4	1	0	0	1	1	4	6	8	5	3
CNOT7	ENSG00000198791	14101	8	9.6497e-07	2.25273128639492e-06	3.24457554261514e-06	7.5854e-06	2.6651e-06	0.176	47.4678016280005	19.81879	3.416421	1	1.63830697399913	1.29291769058762	2.85409000435208	1.02	1.02	1	1.02201866681771	1.00302603812233	8.84621094805386	2.954614	1.422852	1	0.617748749955723	1.21808890153456	1	1.03434634308526	1.57965436271533	0.726095450061136	0.206432075078339	0	1	1	2	1	0	0	0	1	1	0	1	1	0	2	0	0	2	0	2	2	6	2	4	3
CNOT8	ENSG00000155508	9207	5	9.201e-07	1.80270449438202e-06	3.31501516853933e-06	7.3843e-06	2.4464e-06	0.58	5.59203128215782	19.81879	3.416421	1	1	1.27511195113308	1.49157860301476	1.02	1.02	1	0.994564673682425	0.990998527692063	2.92433462668536	2.954614	1.422852	1	1	2.03327221279724	1	1	2.56931203397983	0.608961333272051	0.104505936711698	0	0	1	1	0	0	0	0	0	3	0	3	2	1	0	0	0	1	2	1	2	5	8	3	4
CNOT9	ENSG00000144580	10445	2	9.5986e-07	5.27815986465383e-06	3.74286855804268e-06	9.1593e-06	3.2235e-06	0.275	27.9711485812185	19.81879	3.416421	5.31367197981388	1	1.1768701032979	2.37876490243175	1.02	1.02	1	1	1	6.59242593389009	2.954614	1.422852	1	1	1	5.31367197981388	1	1.1768701032979	0.382350984563285	0.0325771500521693	1	1	1	2	0	0	0	0	0	0	0	0	0	0	0	0	0	0	0	0	0	0	0	0	0
CNP	ENSG00000173786	2158	17	1.0326e-06	4.01618428781203e-06	6.46407929515418e-06	1.8574e-05	8.6559e-06	0.279	27.3937117841235	19.81879	3.416421	1	1	1	2.36161800886495	1.02	1.02	0.557650303333725	1.00031543964202	0.998233164748467	6.51681839785137	2.954614	1.422852	2.13408093438161	0.571291007909356	1.11351366877473	1.19007088039662	1	1.11154627357168	0.770061724427546	0.279740842746536	0	0	0	0	0	1	0	0	1	2	3	4	6	3	2	0	1	1	1	4	5	13	14	8	6
CNPPD1	ENSG00000115649	25220	2	1.2454e-06	0	1.012176e-06	1.3419e-05	5.4329e-06	1.054	1.18164254536493	19.81879	3.416421	1	1	1	1.03301636983034	1.02	1.02	1.07531534001788	1	0.990577872842224	1.15137475265745	2.954614	1.422852	1	1	1	1.07531534001788	1	1	0.816410545434626	0.406814222864816	0	0	0	2	0	0	0	0	0	0	0	3	8	4	3	4	0	0	0	0	1	16	15	15	0
CNPY1	ENSG00000146910	27786	7	1.6841e-07	0	0	1.9161e-06	6.9962e-07	1.929	1	19.81879	3.416421	1	1	1	1	1.02	1.02	1	1	1	1	2.954614	1.422852	1	1	1	1	1	1	0.865129897231921	0.679858570298775	0	0	0	0	0	0	0	0	0	0	0	0	0	0	0	1	3	0	0	0	0	7	3	0	0
CNPY2	ENSG00000257727	13529	12	7.9285e-07	0	3.41558625632378e-06	6.6517e-06	2.181e-06	0.944	1.39980568218456	19.81879	3.416421	1	1	1	1.08857528601039	1.02	1.02	1	1	1	1.36182138678893	2.954614	1.422852	1	1	1	1	1	1	0.865136768748621	0.679919019964504	0	0	0	0	0	0	0	0	0	0	0	1	1	0	0	0	0	0	0	0	0	1	3	0	0
CNPY3	ENSG00000137161	11968	6	7.4116e-07	0	0	7.6572e-06	3.8541e-06	0.567	5.98527479857264	19.81879	3.416421	1	1	1	1.51515562530929	1.02	1.02	1.58326551895537	1	1	3.01778614498413	2.954614	1.422852	1.85735426843294	1	1	2.94068496969446	1	1	0.575995040859662	0.0878897484425472	0	0	0	0	1	1	0	0	0	0	0	6	8	0	2	3	1	0	0	0	0	15	13	6	3
CNPY4	ENSG00000166997	28631	7	8.5708e-07	0	0	7.1479e-06	2.8663e-06	1.764	1	19.81879	3.416421	1	1	1	1	1.02	1.02	1	1	1	1	2.954614	1.422852	1	1	1	1	1	1	0.847491856314349	0.551403030624473	0	0	0	0	0	2	1	0	0	0	0	2	5	3	2	4	1	0	0	0	0	17	10	3	2
CNR1	ENSG00000118432	2159	6	5.324e-07	2.24960688117236e-06	1.0073115960497e-05	1.7479e-05	8.7091e-06	0.602	4.98869278561138	19.81879	3.416421	1	1	1	1.45364554629451	1.02	1.02	0.860818727401674	1	1.05361585284644	2.77438491983802	2.954614	1.422852	0.662099521442544	1.2461203230623	1.74184169206006	1	1.2461203230623	1.83523201990334	0.63908592842604	0.123014111058087	0	0	0	0	0	0	1	1	1	4	3	6	5	1	3	1	2	0	0	9	5	16	8	7	5
CNR2	ENSG00000188822	2160	1	5.2092e-07	0	0	1.0417e-05	4.2986e-06	1.683	1	19.81879	3.416421	1	1	1	1	1.02	1.02	1	1	1	1	2.954614	1.422852	1	1	1	1	1	1	0.865143639152706	0.679979469630233	0	0	0	2	0	0	0	0	0	0	0	2	2	1	3	0	1	0	0	0	0	11	11	5	4
CNRIP1	ENSG00000119865	24546	2	2.5847e-07	0	2.40394482758621e-06	4.9796e-06	1.8869e-06	1.029	1.2234649535351	19.81879	3.416421	1	1	1	1.0437013619127	1.02	1.02	1	1	1.03289506841772	1.1918449779346	2.954614	1.422852	1	1	0.869399272552016	1	1	1	0.865150508444444	0.680039919295962	0	0	0	0	0	0	0	0	0	0	1	0	4	1	0	0	0	0	0	5	3	11	7	0	3
CNST	ENSG00000162852	26486	1	1.6197e-06	0	0	1.9981e-05	8.9846e-06	0.737	2.60102124660211	19.81879	3.416421	1.54811696505062	1	1	1.26616225609447	1.02	1.02	0.89599951834443	1	1	2.0414507811951	2.954614	1.422852	0.936620364543268	1	1	1.29919739864099	1	1	0.773992790918039	0.28801464936017	1	0	0	4	3	1	2	0	0	0	0	8	8	0	2	4	6	0	0	0	0	25	20	10	7
CNTD1	ENSG00000176563	26847	17	1.0366e-06	0	3.25494948550047e-07	8.9219e-06	3.9537e-06	0.73	2.68142363938087	19.81879	3.416421	1	1	1	1.27423775600349	1.02	1.02	1.00005319861117	1	1	2.07271132062173	2.954614	1.422852	1	1	1.28512304611664	1.00005319861117	1	1.28512304611664	0.776507247046532	0.293496047273506	0	0	0	1	0	0	0	0	0	1	0	2	5	0	3	1	1	0	0	0	0	7	9	3	5
CNTF	ENSG00000242689	2169	11	3.8399e-07	0	0	6.9433e-06	2.2996e-06	1.743	1	19.81879	3.416421	1	1	1	1	1.02	1.02	1	1	1	1	2.954614	1.422852	1	1	1	1	1	1	0.847501880580307	0.551463480290202	0	0	0	0	0	0	1	0	0	0	0	3	0	0	0	2	2	0	0	0	0	9	7	0	2
CNTFR	ENSG00000122756	2170	9	9.6475e-07	0	5.29998174273859e-06	1.4581e-05	7.5857e-06	0.339	20.0334331671418	19.81879	3.416421	1	1	1	2.12387913304686	1.02	1.02	1.30136207545457	1	1.05696064362639	5.49469861621915	2.954614	1.422852	2.11964037657091	1	1.25197143400121	2.75841959967163	1	1.32328453268378	0.519951246538885	0.0659717608664203	0	0	0	0	0	1	0	0	0	2	2	3	3	2	1	1	0	0	0	6	1	12	14	2	2
CNTLN	ENSG00000044459	23432	9	3.9343e-06	0	0	3.2393e-05	1.1124e-05	1.187	1.02186952308319	19.81879	3.416421	1	1	1	1	1.02	1.02	1	1	1	1	2.954614	1.422852	0.999999999999999	1	1	1	1	1	0.865157376624107	0.680100368961691	0	0	0	3	2	5	8	0	0	0	0	17	17	6	8	11	9	0	0	0	0	59	92	23	10
CNTN1	ENSG00000018236	2171	12	3.3886e-06	0	1.18696666168336e-05	2.8275e-05	1.0689e-05	0.373	16.7569953245017	19.81879	3.416421	1	1	1	2.00485417278872	1.02	1.02	0.713942588808561	1	1.01015506348391	4.99804841283591	2.954614	1.422852	1.23731937110829	1	2.32555294349043	1	1	2.34916908126676	0.632760011047571	0.118816986354839	0	0	1	3	0	1	0	0	0	6	5	12	12	4	5	2	2	0	0	9	10	26	25	14	14
CNTN2	ENSG00000184144	2172	1	3.24e-06	0	2.34916280379372e-05	4.3241e-05	1.8555e-05	0.437	11.9276181756354	19.81879	3.416421	1	1	1	1.80979778984964	1.02	1.02	0.599929153928177	1	1.08254409438723	4.19984143562357	2.954614	1.422852	1	1	0.403937027563666	1	1	1	0.865164243691964	0.68016081862742	0	0	3	6	2	0	0	0	0	3	13	10	23	3	5	2	3	0	0	17	11	44	31	20	22
CNTN3	ENSG00000113805	2173	3	2.566e-06	0	2.6370192393736e-06	2.7498e-05	1.0557e-05	0.514	7.91587969662734	19.81879	3.416421	2.04273040975475	1	1.47005921763579	1.6212218242121	1.02	1.02	1.12044381487138	1	0.988012364729106	3.44042270841858	2.954614	1.422852	1	1	1	2.28876465305939	1	1.45243668390816	0.546712898267228	0.0755943513341263	1	0	1	3	0	0	0	0	0	0	0	7	18	6	7	2	1	0	0	0	1	37	25	15	22
CNTN4	ENSG00000144619	2174	3	3.2195e-06	0	0	3.0511e-05	1.2632e-05	0.519	7.70887185662763	19.81879	3.416421	1	1	1	1.61047915736277	1.02	1.02	0.693126673427692	1	1	3.39745891781597	2.954614	1.422852	0.863898958565102	1	1	1	1	1	0.865171109648286	0.680221268293149	0	0	0	2	1	1	1	0	0	0	0	9	17	6	11	2	3	0	0	0	0	53	44	15	15
CNTN5	ENSG00000149972	2175	11	2.8444e-06	0	0	3.0454e-05	1.1379e-05	0.485	9.23412336754504	19.81879	3.416421	1.81721246664658	1	1	1.68689930720072	1.02	1.02	0.648503092987799	1	1	3.70381605559909	2.954614	1.422852	1	1	1	1.1784679052363	1	1	0.797322225453975	0.345604037886424	1	0	0	4	1	0	0	0	0	0	0	7	19	9	2	1	2	0	0	0	0	33	28	21	14
CNTN6	ENSG00000134115	2176	3	2.7126e-06	0	0	2.6546e-05	9.9621e-06	1.153	1.05357944996926	19.81879	3.416421	1	1	1	1.00029737025206	1.02	1.02	1.00057319140964	1	1	1.02745278721519	2.954614	1.422852	1.0227114927662	1	1	1.0232977022084	1	1	0.827307686000941	0.449515189029132	0	0	0	3	0	2	2	0	0	0	0	19	18	4	5	9	8	0	0	0	0	46	68	21	12
CNTNAP1	ENSG00000108797	8011	17	5.2699e-06	9.4554613671788e-06	2.87980171454019e-05	6.0577e-05	2.4485e-05	0.422	12.9214315063265	19.81879	3.416421	1	1	1	1.85222454558302	1.02	1.02	3.4959535076243	0.972034278872384	0.961344397862883	4.37211287325824	2.954614	1.422852	0.152909691793008	1.71618775420647	1.81928596688285	1	1.6681933260697	1.74896037237339	0.577920201802635	0.0887718846349131	0	0	0	1	2	1	3	3	3	7	7	14	23	5	7	9	4	1	4	15	22	33	42	26	31
CNTNAP2	ENSG00000174469	13830	7	3.294e-06	0	0	4.4165e-05	1.9826e-05	0.547	6.64859259689678	19.81879	3.416421	1	1	1	1.55322705136541	1.02	1.02	0.645827412542854	1	1	3.16907886870677	2.954614	1.422852	0.386330165576023	1	1	1	1	1	0.865177974493341	0.680281717958878	0	0	0	1	3	1	3	0	0	0	0	13	13	6	8	4	6	0	0	0	0	43	58	16	31
CNTNAP3	ENSG00000106714	13834	9	2.4928e-06	0	0	3.0152e-05	1.3703e-05	0.767	2.29669537530239	19.81879	3.416421	1	1	1	1.23330061447691	1.02	1.02	1.04644221758632	1	1	1.91455723788165	2.954614	1.422852	1	1	1	1.04644221758632	1	1	0.821605828625654	0.426341663426978	0	0	0	0	0	0	0	0	0	0	0	0	3	2	1	1	0	0	0	0	0	5	7	4	7
CNTNAP3B	ENSG00000154529	32035	9	1.6275e-06	0	0	1.6103e-05	7.6848e-06	1.666	1	19.81879	3.416421	1	1	1	1	1.02	1.02	1	1	1	1	2.954614	1.422852	1	1	1	1	1	1	0.865184838227401	0.680342167624608	0	0	0	0	0	1	1	0	0	0	0	4	2	0	0	0	1	0	0	0	0	9	7	1	4
CNTNAP4	ENSG00000152910	18747	16	2.9965e-06	0	0	3.2827e-05	1.2968e-05	0.516	7.8323992232119	19.81879	3.416421	1	1	1	1.61690510500469	1.02	1.02	1.75350039489441	1	1	3.42315448062578	2.954614	1.422852	1.40099313000443	1	1	2.45664200670712	1	1	0.621292490253827	0.111642896375657	0	0	0	2	1	1	0	0	0	0	0	21	22	7	5	3	0	0	0	0	0	49	58	18	20
CNTNAP5	ENSG00000155052	18748	2	3.7499e-06	0	0	4.0718e-05	1.8532e-05	0.289	26.0026990771142	19.81879	3.416421	1	1	1	2.3194693450296	1.02	1.02	0.58115566593252	1	1	6.33216054630964	2.954614	1.422852	1	1	1	1	1	1	0.865191700850734	0.680402617290337	1	0	0	2	0	0	0	0	0	0	0	12	13	3	8	1	1	0	0	0	0	46	47	22	31
CNTRL	ENSG00000119397	1858	9	7.3768e-06	0	0	5.6954e-05	1.9246e-05	0.892	1.5532880381421	19.81879	3.416421	18.1229868371083	1	1	1.12329216596506	1.02	1.02	0.832414302732887	1	1	1.49356148902276	2.954614	1.422852	2.81180027751247	1	1	42.4183506852908	1	1	0.066694058965799	0.00230864069726893	4	0	0	9	0	6	4	0	0	0	0	21	25	5	11	6	10	0	0	0	0	68	73	27	26
CNTROB	ENSG00000170037	29616	17	3.0025e-06	0	1.56520872483221e-06	3.3436e-05	1.2005e-05	0.829	1.84109385509189	19.81879	3.416421	1	1	1	1.1736787890917	1.02	1.02	1.07189629840451	1	0.98970392783648	1.6856614538775	2.954614	1.422852	1.07704973579908	1	1	1.1544856250006	1	1	0.802292179317146	0.360112596080548	0	0	0	2	2	1	1	0	0	0	0	8	16	2	3	5	5	0	0	0	1	27	32	17	16
COA1	ENSG00000106603	21868	7	2.9811e-07	0	3.43707419017764e-07	4.1116e-06	2.0573e-06	1.285	1	19.81879	3.416421	1	1	1	1	1.02	1.02	1	1	1	1	2.954614	1.422852	1	1	1	1	1	1	0.86519856236361	0.680463066956066	0	0	0	1	1	0	0	0	0	0	0	2	2	0	0	0	0	0	0	0	0	6	8	2	0
COA3	ENSG00000183978	24990	17	1.6341e-07	1.40313496932515e-07	1.83910904907975e-06	3.2673e-06	1.5385e-06	1.534	1	19.81879	3.416421	1	1	1	1	1.02	1.02	1	1	0.993681879708838	1	2.954614	1.422852	1	1	1	1	1	1	0.865205422766299	0.680523516621795	0	0	0	0	0	0	0	0	0	0	0	0	1	1	0	0	0	0	0	3	5	5	7	0	2
COA4	ENSG00000181924	24604	11	1.2854e-07	0	0	3.3309e-06	1.4156e-06	1.482	1	19.81879	3.416421	1	1	1	1	1.02	1.02	1	1	1	1	2.954614	1.422852	1	1	1	1	1	1	0.86521228205907	0.680583966287524	0	0	0	0	0	0	0	0	0	0	0	1	3	0	0	1	0	0	0	0	0	2	5	1	2
COA5	ENSG00000183513	33848	2	2.0433e-07	0	1.08675536480687e-07	1.9478e-06	8.9745e-07	1.523	1	19.81879	3.416421	1	1	1	1	1.02	1.02	1	1	1	1	2.954614	1.422852	1	1	1	1	1	1	0.865219140242192	0.680644415953253	0	0	0	0	0	0	1	0	0	0	0	0	2	0	0	0	0	0	0	0	0	0	2	0	4
COA6	ENSG00000168275	18025	1	2.6058e-07	0	1.35168058968059e-06	3.0563e-06	1.2402e-06	1.454	1	19.81879	3.416421	1	1	1	1	1.02	1.02	1	1	0.99410869847036	1	2.954614	1.422852	1	1	1.63043977711131	1	1	1.62083436475843	0.727997255872115	0.209010994474154	0	0	0	1	0	0	0	0	0	2	0	2	2	2	0	1	0	0	0	1	2	5	12	2	5
COA7	ENSG00000162377	25716	1	3.1698e-07	0	0	6.2614e-06	2.5641e-06	1.02	1.23955368971084	19.81879	3.416421	1	1	1	1.04781176764635	1.02	1.02	1.00733492494234	1	1	1.20741355877702	2.954614	1.422852	1	1	1	1.00733492494234	1	1	0.835729150708714	0.487752939394947	0	0	0	0	0	0	0	0	0	0	0	1	2	0	2	1	1	0	0	0	0	6	2	1	3
COASY	ENSG00000068120	29932	17	1.4597e-06	0	1.88316037735849e-06	2.1645e-05	9.3966e-06	1.031	1.21996520883837	19.81879	3.416421	1	1	1	1.04280723352151	1.02	1.02	0.967049126781559	1	1.00520781836081	1.18845838265228	2.954614	1.422852	1.11431168753926	1	1.13477306951843	1.07759414439733	1	1.14068276154522	0.788204507481055	0.321188905702828	0	0	0	2	1	1	0	0	0	1	1	6	12	5	5	1	3	0	0	2	2	23	28	13	15
COBL	ENSG00000106078	22199	7	2.4127e-06	0	0	4.3474e-05	2.0756e-05	0.469	10.0553075285154	19.81879	3.416421	18.663439165765	1	1	1.72577440129785	1.02	1.02	1.46320221564243	1	1	3.86028445589132	2.954614	1.422852	2.10034269438616	1	1	57.3569680620149	1	1	0.0468491487127535	0.00148457227255818	2	0	0	0	0	2	1	0	0	0	0	20	22	7	7	8	7	0	0	0	0	53	58	15	20
COBLL1	ENSG00000082438	23571	2	2.1269e-06	0	0	2.9031e-05	1.1626e-05	0.434	12.120174707163	19.81879	3.416421	1	1	1	1.81812562268592	1.02	1.02	0.522407980495527	1	1	4.23360736420077	2.954614	1.422852	2.191770078022	1	1	1.14499818017	1	1	0.80392790486008	0.365092657421928	0	0	0	3	1	2	1	0	0	0	0	11	23	5	9	3	5	0	0	0	0	49	45	20	17
COCH	ENSG00000100473	2180	14	1.4295e-06	0	7.1618648275862e-07	1.4751e-05	5.3558e-06	0.913	1.48449922546732	19.81879	3.416421	1.00741985712859	1	1	1.10856215014184	1.02	1.02	1.01444759008265	1	1	1.4376148247897	2.954614	1.422852	1	1	1.27594164631039	1.02197464626551	1	1.27594164631039	0.773213924007525	0.28634720555386	1	0	0	0	1	0	0	0	0	1	0	6	5	2	5	4	5	0	0	0	0	18	20	7	14
COG1	ENSG00000166685	6545	17	2.4994e-06	3.97296794370601e-07	1.78065551211884e-06	3.0611e-05	1.3125e-05	0.649	3.92916634506584	19.81879	3.416421	1	1	1	1.38016444376718	1.02	1.02	0.876204161387652	1	0.993428315525176	2.48541826990945	2.954614	1.422852	0.579508462728341	1	1.25125768105086	1	1	1.24303481037429	0.7853267015537	0.31401965976403	0	0	0	1	1	0	1	0	0	1	0	13	13	5	7	3	4	0	0	1	2	36	33	9	12
COG2	ENSG00000135775	6546	1	2.1882e-06	0	0	2.1405e-05	8.855e-06	0.591	5.28097589637129	19.81879	3.416421	1	1	1	1.4723115863147	1.02	1.02	2.18120961238052	1	1	2.84810846927537	2.954614	1.422852	1	1	1	2.18120961238052	1	1	0.651854760799418	0.132066965498156	0	0	0	0	0	0	0	0	0	0	0	6	15	1	6	5	1	0	0	0	0	24	31	7	9
COG3	ENSG00000136152	18619	13	2.3025e-06	0	3.91138376587521e-06	2.0394e-05	8.6741e-06	0.214	38.5749227931773	19.81879	3.416421	1	1	1	2.66056724284969	1.02	1.02	1	1	0.978634724182297	7.88420054787695	2.954614	1.422852	1	1	0.768393880595027	1	1	1	0.865225997315935	0.680704865618982	0	0	0	0	0	0	0	0	0	0	2	3	4	4	7	0	0	0	0	2	5	20	28	12	20
COG4	ENSG00000103051	18620	16	2.2132e-06	0	0	2.5422e-05	9.8354e-06	0.713	2.89292837087072	19.81879	3.416421	1	1	1	1.29452258017779	1.02	1.02	0.96039654146527	1	1	2.15136608338521	2.954614	1.422852	0.911872137444246	1	1	1	1	1	0.865232853280568	0.680765315284711	0	0	0	6	0	2	4	0	0	0	0	9	12	3	8	4	5	0	0	0	0	20	30	14	11
COG5	ENSG00000164597	14857	7	2.5804e-06	0	0	2.3075e-05	7.858e-06	0.965	1.35059029484701	19.81879	3.416421	1	1	1	1.07617796252205	1.02	1.02	0.986697746272672	1	1	1.31485471188899	2.954614	1.422852	0.99718860294805	1	1	1	1	1	0.865239708136359	0.68082576495044	0	0	0	0	1	1	2	0	0	0	0	7	13	6	4	3	4	0	0	0	0	23	44	13	21
COG6	ENSG00000133103	18621	13	1.948e-06	0	0	1.8721e-05	6.5578e-06	1.02	1.23955368971084	19.81879	3.416421	1	1	1	1.04781176764635	1.02	1.02	1.11499795965524	1	1	1.20741355877702	2.954614	1.422852	0.924684623499086	1	1	1.03102146852605	1	1	0.825151340378267	0.440520241545116	0	0	0	1	0	0	1	0	0	0	0	4	8	6	1	5	1	0	0	0	0	23	25	4	13
COG7	ENSG00000168434	18622	16	2.1315e-06	0	4.6821773844641e-06	2.4698e-05	1.1834e-05	0.661	3.70255187657268	19.81879	3.416421	1	1	1	1.36291517441202	1.02	1.02	0.938160568070856	1	1.00896685398604	2.41788955387505	2.954614	1.422852	2.67911541736329	1	0.688366537782989	2.51344044188094	1	1	0.61596776810316	0.10849116468107	0	0	0	4	1	2	0	0	0	0	3	6	7	2	5	4	5	0	0	4	4	25	29	13	8
COG8	ENSG00000213380	18623	16	1.0981e-06	6.94870463709678e-07	1.7614158266129e-06	2.1374e-05	8.8177e-06	1.134	1.07386420115859	19.81879	3.416421	1	1	1	1.0054800662825	1.02	1.02	1.00248600034131	1.01136053164946	0.98165638728477	1.04708150264047	2.954614	1.422852	0.974137689333211	0.45185071260306	1	1	1	1	0.865246561883579	0.680886214616169	0	0	0	0	4	0	2	0	2	0	0	2	5	1	5	1	0	1	0	0	2	6	16	4	13
COIL	ENSG00000121058	2184	17	1.2588e-06	0	0	1.5176e-05	6.0024e-06	0.592	5.25364418112053	19.81879	3.416421	1	1	1	1.47059018060948	1.02	1.02	0.971255333557192	1	1	2.84130439652227	2.954614	1.422852	0.417531705296087	1	1	1	1	1	0.865253414522495	0.680946664281898	0	0	0	0	0	0	2	0	0	0	0	6	12	4	3	1	1	0	0	0	0	20	24	5	6
COL10A1	ENSG00000123500	2185	6	1.0313e-06	0	0	1.7986e-05	7.2238e-06	0.945	1.39733846996709	19.81879	3.416421	1	1	1	1.08796438519015	1.02	1.02	1.02026150794902	1	1	1.3595064330838	2.954614	1.422852	0.825889453779636	1	1	1	1	1	0.865260266053377	0.681007113947628	0	0	0	0	0	0	2	0	0	0	0	5	12	4	3	2	2	0	0	0	0	25	23	11	11
COL11A1	ENSG00000060718	2186	1	5.9854e-06	0	0	5.0297e-05	1.6507e-05	0.216	38.1641372995491	19.81879	3.416421	1	1	1	2.65073601275435	1.02	1.02	1.45781347599192	1	1	7.8372716476819	2.954614	1.422852	0.0594378580595485	1	1	1	1	1	0.865267116476493	0.681067563613357	1	0	0	3	0	0	1	0	0	0	0	16	29	7	11	3	0	0	0	0	0	54	65	28	24
COL11A2	ENSG00000204248	2187	6	7.2753e-06	0	1.98265372698042e-05	5.8488e-05	2.126e-05	0.306	23.7990565293977	19.81879	3.416421	1	1	1	2.25015718752443	1.02	1.02	0.11226470173668	1	0.95184314614302	6.03193937328832	2.954614	1.422852	0.00852081744217217	1	0.819496749617326	1	1	1	0.865273965792112	0.681128013279086	0	0	0	2	1	1	5	0	0	4	9	14	22	7	17	3	6	0	0	11	19	50	57	19	23
COL12A1	ENSG00000111799	2188	6	8.5791e-06	0	2.15819815254151e-05	8.8853e-05	3.3368e-05	0.282	26.9686454099164	19.81879	3.416421	1	1	1.91111894759279	2.3488657528923	1.02	1.02	5.59206019080753	1	1.11327908576153	6.46077339891571	2.954614	1.422852	0.283186182970731	1	1.50514357149076	1.58359418037736	1	3.20235663987092	0.436533653989867	0.0431935025634202	2	0	4	10	1	1	0	0	0	5	5	20	35	13	16	8	1	0	0	25	20	100	85	54	45
COL13A1	ENSG00000197467	2190	10	2.5536e-06	1.26514764351128e-06	8.71994192539647e-07	2.2566e-05	8.507e-06	0.753	2.43091611846004	19.81879	3.416421	1	1	2.40929264583805	1.24829018729376	1.02	1.02	1.0224319948012	1.00291198206055	0.990799521529467	1.97237537133222	2.954614	1.422852	0.451619983430196	1.906900801402	1.15602770229446	1	1.91245366232693	2.75958378570063	0.42395192576272	0.0404918484721409	0	0	1	4	0	0	3	1	0	1	1	6	12	3	5	3	3	1	1	0	1	24	35	13	12
COL14A1	ENSG00000187955	2191	8	5.5374e-06	0	9.2759483870968e-07	5.1349e-05	2.0281e-05	0.535	7.08316461620881	19.81879	3.416421	1	1	1	1.57717601770131	1.02	1.02	0.629456484408766	1	1.01052583459664	3.26448857195465	2.954614	1.422852	2.88346854237375	1	1	1.81501797158585	1	1.01052583459664	0.698388358936264	0.173357741521358	0	0	0	1	0	3	1	0	0	0	0	23	27	5	5	3	4	0	0	1	0	61	62	26	28
COL15A1	ENSG00000204291	2192	9	3.7224e-06	0	0	4.3741e-05	2.0178e-05	0.504	8.34718782730497	19.81879	3.416421	1	1	1	1.64320649438273	1.02	1.02	1.22361392761385	1	1	3.52845298768928	2.954614	1.422852	1.07777707549119	1	1	1.31878304043394	1	1	0.770838026788235	0.28134718360666	0	0	0	7	1	2	2	0	0	0	0	15	29	10	14	6	5	0	0	0	0	39	48	21	24
COL16A1	ENSG00000084636	2193	1	6.2188e-06	0	0	5.3803e-05	2.2621e-05	0.627	4.38911053253276	19.81879	3.416421	13.4754440705181	1	1	1.41334307925739	1.02	1.02	1.04578802281142	1	1	2.61563990809937	2.954614	1.422852	2.50890378012662	1	1	35.356621175106	1	1	0.0813789221864309	0.0029826666302023	3	0	0	2	1	4	3	0	0	0	0	12	22	3	11	5	4	0	0	0	0	62	67	23	22
COL17A1	ENSG00000065618	2194	10	5.8582e-06	0	0	5.0899e-05	2.1351e-05	0.75	2.46141197591141	19.81879	3.416421	1	1	1	1.25158012585098	1.02	1.02	0.592046290269668	1	1	1.98507969083101	2.954614	1.422852	0.749727639280278	1	1	1	1	1	0.865280814000503	0.681188462944815	0	0	0	3	2	2	4	0	0	0	0	14	20	4	6	4	9	0	0	0	0	50	49	11	17
COL18A1	ENSG00000182871	2195	21	4.1565e-06	0	0	7.0007e-05	3.4771e-05	0.535	7.08316461620881	19.81879	3.416421	1.23691895586053	1	1	1.57717601770131	1.02	1.02	1.98192598066465	1	1	3.26448857195465	2.954614	1.422852	0.32758811175839	1	1	1	1	1	0.865287661101933	0.681248912610544	1	0	0	7	3	1	3	0	0	0	0	14	27	6	6	8	5	0	0	0	0	77	58	23	25
COL19A1	ENSG00000082293	2196	6	4.1701e-06	0	0	3.2337e-05	1.0341e-05	0.925	1.44964213794844	19.81879	3.416421	1	1	1	1.10058148700401	1.02	1.02	1.0187902210061	1	1	1.40733647545037	2.954614	1.422852	1.0333616311044	1	1	1.05277872453207	1	1	0.820293957880941	0.421276426960226	0	0	0	2	0	1	1	0	0	0	0	5	13	3	9	2	1	0	0	0	0	43	41	21	19
COL1A1	ENSG00000108821	2197	17	5.1157e-06	3.07560156080642e-08	4.2627837632777e-06	5.6751e-05	2.2709e-05	0.105	72.5761905310512	19.81879	3.416421	1	1	1.07673243355094	3.23505243621459	1.02	1.02	0.27146850606686	0.984391413315589	0.97774521661775	11.102862834524	2.954614	1.422852	0.435701260203117	1	1	1	1	1.05276998648163	0.820309716808586	0.421336717549276	3	0	1	8	1	1	0	0	0	0	0	7	20	2	6	2	2	0	2	0	2	35	40	17	23
COL1A2	ENSG00000164692	2198	7	4.0056e-06	2.23653617616218e-06	2.26414773389258e-06	4.7398e-05	1.6017e-05	0.202	41.1497609983746	19.81879	3.416421	1	1	1	2.7203436477533	1.02	1.02	5.25666539460815	0.994158169934659	1.00837252365441	8.17316099315303	2.954614	1.422852	0.0379086230175716	1.82652010129445	1	1	1.81584988125175	1.00837252365441	0.698825614941643	0.173822016626731	0	0	0	3	0	0	2	1	0	0	0	10	16	7	4	6	1	1	2	1	0	48	43	13	19
COL20A1	ENSG00000101203	14670	20	3.487e-06	0	0	4.7089e-05	2.3915e-05	1.204	1.00810184830898	19.81879	3.416421	1.49513324990793	1	1	1	1.02	1.02	1	1	1	1	2.954614	1.422852	1	1	1	1.49513324990793	1	1	0.745623110942503	0.235184436174383	2	0	0	3	1	4	5	0	0	0	0	13	16	7	9	6	6	0	0	0	0	37	41	13	22
COL21A1	ENSG00000124749	17025	6	2.9749e-06	0	0	2.3374e-05	8.5925e-06	1.005	1.2676287319916	19.81879	3.416421	1	1	1	1.05498445003043	1.02	1.02	1.00979089022925	1	1	1.23458094464071	2.954614	1.422852	0.995946192682368	1	1	1.00569739252916	1	1	0.836469827361607	0.491378753353853	0	0	0	0	2	1	2	0	0	0	0	11	8	4	4	3	3	0	0	0	0	28	28	12	6
COL22A1	ENSG00000169436	22989	8	5.8621e-06	0	0	5.9262e-05	2.3164e-05	0.922	1.45808666230421	19.81879	3.416421	1	1	1	1.10254741643401	1.02	1.02	1.08517691971182	1	1	1.41479317740456	2.954614	1.422852	1.04733634766876	1	1	1.13654523166541	1	1	0.805683547795855	0.370555221784674	1	0	0	4	3	2	3	0	0	0	0	11	26	4	7	11	12	0	0	0	0	43	41	25	21
COL23A1	ENSG00000050767	22990	5	2.2214e-06	0	0	1.7302e-05	7.6788e-06	0.872	1.62986047080292	19.81879	3.416421	25.1928160277071	1	1	1.13825425811796	1.02	1.02	1.33391498203011	1	1	1.55048210247107	2.954614	1.422852	1	1	1	33.6050747388868	1	1	0.0841870347813098	0.00311772995868335	3	0	0	2	0	0	0	0	0	0	0	4	5	2	1	5	1	0	0	0	0	17	15	6	4
COL24A1	ENSG00000171502	20821	1	5.1295e-06	0	0	4.2077e-05	1.4328e-05	0.912	1.48753923558972	19.81879	3.416421	1	1	1	1.1092413645242	1.02	1.02	1.46801250547412	1	1	1.44019275432901	2.954614	1.422852	0.551025376176302	1	1	1	1	1	0.865294507096672	0.681309362276273	0	0	0	5	2	1	7	0	0	0	0	17	24	8	5	15	11	0	0	0	0	67	61	20	16
COL25A1	ENSG00000188517	18603	4	2.7005e-06	0	5.99461157024793e-06	1.9604e-05	6.771e-06	0.877	1.60958911233779	19.81879	3.416421	1	1	1	1.13442641533226	1.02	1.02	1.12467256831563	1	1.01514563119119	1.53591035360151	2.954614	1.422852	1.48319754498703	1	1.49726806955296	1.66811159224	1	1.51994513952875	0.613142108172889	0.106862043146571	0	0	0	0	1	2	1	0	0	2	0	8	6	1	2	5	4	0	0	6	6	23	17	16	10
COL26A1	ENSG00000160963	18038	7	1.5428e-06	0	0	1.5341e-05	7.5375e-06	0.832	1.82396051647878	19.81879	3.416421	1.17651783681808	1	1	1.17105715111209	1.02	1.02	0.992413930638557	1	1	1.67563663416312	2.954614	1.422852	1	1	1	1.16759269090301	1	1	0.799433788555182	0.35165707165745	1	0	0	1	1	0	0	0	0	0	0	5	3	0	0	1	1	0	0	0	0	4	10	6	6
COL27A1	ENSG00000196739	22986	9	5.3992e-06	4.58937260577168e-07	1.22584557759428e-06	7.0936e-05	3.011e-05	0.312	23.06644245353	19.81879	3.416421	1.34518849096373	1	1	2.22639169246815	1.02	1.02	0.232479487794401	1.01158540726868	1.04691593968789	5.92991831707792	2.954614	1.422852	1.93837695146821	0.66888362614855	0.888400894534008	1	1	1	0.865301351984987	0.681369811942002	2	0	0	10	2	2	0	0	1	0	1	21	23	6	11	6	8	1	0	4	0	76	60	29	33
COL28A1	ENSG00000215018	22442	7	3.1953e-06	0	0	3.161e-05	1.1356e-05	1.038	1.20792948261866	19.81879	3.416421	1	1	1	1.03973229486059	1.02	1.02	1.08018590068219	1	1	1.17681178425465	2.954614	1.422852	0.918081133335025	1	1	1	1	1	0.865308195767148	0.681430261607731	1	0	0	4	2	1	4	0	0	0	0	9	14	2	5	10	9	0	0	0	0	37	61	14	15
COL2A1	ENSG00000139219	2200	12	4.9334e-06	2.14464032930611e-06	9.46976574361168e-06	5.3777e-05	2.1538e-05	0.134	60.5598551988824	19.81879	3.416421	288.526391066791	1	4.44591874462417	3.07757441699002	1.02	1.02	1	1	1.00953082329811	10.0943226338968	2.954614	1.422852	1	1.83397693260571	0.897059662689889	288.526391066791	1.83397693260571	4.02626571706189	0.000499769272943125	9.19046937570716e-06	5	0	3	11	1	0	0	1	0	1	2	12	17	5	9	0	0	0	0	6	6	39	31	28	21
COL3A1	ENSG00000168542	2201	2	5.521e-06	1.2404922307943e-07	6.23223296751059e-06	4.5665e-05	1.577e-05	0.098	75.9399758183744	19.81879	3.416421	1	1	1	3.27461007157998	1.02	1.02	0.793403186045211	1	0.986739066329691	11.3686364387765	2.954614	1.422852	1	1	0.951974223946368	1	1	1	0.865315038443421	0.68149071127346	1	0	1	8	1	0	0	0	0	1	2	11	18	6	6	3	1	0	0	3	5	38	41	12	17
COL4A1	ENSG00000187498	2202	13	4.7325e-06	0	1.45967396764986e-05	5.5006e-05	2.5474e-05	0.128	62.8152058398825	19.81879	3.416421	1	1	364655.911259577	3.10971189524053	1.02	1.02	0.342099213942029	1	0.993473020070864	10.2918246596727	2.954614	1.422852	1.74423410558079	1	0.521408036799089	1	1	188893.518582906	4.21947605254373e-06	5.96048774295233e-08	2	0	10	21	2	2	0	0	0	0	4	10	17	8	9	1	1	0	0	6	7	39	45	32	31
COL4A2	ENSG00000134871	2203	13	4.4957e-06	0	1.59205871559633e-05	6.1182e-05	2.8352e-05	0.585	5.44825015885471	19.81879	3.416421	5.05759789558664	1	1	1.48274490475693	1.02	1.02	0.280258520576696	1	0.987664043979024	2.88936977539305	2.954614	1.422852	0.40358723710113	1	0.724079228090044	1	1	1	0.865321880014075	0.681551160939189	2	0	2	5	1	0	1	0	0	1	3	14	23	6	6	1	7	0	0	7	9	45	47	18	18
COL4A3	ENSG00000169031	2204	2	4.8852e-06	0	1.85611510791367e-07	4.8375e-05	1.8561e-05	0.522	7.58734858747007	19.81879	3.416421	1	1	1	1.60411154274797	1.02	1.02	0.481273567766387	1	1	3.37200877376913	2.954614	1.422852	10.6996385259508	1	1	5.14945320719501	1	1	0.431718632519098	0.0421401862484608	0	0	0	5	2	4	0	0	0	0	0	15	15	5	6	6	9	0	0	0	0	56	35	16	19
COL4A4	ENSG00000081052	2206	2	3.8684e-06	0	0	5.0406e-05	1.967e-05	0.616	4.64230046371292	19.81879	3.416421	1	1	1	1.4307232948748	1.02	1.02	1.38458438866075	1	1	2.68402373496056	2.954614	1.422852	1.26070188035189	1	1	1.74554814229048	1	1	0.709951149620839	0.186211608942123	0	0	0	3	1	1	0	0	0	0	0	14	26	2	9	5	3	0	0	0	0	47	53	23	17
COL5A1	ENSG00000130635	2209	9	5.7818e-06	0	9.5051859649123e-06	7.4743e-05	3.8656e-05	0.055	101.702290955615	19.81879	3.416421	1	1	1	3.56927346550301	1.02	1.02	1	1	1.0841413801415	13.2422992639476	2.954614	1.422852	1	1	1.49836279363346	1	1	1.62443710704245	0.727395560983418	0.208190254397022	1	0	1	4	2	0	0	0	0	3	2	19	21	6	15	0	0	0	0	10	3	69	50	31	21
COL5A2	ENSG00000204262	2210	2	5.1314e-06	0	6.00058543833581e-06	4.8364e-05	1.5112e-05	0.097	76.4370379583781	19.81879	3.416421	1	1	1	3.28034851018955	1.02	1.02	1	1	1.02734091025207	11.4073964595994	2.954614	1.422852	1	1	1.75861259894349	1	1	1.80669466817937	0.701366291177378	0.176551523869098	0	0	0	6	2	0	0	0	0	3	1	11	20	2	8	0	0	0	0	7	6	68	32	20	15
COL5A3	ENSG00000080573	14864	19	5.3269e-06	3.3533482428115e-07	1.66070579643998e-06	5.8311e-05	2.4033e-05	0.605	4.91210655666119	19.81879	3.416421	1	1	1	1.44865617971152	1.02	1.02	0.348601356850236	0.991865918366901	1	2.75470009360408	2.954614	1.422852	0.706401772127072	1	1.25401514781124	1	1	1.25401514781124	0.783078356700186	0.308586270125645	0	0	0	6	2	3	5	0	0	1	0	16	20	5	10	5	11	0	1	0	0	60	67	22	25
COL6A1	ENSG00000142156	2211	21	3.4626e-06	0	1.89730589828468e-06	4.9449e-05	2.7623e-05	0.227	35.9917050066815	19.81879	3.416421	1	1	1	2.59735911373209	1.02	1.02	0.0736740100508271	1	1	7.58516834703779	2.954614	1.422852	0.46475845656671	1	0.877520554959073	1	1	1	0.865328720479378	0.681611610604918	0	0	0	7	2	2	2	0	0	0	1	5	12	7	2	3	7	0	0	0	0	33	37	14	12
COL6A2	ENSG00000142173	2212	21	2.8406e-06	0	0	5.4902e-05	2.8772e-05	0.578	5.65068416337366	19.81879	3.416421	9.91614120209537	1	1	1.4951480710038	1.02	1.02	1.25914860182709	1	1	2.93847065673231	2.954614	1.422852	0.666467698039926	1	1	8.32144591864481	1	1	0.318500044476487	0.0228809334327449	2	0	0	6	3	1	2	0	0	0	0	13	16	5	11	5	4	0	0	0	0	53	45	28	29
COL6A3	ENSG00000163359	2213	2	7.1052e-06	0	0	0.00011752	5.6148e-05	0.562	6.14427741500392	19.81879	3.416421	2.47282548418058	1	1	1.52446458013821	1.02	1.02	1.6681593339674	1	1	3.05473525777131	2.954614	1.422852	4.79971699152485	1	1	19.7991537521029	1	1	0.148582004014426	0.00675048103987889	2	0	0	6	3	4	1	0	0	0	0	26	43	18	20	9	6	0	0	0	0	111	110	38	33
COL6A5	ENSG00000172752	26674	3	5.7809e-06	0	0	6.6531e-05	2.479e-05	0.92	1.4638133651974	19.81879	3.416421	1	1	1	1.10386882036193	1.02	1.02	1.30413874737773	1	1	1.41980591749775	2.954614	1.422852	1.6969638125217	1	1	2.21307626080738	1	1	0.648111893639943	0.129329126329486	0	0	0	7	1	5	6	0	0	0	0	12	34	8	15	10	6	0	0	0	0	70	54	24	21
COL6A6	ENSG00000206384	27023	3	5.2146e-06	0	0	6.7359e-05	2.6068e-05	1.013	1.25245692468473	19.81879	3.416421	1	1	1	1.05110832248972	1.02	1.02	1.00360428092764	1	1	1.21989963345356	2.954614	1.422852	1.16648362159454	1	1	1.17068795626426	1	1	0.79879143473711	0.349798840888603	0	0	0	1	3	3	4	0	0	0	0	36	22	8	14	8	10	0	0	0	0	73	110	18	24
COL7A1	ENSG00000114270	2214	3	1.1939e-05	0	5.41000272464716e-06	0.00012287	4.4004e-05	0.595	5.17257208449999	19.81879	3.416421	1.00340294762718	1	1	1.46545558877494	1.02	1.02	0.307375891050641	1	1.0279514100123	2.82101551273931	2.954614	1.422852	0.330926660389014	1	1.37511264956846	1	1	1.41354898704966	0.757063275369852	0.254689938267168	2	0	0	11	4	2	3	0	0	2	1	37	47	7	17	8	13	0	0	5	3	99	93	49	38
COL8A1	ENSG00000144810	2215	3	9.2209e-07	0	5.98489097905087e-07	2.1372e-05	9.4486e-06	0.504	8.34718782730497	19.81879	3.416421	1	1	1	1.64320649438273	1.02	1.02	1	1	0.991232117333263	3.52845298768928	2.954614	1.422852	1	1	0.898688447057037	1	1	1	0.865335559839598	0.681672060270647	0	0	0	2	2	0	0	0	0	0	1	6	10	1	2	0	0	0	0	0	1	26	25	10	14
COL8A2	ENSG00000171812	2216	1	7.3242e-07	0	3.64700783229672e-06	2.2019e-05	1.2158e-05	0.663	3.6663529067564	19.81879	3.416421	1	1	1	1.36009639467871	1.02	1.02	0.92101763225916	1	1.00238201439911	2.40686586597566	2.954614	1.422852	1.26247511650993	1	0.849790324680617	1.16276184259408	1	1	0.80033681859747	0.354295061135373	0	0	0	2	3	1	1	0	0	0	1	8	3	3	6	2	3	0	0	2	2	17	17	6	7
COL9A1	ENSG00000112280	2217	6	3.4021e-06	0	0	2.8258e-05	9.6183e-06	0.814	1.93290636915464	19.81879	3.416421	1	1	1	1.18713883445568	1.02	1.02	0.990724083096271	1	1	1.73718404107072	2.954614	1.422852	1.66662195960718	1	1	1.65116251279993	1	1	0.72331509838212	0.202742007159118	0	0	0	3	2	3	3	0	0	0	0	10	12	2	6	5	6	0	0	0	0	30	30	14	11
COL9A2	ENSG00000049089	2218	1	2.6515e-06	0	4.59015069767442e-06	2.6108e-05	1.1339e-05	0.636	4.19370863754876	19.81879	3.416421	1	1	1	1.39952044583768	1.02	1.02	1.39402456056537	1	1.04558767391162	2.56133581868831	2.954614	1.422852	3.63001575680466	1	1.07977607851705	5.06033112022499	1	1.12900055828206	0.405974280339892	0.0368890122365943	0	0	0	4	3	3	1	0	0	1	1	6	8	2	1	4	2	0	0	5	1	17	17	6	5
COL9A3	ENSG00000092758	2219	20	3.0259e-06	0	0	2.929e-05	1.4381e-05	0.746	2.50306148615412	19.81879	3.416421	1	1	1	1.25601022512603	1.02	1.02	1.14754474582119	1	1	2.00219488085992	2.954614	1.422852	1	1	1	1.14754474582119	1	1	0.803556379958503	0.363952440272817	0	0	0	2	0	0	0	0	0	0	0	8	8	1	3	4	3	0	0	0	0	25	28	6	7
COLCA2	ENSG00000214290	26978	11	1.9298e-07	0	0	3.6578e-06	2.0835e-06	0.651	3.89025375792067	19.81879	3.416421	1	1	1	1.37724900806746	1.02	1.02	1	1	1	2.47399629186623	2.954614	1.422852	1	1	1	1	1	1	0.865342398095002	0.681732509936377	0	0	0	0	0	0	0	0	0	0	0	4	2	1	0	0	0	0	0	0	0	6	4	3	3
COLEC10	ENSG00000184374	2220	8	5.8211e-07	0	0	8.3557e-06	2.6977e-06	0.965	1.35059029484701	19.81879	3.416421	1	1	1	1.07617796252205	1.02	1.02	1.08510351326785	1	1	1.31485471188899	2.954614	1.422852	0.917843773142844	1	1	1	1	1	0.865349235245858	0.681792959602106	0	0	0	0	0	0	1	0	0	0	0	0	3	1	1	2	0	0	0	0	0	11	12	2	4
COLEC11	ENSG00000118004	17213	2	5.6221e-07	0	7.44196455424275e-06	1.3147e-05	6.677e-06	0.816	1.92005212826413	19.81879	3.416421	1	1	1	1.18530988493071	1.02	1.02	1.51178284778719	1	0.996676420268366	1.73017793488059	2.954614	1.422852	1	1	0.7201855087554	1.51178284778719	1	1	0.743217005716997	0.231351534827746	0	0	0	0	0	0	0	0	0	0	2	3	4	1	1	5	1	0	0	4	5	11	15	8	8
COLEC12	ENSG00000158270	16016	18	1.346e-06	0	8.27211428571429e-07	2.2029e-05	9.5516e-06	0.354	18.5188168205911	19.81879	3.416421	1	1	1	2.0700073951062	1.02	1.02	1	1	1	5.26885342136398	2.954614	1.422852	1	1	1	1	1	1	0.865356071292435	0.681853409267835	0	0	0	0	2	0	0	0	0	0	0	6	5	1	3	0	0	0	0	0	0	12	21	10	13
COLGALT1	ENSG00000130309	26182	19	1.3369e-06	0	5.92196883502349e-06	2.5336e-05	1.0542e-05	0.878	1.60562878812835	19.81879	3.416421	1	1	2.52569845882754	1.13366789489632	1.02	1.02	1.18518851270073	1	0.975499397815068	1.53302361578285	2.954614	1.422852	1.14708719242144	1	1.23776170918761	1.35951456352402	1	3.04961874412098	0.490298739909513	0.0567809250332166	0	0	2	3	0	1	1	0	0	2	2	10	9	5	4	4	2	0	0	2	5	18	27	7	13
COLGALT2	ENSG00000198756	16790	1	1.7527e-06	0	4.38790982012639e-06	1.8591e-05	7.3442e-06	0.915	1.47848411571745	19.81879	3.416421	1	1	1	1.10721029464947	1.02	1.02	0.894708617593144	1	1.00189549032574	1.43248440467417	2.954614	1.422852	0.858073481723742	1	1.15675953474321	1	1	1.15895216125052	0.801108625302609	0.356573796360564	1	0	0	0	1	0	1	0	0	2	3	6	9	1	6	2	5	0	0	6	8	19	27	9	7
COLQ	ENSG00000206561	2226	3	1.9036e-06	0	0	1.525e-05	6.3135e-06	1.102	1.11246831278659	19.81879	3.416421	1	1	1	1.01534315722811	1.02	1.02	1.00840697957658	1	1	1.08443722451781	2.954614	1.422852	1.18873078360983	1	1	1.19872441902969	1	1	0.7936424292813	0.335423933376181	1	0	0	0	1	4	3	0	0	0	0	8	9	5	3	2	1	0	0	0	0	22	21	6	7
COMMD1	ENSG00000173163	23024	2	3.0154e-07	0	1.16052365677626e-06	5.187e-06	2.1292e-06	0.886	1.57502919369483	19.81879	3.416421	1.42658179801695	1	1	1.12768355364506	1.02	1.02	0.968237476091618	1	1.03071238101407	1.51025762562396	2.954614	1.422852	1	1	0.889466544268536	1.38126995955018	1	1	0.761595320748613	0.263047636774901	1	0	0	0	0	0	0	0	0	0	1	1	3	0	1	1	2	0	0	4	2	8	12	2	2
COMMD10	ENSG00000145781	30201	5	4.7778e-07	0	0	5.1647e-06	1.798e-06	1.866	1	19.81879	3.416421	1	1	1	1	1.02	1.02	1	1	1	1	2.954614	1.422852	1	1	1	1	1	1	0.865362906234998	0.681913858933564	0	0	0	0	3	0	1	0	0	0	0	0	1	1	0	1	2	0	0	0	0	8	9	3	6
COMMD2	ENSG00000114744	24993	3	5.0023e-07	0	2.01011678160919e-06	4.8044e-06	2.0179e-06	1.819	1	19.81879	3.416421	1	1	1	1	1.02	1.02	1	1	1.00913306083061	1	2.954614	1.422852	1	1	0.875705687066723	1	1	1	0.865369740073817	0.681974308599293	0	0	0	0	1	0	0	0	0	0	1	2	3	0	1	0	0	0	0	3	3	10	6	2	5
COMMD3	ENSG00000148444	23332	10	7.2133e-07	0	0	4.9556e-06	1.8696e-06	1.136	1.07163886638368	19.81879	3.416421	1	1	1	1.0049115026204	1.02	1.02	1	1	1	1.04492813575324	2.954614	1.422852	1	1	1	1	1	1	0.865376572809157	0.682034758265022	0	0	0	0	0	0	0	0	0	0	0	1	2	0	0	0	0	0	0	0	0	8	7	2	3
COMMD3-BMI1	ENSG00000269897	0	10	1.6259e-06	0	5.12181560283688e-06	1.1648e-05	4.0167e-06	0.6	5.04048397439958	19.81879	3.416421	1	1	1	1.4569956823567	1.02	1.02	1.45203893944995	1	0.988144925266495	2.78760745455933	2.954614	1.422852	1	1	1.06929174373819	1.45203893944995	1	1.05661521020426	0.73983416100623	0.226108696080572	0	0	0	0	0	0	0	0	0	1	1	2	3	0	2	3	1	0	0	1	2	9	5	7	9
COMMD4	ENSG00000140365	26027	15	4.8189e-07	0	6.50692049883087e-07	6.7873e-06	3.2519e-06	1.152	1.05459995896925	19.81879	3.416421	1	1	1	1.00055810896579	1.02	1.02	1.00030116849712	1	1	1.02844029035317	2.954614	1.422852	1	1	1	1.00030116849712	1	1	0.839506045564252	0.506730735121513	0	0	0	1	0	0	0	0	0	0	0	1	0	0	4	1	0	0	0	0	0	8	5	2	1
COMMD5	ENSG00000170619	17902	8	4.5087e-07	0	0	8.3809e-06	3.3356e-06	1.813	1	19.81879	3.416421	1	1	1	1	1.02	1.02	1	1	1	1	2.954614	1.422852	1	1	1	1	1	1	0.865383404441287	0.682095207930751	1	0	0	0	0	0	0	0	0	0	0	2	0	0	2	3	2	0	0	0	0	7	8	5	3
COMMD6	ENSG00000188243	24015	13	2.6897e-07	0	0	2.4779e-06	1.1119e-06	0.99	1.2973266490793	19.81879	3.416421	1	1	1	1.06257171632867	1.02	1.02	1.03463618534245	1	1	1.2633187643153	2.954614	1.422852	1	1	1	1.03463618534245	1	1	0.824322874620463	0.43714060199142	0	0	0	0	0	0	0	0	0	0	0	2	3	1	0	1	0	0	0	0	0	5	8	0	0
COMMD7	ENSG00000149600	16223	20	6.7331e-07	0	0	4.7585e-06	1.9925e-06	1.358	1	19.81879	3.416421	1	1	1	1	1.02	1.02	1	1	1	1	2.954614	1.422852	1	1	1	1	1	1	0.865390234970473	0.68215565759648	0	0	0	0	0	0	0	0	0	0	0	1	5	1	0	1	1	0	0	0	0	6	9	1	2
COMMD8	ENSG00000169019	26036	4	6.4107e-07	0	0	4.282e-06	1.7244e-06	1.766	1	19.81879	3.416421	1	1	1	1	1.02	1.02	1	1	1	1	2.954614	1.422852	1	1	1	1	1	1	0.841977144266126	0.519848305113891	0	0	0	0	0	0	1	0	0	0	0	0	2	0	1	0	3	0	0	0	0	6	3	2	0
COMMD9	ENSG00000110442	25014	11	3.9136e-07	0	1.6192171875e-06	6.2806e-06	2.5251e-06	0.681	3.35972843583723	19.81879	3.416421	1	1	1	1.33542610581242	1.02	1.02	0.868424263125742	1	1.01355799910821	2.3105257207891	2.954614	1.422852	1.70235621921539	1	1	1.47836744524965	1	1.01355799910821	0.744999012927346	0.234181694759766	0	0	0	0	0	1	0	0	0	0	0	2	5	1	0	0	1	0	0	2	1	7	10	2	1
COMP	ENSG00000105664	2227	19	1.9138e-06	0	0	2.7023e-05	1.2263e-05	0.765	2.31507545300836	19.81879	3.416421	1.31763441756554	1	1	1.23540578047617	1.02	1.02	0.773086931726887	1	1	1.92267085342204	2.954614	1.422852	0.631054626048534	1	1	1	1	1	0.865397064396983	0.682216107262209	1	0	0	6	1	1	4	0	0	0	0	5	3	1	3	2	5	0	0	0	0	14	23	8	9
COMT	ENSG00000093010	2228	22	3.7874e-07	0	1.88223230593607e-06	1.1029e-05	5.7903e-06	1.703	1	19.81879	3.416421	1	1	1	1	1.02	1.02	1	1	0.973791447185154	1	2.954614	1.422852	1	1	1	1	1	1	0.841988276052578	0.519908754779621	1	0	0	1	0	1	0	0	0	0	0	3	8	0	2	2	2	0	0	0	3	11	16	3	10
COMTD1	ENSG00000165644	26309	10	4.9682e-07	0	2.372854690374e-06	5.2299e-06	2.5805e-06	1.353	1	19.81879	3.416421	1	1	1	1	1.02	1.02	1	1	1.00031286915381	1	2.954614	1.422852	1	1	1.12462063348776	1	1	1.12497249259372	0.807754653317229	0.377161604292637	0	0	0	0	0	0	0	0	0	1	1	1	2	0	0	0	1	0	0	1	1	3	6	2	3
COP1	ENSG00000143207	17440	1	2.6456e-06	3.69708560794044e-06	7.62811910669975e-06	1.7142e-05	6.1418e-06	0.202	41.1497609983746	19.81879	3.416421	1	1	7.06501858291188	2.7203436477533	1.02	1.02	1	1	1	8.17316099315303	2.954614	1.422852	1	1	1	1	1	7.06501858291188	0.353483613865378	0.0278683265729479	0	0	3	4	0	0	0	0	0	0	0	0	0	0	0	0	0	0	0	0	0	0	0	0	0
COPA	ENSG00000122218	2230	1	4.0372e-06	4.14496323257249e-06	1.37889434916718e-05	3.9477e-05	1.2201e-05	0.105	72.5761905310512	19.81879	3.416421	1	1	1	3.23505243621459	1.02	1.02	0.707815140678207	1.04916975882128	0.967622643446776	11.102862834524	2.954614	1.422852	1	0.264698935678607	1.03899205473782	1	1	1.00535223852561	0.83659238424973	0.491983082599526	1	0	1	4	1	0	0	0	3	3	5	12	15	5	2	1	0	5	1	5	9	24	33	21	21
COPB1	ENSG00000129083	2231	11	2.7903e-06	2.85121676989043e-06	5.77128394473559e-06	2.5503e-05	8.8307e-06	0.213	38.7822157063715	19.81879	3.416421	1	1	1	2.66549719022497	1.02	1.02	0.36977860968583	0.970453065433527	0.96844063842237	7.90779421963791	2.954614	1.422852	1	0.410653475167927	2.43688045597675	1	1	2.35997406454512	0.631182832046229	0.117797897497101	1	0	0	1	3	0	0	0	2	5	3	11	17	2	2	0	1	1	5	4	9	20	39	7	8
COPB2	ENSG00000184432	2232	3	2.5618e-06	2.09049440454318e-06	1.24022976448973e-05	2.3394e-05	8.1929e-06	0.089	80.5702996414343	19.81879	3.416421	1	1	1	3.32726756034305	1.02	1.02	0.971228705646803	1	1.01344324623726	11.7249696892092	2.954614	1.422852	1.16326236755647	1	0.998542658995952	1.12979380356951	1	1.01196631383924	0.804181136641953	0.365872882530345	2	0	1	2	1	1	0	0	0	2	3	4	7	2	0	1	0	0	0	10	11	20	20	10	10
COPE	ENSG00000105669	2234	19	8.0715e-07	0	7.54360655737705e-07	1.1504e-05	6.1756e-06	0.457	10.7197290144801	19.81879	3.416421	1	1	1	1.75626730334612	1.02	1.02	1.77323080378953	1	0.990985556253198	3.98329501732535	2.954614	1.422852	1	1	1	1.77323080378953	1	1	0.706249040585327	0.181960007476099	0	0	0	2	2	0	0	0	0	0	0	4	3	0	2	3	1	0	0	0	1	7	7	5	7
COPG1	ENSG00000181789	2236	3	2.2052e-06	0	1.44001963636364e-05	3.2022e-05	1.258e-05	0.397	14.7591146690271	19.81879	3.416421	1	1	1	1.92737070537599	1.02	1.02	1.56853150339762	1	1.02620519033727	4.67895031801707	2.954614	1.422852	0.341592341874709	1	0.558523815456471	1	1	1	0.865403892721083	0.682276556927938	0	0	1	2	0	0	1	0	0	1	6	6	12	4	13	2	0	0	0	10	9	25	24	15	12
COPG2	ENSG00000158623	2237	7	8.2259e-07	0	2.66153243574052e-06	6.0402e-06	1.9757e-06	0.815	1.92645498193456	19.81879	3.416421	1	1	1	1.18622302783689	1.02	1.02	1.08292717193528	1	1.0445198097336	1.73367568054703	2.954614	1.422852	1.20444975980771	1	0.786222543682323	1.30433137212669	1	1	0.773185987386299	0.286287660907252	0	0	0	0	0	1	1	0	0	0	2	1	2	1	4	1	0	0	0	4	0	13	4	1	4
COPRS	ENSG00000172301	28848	17	3.9234e-07	0	0	4.486e-06	1.6212e-06	0.832	1.82396051647878	19.81879	3.416421	1	1	1	1.17105715111209	1.02	1.02	0.954349011118671	1	1	1.67563663416312	2.954614	1.422852	1.41676572753394	1	1	1.35208897105884	1	1	0.765662158039059	0.270883325918605	0	0	0	0	0	1	0	0	0	0	0	3	3	1	1	1	2	0	0	0	0	11	4	2	2
COPS2	ENSG00000166200	30747	15	1.6811e-06	5.09558774834437e-06	4.52211821192053e-06	1.0433e-05	3.8635e-06	0.101	74.4738967431362	19.81879	3.416421	1	1	1	3.25753405308603	1.02	1.02	1	0.960829305005075	1.00098297755832	11.2535596299016	2.954614	1.422852	1	1	0.836251589995963	1	1	1	0.865410719943041	0.682337006593667	0	1	0	1	0	0	0	0	0	0	1	1	1	1	0	0	0	1	6	2	2	3	9	5	1
COPS3	ENSG00000141030	2239	17	1.3487e-06	1.46128205128205e-07	5.61781766381767e-06	1.1398e-05	4.6498e-06	0.181	46.1650585765816	19.81879	3.416421	1	1	1	2.82796767390305	1.02	1.02	1	1	0.983323165935664	8.71145024958727	2.954614	1.422852	1.95688078176459	1	0.676647510357774	1.95688078176459	1	1	0.680384423582144	0.155597542564525	0	0	1	1	0	1	0	0	0	0	3	0	3	0	2	0	0	0	0	0	1	8	9	9	10
COPS4	ENSG00000138663	16702	4	1.1839e-06	4.90712121212122e-06	5.3409696969697e-06	1.1259e-05	3.8852e-06	0.197	42.2817717692719	19.81879	3.416421	2.35573375837983	1	1	2.74563597480765	1.02	1.02	1.31088946331044	0.96461184908263	0.972409389679656	8.29743543548965	2.954614	1.422852	1	1.62257041743478	1.06499975131216	3.08810656222483	1.56515065062854	1.03561575818244	0.441028662427007	0.0441995320763528	1	0	1	1	0	0	0	1	0	1	1	2	1	3	2	1	0	0	4	1	4	2	8	4	12
COPS5	ENSG00000121022	2240	8	1.1507e-06	4.44354807953005e-06	4.07227537279711e-06	8.6487e-06	3.4032e-06	0.144	57.0389626763273	19.81879	3.416421	1	1	1	3.02412276539665	1.02	1.02	1	1.0077942446925	0.989801533541021	9.77669291491393	2.954614	1.422852	1	0.560568503536232	0.696114702008661	1	1	1	0.865417546063123	0.682397456259396	0	0	0	0	0	0	0	0	1	0	3	0	4	0	0	0	0	1	0	1	2	2	2	1	6
COPS6	ENSG00000168090	21749	7	8.848e-07	4.33580018458699e-06	4.77588140286109e-06	1.0837e-05	4.7394e-06	0.272	28.4124233919186	19.81879	3.416421	5.92597198733803	1	1	2.39173313437351	1.02	1.02	1	1.00001420912044	0.996831092611749	6.64980185619859	2.954614	1.422852	1	3.35654153332228	1.97948445089849	5.92597198733803	3.35658922682518	1.97321164799711	0.0716938036372552	0.00253189040833561	1	1	0	1	0	0	0	2	0	3	0	5	4	2	8	0	0	1	1	3	4	8	7	7	10
COPS7A	ENSG00000111652	16758	12	8.0676e-07	1.2403187250996e-06	5.14011155378486e-06	1.0136e-05	3.8661e-06	0.685	3.29609500096358	19.81879	3.416421	2.39135292648667	1	1	1.33011066604628	1.02	1.02	1.00631725822773	0.9832700463588	0.969078913039396	2.28980186093896	2.954614	1.422852	1	1.90900106560719	1.38194058099631	2.40645972043692	1.87706356627858	1.33920947611693	0.389737307282185	0.033876066597995	1	0	1	1	0	0	0	1	0	2	1	5	3	2	1	1	1	0	2	2	6	8	15	7	4
COPS7B	ENSG00000144524	16760	2	9.2898e-07	0	3.39918226371062e-06	7.9376e-06	3.3308e-06	0.488	9.08792982732383	19.81879	3.416421	1	1	1	1.67982687833635	1.02	1.02	1	1	0.986811255673802	3.67539434222543	2.954614	1.422852	1	1	1	1	1	1	0.865424371081596	0.682457905925125	0	0	0	1	1	0	0	0	0	0	0	2	1	2	1	0	0	0	0	0	1	4	14	7	7
COPS8	ENSG00000198612	24335	2	5.5027e-07	0	1.20186945266272e-06	5.7015e-06	2.459e-06	0.486	9.18512758171734	19.81879	3.416421	1	1	2.1582804226039	1.68453441407887	1.02	1.02	0.752313798032072	1	1.01008357803679	3.69431081217629	2.954614	1.422852	1	1	0.888791888213531	1	1	1.93760507800447	0.68380062456741	0.158771904725705	0	0	1	2	0	0	0	0	0	0	1	2	3	0	1	0	1	0	0	1	0	11	7	3	3
COPS9	ENSG00000172428	21314	2	3.8792e-07	0	0	8.4119e-06	3.6622e-06	1.481	1	19.81879	3.416421	1	1	1	1	1.02	1.02	1	1	1	1	2.954614	1.422852	1	1	1	1	1	1	0.865431194998727	0.682518355590855	0	0	0	1	0	0	0	0	0	0	0	0	0	0	0	0	0	0	0	0	0	0	0	0	0
COPZ1	ENSG00000111481	2243	12	7.3288e-07	0	2.15015294117647e-06	4.9317e-06	1.9505e-06	0.344	19.515817382879	19.81879	3.416421	1	1	1	2.10568042881564	1.02	1.02	0.635095858324658	1	1.00066847833901	5.41819777572947	2.954614	1.422852	1	1	1	1	1	1.00066847833901	0.839366120116442	0.506005356552492	0	0	0	0	0	0	0	0	0	0	0	2	1	1	2	0	1	0	0	1	1	4	5	5	3
COPZ2	ENSG00000005243	19356	17	4.716e-07	0	0	5.5618e-06	2.5203e-06	1.614	1	19.81879	3.416421	1	1	1	1	1.02	1.02	1	1	1	1	2.954614	1.422852	1	1	1	1	1	1	0.847511902885912	0.551523929955931	0	0	0	1	0	0	0	0	0	0	0	2	2	2	0	2	3	0	0	0	0	5	5	3	3
COQ10A	ENSG00000135469	26515	12	7.3304e-07	0	1.29415708908407e-06	8.1216e-06	2.3683e-06	1.126	1.08298199521047	19.81879	3.416421	1	1	1	1.00780961727569	1.02	1.02	1.0182040083001	1	1.00993481153463	1.05590443046905	2.954614	1.422852	1	1	1	1.0182040083001	1	1.00993481153463	0.825766198648897	0.443055363160855	0	0	0	1	1	0	0	0	0	0	0	4	4	1	1	4	0	0	0	1	0	10	7	8	3
COQ10B	ENSG00000115520	25819	2	7.6308e-07	0	3.74641478547855e-06	6.1096e-06	1.9432e-06	0.623	4.47931265696787	19.81879	3.416421	1	1	1	1.41960045542461	1.02	1.02	0.82391019734545	1	1.01843967933508	2.64024690946661	2.954614	1.422852	1	1	0.996409172212351	1	1	1.01478263783448	0.830596247221453	0.463827909506556	0	0	0	1	0	0	0	0	0	1	2	3	2	1	1	0	1	0	0	4	3	12	5	2	3
COQ2	ENSG00000173085	25223	4	6.3247e-07	0	0	9.3601e-06	3.8397e-06	0.887	1.57133568491801	19.81879	3.416421	1	1	1	1.12694592239632	1.02	1.02	0.963004582383073	1	1	1.5074525638847	2.954614	1.422852	1.17275057449607	1	1	1.1293641772321	1	1	0.806876402314202	0.374338426941246	0	0	0	1	1	1	1	0	0	0	0	2	4	3	1	1	2	0	0	0	0	7	8	7	5
COQ3	ENSG00000132423	18175	6	6.4793e-07	0	0	8.7557e-06	3.5612e-06	1.344	1	19.81879	3.416421	1	1	1	1	1.02	1.02	1	1	1	1	2.954614	1.422852	1	1	1	1	1	1	0.847521923231738	0.55158437962166	0	0	0	1	0	0	0	0	0	0	0	2	9	3	3	1	2	0	0	0	0	12	12	4	7
COQ4	ENSG00000167113	19693	9	8.2157e-07	0	6.14079476502082e-06	1.0686e-05	4.4146e-06	1.581	1	19.81879	3.416421	1	1	1	1	1.02	1.02	1	1	1.01420166683352	1	2.954614	1.422852	1	1	1.01777423705367	1	1	1.03222832768005	0.824871361390556	0.439373506322888	0	0	1	1	1	1	2	0	0	2	4	5	10	4	4	0	1	0	0	2	0	5	5	11	4
COQ5	ENSG00000110871	28722	12	8.6812e-07	0	0	9.655e-06	3.5083e-06	0.951	1.38281829201823	19.81879	3.416421	1	1	1	1.08434246295371	1.02	1.02	1.03752620066944	1	1	1.34578297687345	2.954614	1.422852	0.835163087195448	1	1	1	1	1	0.865438017814782	0.682578805256584	0	0	0	0	0	0	2	0	0	0	0	5	12	0	1	3	3	0	0	0	0	12	8	7	3
COQ6	ENSG00000119723	20233	14	1.3526e-06	0	4.52936295328325e-06	1.486e-05	6.7254e-06	1.328	1	19.81879	3.416421	1	1	1.03206684965871	1	1.02	1.02	1	1	1.0251854114319	1	2.954614	1.422852	1	1	0.982194379378199	1	1	1.03922046511168	0.82310651249733	0.432253164468162	0	0	1	1	0	1	1	0	0	1	2	6	8	1	1	3	1	0	0	4	2	11	11	5	5
COQ7	ENSG00000167186	2244	16	5.12e-07	0	0	8.3888e-06	3.4863e-06	1.491	1	19.81879	3.416421	1	1	1	1	1.02	1.02	1	1	1	1	2.954614	1.422852	1	1	1	1	1	1	0.847531941618361	0.551644829287389	0	0	0	1	0	3	0	0	0	0	0	2	4	0	0	0	4	0	0	0	0	14	0	2	1
COQ8A	ENSG00000163050	16812	1	1.5327e-06	0	0	2.7031e-05	1.2504e-05	1.007	1.26379283505693	19.81879	3.416421	1	1	1	1.05400444727308	1.02	1.02	1	1	1	1.23086905944966	2.954614	1.422852	1	1	1	1	1	1	0.865444839530027	0.682639254922313	1	0	0	6	1	0	0	0	0	0	0	0	0	0	0	0	0	0	0	0	0	0	0	0	0
COQ8B	ENSG00000123815	19041	19	1.4751e-06	0	4.523176236498e-06	2.2539e-05	8.1753e-06	1.108	1.10479081080505	19.81879	3.416421	1	1	1	1.01338162023346	1.02	1.02	1	1	1	1.07700798914236	2.954614	1.422852	1	1	1	1	1	1	0.86545166014473	0.682699704588042	1	0	0	4	0	0	0	0	0	0	0	0	0	0	0	0	0	0	0	0	0	0	0	0	0
COQ9	ENSG00000088682	25302	16	9.7753e-07	0	0	1.1094e-05	3.7671e-06	1.011	1.25620706134987	19.81879	3.416421	1	1	1	1.05206641669889	1.02	1.02	0.953575021706655	1	1	1.22352852960376	2.954614	1.422852	0.887028720251652	1	1	1	1	1	0.865458479659156	0.682760154253771	0	0	0	0	0	0	2	0	0	0	0	3	4	5	2	0	2	0	0	0	0	18	16	3	3
CORIN	ENSG00000145244	19012	4	2.4473e-06	0	0	3.2313e-05	1.351e-05	1.232	1	19.81879	3.416421	1	1	1	1	1.02	1.02	1	1	1	1	2.954614	1.422852	1	1	1	1	1	1	0.865465298073572	0.6828206039195	0	0	0	3	1	2	5	0	0	0	0	13	19	1	2	9	3	0	0	0	0	38	44	14	8
CORO1A	ENSG00000102879	2252	16	1.0068e-06	8.80143733333334e-06	7.59478866666666e-06	1.9358e-05	7.9397e-06	0.32	22.1240029975527	19.81879	3.416421	1	1	1	2.19526516383473	1.02	1.02	0.59376064275152	0.985013799567059	1.02053758144096	5.79696155401763	2.954614	1.422852	0.36510458124359	1.28316526966888	1.4539376853749	1	1.26393549774904	1.48379804899838	0.693651494417428	0.168430210212177	0	1	0	1	0	0	1	2	2	2	0	4	3	1	4	0	1	6	10	6	5	17	17	12	10
CORO1B	ENSG00000172725	2253	11	1.2515e-06	0	8.78297718036886e-06	2.5064e-05	1.1198e-05	0.779	2.19171685479684	19.81879	3.416421	1	1	1	1.22091772726323	1.02	1.02	0.65629229317487	1	0.971393694838563	1.86687501463868	2.954614	1.422852	1	1	0.773351543919494	1	1	1	0.865472115388243	0.682881053585229	0	0	1	1	0	0	0	0	0	0	1	7	4	5	4	1	6	0	0	4	8	11	25	9	10
CORO1C	ENSG00000110880	2254	12	1.2051e-06	1.3865e-06	9.01716666666667e-06	1.5635e-05	6.2688e-06	0.209	39.6243295534669	19.81879	3.416421	1	1	1	2.6853115646121	1.02	1.02	1	1	1.06334125193866	8.00304160684072	2.954614	1.422852	0.256613978041192	1	0.699664219810804	1	1	1	0.865478931603437	0.682941503250958	0	0	0	0	1	0	1	0	0	0	2	5	9	3	3	0	0	0	0	7	1	19	6	7	7
CORO2A	ENSG00000106789	2255	9	1.5102e-06	0	1.14189255719664e-06	2.0015e-05	8.6204e-06	1.002	1.27343670819075	19.81879	3.416421	1	1	2.20025932692292	1.05646828256377	1.02	1.02	0.945742424314175	1	0.986664466749637	1.24020115406133	2.954614	1.422852	1	1	1	1	1	2.17091769550932	0.653690589320019	0.133437190934498	0	0	1	1	2	0	0	0	0	0	0	2	6	3	3	2	5	0	0	1	3	20	23	10	11
CORO2B	ENSG00000103647	2256	15	1.2354e-06	2.71969677826911e-06	1.04401263423879e-05	1.984e-05	8.6939e-06	0.528	7.35019143496158	19.81879	3.416421	1	1	1	1.59154856221985	1.02	1.02	0.487330695262955	1.02156904529006	1.00043422904858	3.32183277924718	2.954614	1.422852	3.8460134236013	1	1.21597262513956	1.87428039571428	1.02156904529006	1.21650063577567	0.634752412085982	0.120120082678491	0	0	1	1	1	2	0	0	0	3	4	4	8	1	5	0	3	2	0	8	10	16	14	9	6
CORO6	ENSG00000167549	21356	17	1.0383e-06	0	4.77919340377841e-06	1.6789e-05	7.3138e-06	0.97	1.33954650984033	19.81879	3.416421	1	1	1	1.07335805636076	1.02	1.02	1.01742687971604	1	1.04099548673295	1.30417374507335	2.954614	1.422852	1.18816505653472	1	1.39112440160254	1.20887106605775	1	1.44815422355232	0.709199510405147	0.185337554530715	0	0	0	1	2	1	0	0	0	2	1	10	6	2	3	2	2	0	0	4	0	19	13	10	8
CORO7	ENSG00000262246	26161	16	3.1561e-06	0	0	3.8217e-05	1.767e-05	1.017	1.24504150719145	19.81879	3.416421	1	1	1	1.04921381157273	1.02	1.02	1.12014613274301	1	1	1.21272395498467	2.954614	1.422852	1.20085087236565	1	1	1.34512846068146	1	1	0.766743403800511	0.273022257099574	0	0	0	2	1	3	4	0	0	0	0	14	15	5	9	6	2	0	0	0	0	36	46	15	16
CORO7-PAM16	ENSG00000103426	0	16	3.5513e-06	0	0	4.3605e-05	1.9808e-05	0.938	1.41491398273194	19.81879	3.416421	1	1	1	1.09228448263117	1.02	1.02	1.0084145112975	1	1	1.37587883094866	2.954614	1.422852	1	1	1	1.0084145112975	1	1	0.835155057290779	0.484973354480338	0	0	0	0	0	0	0	0	0	0	0	0	1	1	0	1	0	0	0	0	0	0	2	1	1
CORT	ENSG00000241563	2257	1	4.0376e-08	0	0	3.1143e-06	1.7375e-06	1.941	1	19.81879	3.416421	1	1	1	1	1.02	1.02	1	1	1	1	2.954614	1.422852	1	1	1	1	1	1	0.841999405544999	0.51996920444535	0	0	0	0	0	0	0	0	0	0	0	2	1	0	1	0	1	0	0	0	0	3	2	0	2
COTL1	ENSG00000103187	18304	16	2.7741e-07	0	2.28739702127659e-06	6.3614e-06	3.2776e-06	1.18	1.02793410088962	19.81879	3.416421	1	1	1	1	1.02	1.02	1	1	0.996703233517899	1.00263692655074	2.954614	1.422852	0.999317324015845	1	1	1	1	1	0.865485746719418	0.683001952916687	0	0	0	0	0	0	1	0	0	0	0	0	2	2	1	0	0	0	0	2	3	4	6	4	1
COX10	ENSG00000006695	2260	17	8.0367e-07	0	2.87611855489302e-06	1.5589e-05	7.0657e-06	0.611	4.76282599005699	19.81879	3.416421	1	1	1	1.43880489096632	1.02	1.02	2.16533165683229	1	0.98393730692369	2.71585992396696	2.954614	1.422852	0.650082587082457	1	0.861898137400994	1.40764440536508	1	1	0.757685720620103	0.255815377209384	0	0	0	0	0	0	1	0	0	0	1	3	5	1	2	4	0	0	0	1	3	19	15	9	4
COX11	ENSG00000166260	2261	17	6.1261e-07	4.87128165086447e-07	3.70674088120468e-06	6.8236e-06	2.5931e-06	0.83	1.8353387994431	19.81879	3.416421	1	1	1.1845598678332	1.17280233331771	1.02	1.02	0.975619336413647	1	0.99514134137279	1.68230962152354	2.954614	1.422852	0.835269238179551	1	1.77880919817826	1	1	2.0968682800041	0.663247669318257	0.140874492090352	0	0	1	1	0	0	1	0	0	4	4	7	5	1	1	2	3	0	0	6	9	8	14	3	4
COX14	ENSG00000178449	28216	12	2.8533e-08	0	0	1.9475e-06	6.1455e-07	1.799	1	19.81879	3.416421	1	1	1	1	1.02	1.02	1	1	1	1	2.954614	1.422852	1	1	1	1	1	1	0.842010532744098	0.520029654111079	0	0	0	1	0	0	0	0	0	0	0	1	1	0	0	0	2	0	0	0	0	4	3	1	0
COX15	ENSG00000014919	2263	10	1.278e-06	0	0	1.2332e-05	4.4779e-06	1.327	1	19.81879	3.416421	1	1	1	1	1.02	1.02	1	1	1	1	2.954614	1.422852	1	1	1	1	1	1	0.847541958046356	0.551705278953118	0	0	0	2	1	2	2	0	0	0	0	3	2	2	1	2	4	0	0	0	0	19	8	9	6
COX16	ENSG00000133983	20213	14	4.2527e-07	0	0	2.6501e-06	8.4524e-07	1.78	1	19.81879	3.416421	1	1	1	1	1.02	1.02	1	1	1	1	2.954614	1.422852	1	1	1	1	1	1	0.865492560736452	0.683062402582416	0	0	0	0	0	1	0	0	0	0	0	1	0	0	1	0	0	0	0	0	0	5	5	2	4
COX17	ENSG00000138495	2264	3	1.1442e-07	0	1.0057027027027e-06	1.6115e-06	7.0137e-07	1.541	1	19.81879	3.416421	1	1	1	1	1.02	1.02	1	1	1	1	2.954614	1.422852	1	1	1.26918024560029	1	1	1.26918024560029	0.780100318028097	0.301604987181743	0	0	0	0	0	0	0	0	0	1	0	2	1	0	2	1	1	0	0	0	0	3	3	1	1
COX18	ENSG00000163626	26801	4	8.9194e-07	0	1.91624786729858e-06	1.0083e-05	3.9297e-06	1.697	1	19.81879	3.416421	1	1	1.7534504265175	1	1.02	1.02	1	1	1	1	2.954614	1.422852	1	1	1	1	1	1.7534504265175	0.708947956446694	0.18504625892495	0	0	1	2	0	0	1	0	0	0	0	1	2	0	2	3	2	0	0	0	0	12	8	6	3
COX19	ENSG00000240230	28074	7	9.9556e-08	0	0	1.8477e-06	7.0673e-07	1.908	1	19.81879	3.416421	1	1	1	1	1.02	1.02	1	1	1	1	2.954614	1.422852	1	1	1	1	1	1	0.865499373654806	0.683122852248146	0	0	0	0	0	0	0	0	0	0	0	1	3	0	1	0	0	0	0	0	0	2	1	1	1
COX20	ENSG00000203667	26970	1	2.0978e-07	0	0	2.8259e-06	9.2447e-07	1.48	1	19.81879	3.416421	1	1	1	1	1.02	1.02	1	1	1	1	2.954614	1.422852	1	1	1	1	1	1	0.842021657650584	0.520090103776808	0	0	0	0	1	0	0	0	0	0	0	1	1	1	1	1	2	0	0	0	0	4	9	1	0
COX4I1	ENSG00000131143	2265	16	5.759e-07	0	0	6.4112e-06	3.1194e-06	0.68	3.37588569599471	19.81879	3.416421	1	1	1	1.33676429019933	1.02	1.02	1	1	1	2.31574493157354	2.954614	1.422852	1.67708514126232	1	1	1.67708514126232	1	1	0.71950204487491	0.197827470176559	0	0	0	3	0	1	0	0	0	0	0	6	8	1	2	0	0	0	0	0	0	7	9	4	8
COX4I2	ENSG00000131055	16232	20	5.2127e-07	0	0	6.809e-06	2.372e-06	1.341	1	19.81879	3.416421	1	1	1	1	1.02	1.02	1	1	1	1	2.954614	1.422852	1	1	1	1	1	1	0.865506185474746	0.683183301913874	0	0	0	0	0	1	0	0	0	0	0	0	1	2	0	2	0	0	0	0	0	5	7	3	6
COX5A	ENSG00000178741	2267	15	2.5061e-07	0	5.56508900523561e-08	4.0882e-06	1.0941e-06	0.791	2.09539825908283	19.81879	3.416421	1	1	1	1.20895145348069	1.02	1.02	1	1	1	1.8208677131285	2.954614	1.422852	1	1	1	1	1	1	0.865512996196536	0.683243751579604	0	0	0	0	0	0	0	0	0	0	0	1	1	0	0	0	0	0	0	0	0	6	9	2	0
COX5B	ENSG00000135940	2269	2	3.6689e-07	0	1.70591029411765e-06	3.6826e-06	1.5942e-06	0.443	11.5515631741477	19.81879	3.416421	1	1	1	1.79337666668987	1.02	1.02	1.3195343124106	1	0.985776691374234	4.13332514499716	2.954614	1.422852	1	1	0.880608278573208	1.3195343124106	1	1	0.770752076554456	0.28116868103975	0	0	0	0	0	0	0	0	0	0	1	2	3	0	0	1	0	0	0	1	3	4	4	4	1
COX6A1	ENSG00000111775	2277	12	1.9622e-07	0	0	3.1158e-06	1.3852e-06	1.757	1	19.81879	3.416421	1	1	1	1	1.02	1.02	1	1	1	1	2.954614	1.422852	1	1	1	1	1	1	0.865519805820442	0.683304201245333	0	0	0	0	0	0	2	0	0	0	0	0	2	0	0	0	0	0	0	0	0	5	4	3	1
COX6A1P2	ENSG00000226976	0	6	5.5029e-08	0	2.31852514285714e-06	5.4462e-06	2.6966e-06	1.632	1	19.81879	3.416421	1	1	1	1	1.02	1.02	1	1	0.98885927836861	1	2.954614	1.422852	1	1	1.12574250951653	1	1	1.11320092558939	0.8099525525335	0.384372453435381	0	0	0	0	0	0	0	0	0	1	1	2	1	0	1	0	1	0	0	2	4	3	7	1	0
COX6A2	ENSG00000156885	2279	16	1.1147e-07	0	0	2.7603e-06	1.4332e-06	1.582	1	19.81879	3.416421	1	1	1	1	1.02	1.02	1	1	1	1	2.954614	1.422852	1	1	1	1	1	1	0.86552661434673	0.683364650911062	0	0	0	0	0	1	1	0	0	0	0	0	2	0	0	1	2	0	0	0	0	3	6	0	2
COX6B1	ENSG00000126267	2280	19	2.2995e-07	4.82031249999999e-07	2.1209375e-06	3.702e-06	1.4247e-06	1.169	1.03794390366669	19.81879	3.416421	1	1	1	1	1.02	1.02	1	1	1.0127467154614	1.01232295340613	2.954614	1.422852	1	1	1	1	1	1.0127467154614	0.831615791340718	0.468418922860135	0	0	0	0	1	0	0	0	0	0	0	0	0	0	1	1	0	0	0	2	1	7	3	1	4
COX6B2	ENSG00000160471	24380	19	2.445e-07	0	1.08654931740614e-06	2.2659e-06	8.8793e-07	1.702	1	19.81879	3.416421	1	1	1	1	1.02	1.02	1	1	1.00648665362011	1	2.954614	1.422852	1	1	1.04625474295345	1	1	1.05304143506938	0.820199326493166	0.420914685604739	0	0	0	0	0	0	0	0	0	1	2	1	2	0	0	0	0	0	0	2	2	3	5	1	0
COX6C	ENSG00000164919	2285	8	2.2083e-07	0	0	2.956e-06	7.8262e-07	1.68	1	19.81879	3.416421	1	1	1	1	1.02	1.02	1	1	1	1	2.954614	1.422852	1	1	1	1	1	1	0.847551972516296	0.551765728618847	0	0	0	0	0	0	0	0	0	0	0	2	2	0	1	1	0	0	0	0	0	4	4	4	0
COX7A1	ENSG00000161281	2287	19	2.5527e-07	0	1.96448693069307e-06	3.2959e-06	1.2531e-06	1.895	1	19.81879	3.416421	1	1	1	1	1.02	1.02	1	1	1.01299962692516	1	2.954614	1.422852	1	1	1.24704343083146	1	1	1.26325453019174	0.781334351037466	0.304468521789164	0	0	0	0	0	0	0	0	0	1	0	1	0	0	0	1	0	0	0	2	1	4	2	1	1
COX7A2	ENSG00000112695	2288	6	2.4313e-07	0	0	3.3255e-06	1.211e-06	1.542	1	19.81879	3.416421	1	1	1	1	1.02	1.02	1	1	1	1	2.954614	1.422852	1	1	1	1	1	1	0.865533421775664	0.683425100576791	0	0	0	0	0	0	0	0	0	0	0	4	4	2	1	2	1	0	0	0	0	1	9	0	0
COX7A2L	ENSG00000115944	2289	2	3.5657e-07	0	0	3.3735e-06	1.4935e-06	1.897	1	19.81879	3.416421	1	1	1	1	1.02	1.02	1	1	1	1	2.954614	1.422852	1	1	1	1	1	1	0.865540228107512	0.68348555024252	0	0	0	1	0	0	0	0	0	0	0	2	3	0	0	0	1	0	0	0	0	8	6	2	1
COX7C	ENSG00000127184	2292	5	1.0557e-07	0	4.82111166253102e-07	1.4719e-06	6.7868e-07	1.141	1.06616913984541	19.81879	3.416421	1	1	1	1.00351400751216	1.02	1.02	1	1	0.991416246520091	1.03963530393862	2.954614	1.422852	1	1	1	1	1	1	0.865547033342536	0.683545999908249	0	0	0	0	0	0	0	0	0	0	0	1	0	0	0	0	0	0	0	0	1	0	2	0	1
COX8A	ENSG00000176340	2294	11	6.2124e-08	0	3.30234928229666e-07	1.9442e-06	1.0856e-06	1.837	1	19.81879	3.416421	1	1	1	1	1.02	1.02	1	1	1	1	2.954614	1.422852	1	1	1	1	1	1	0.865553837481004	0.683606449573978	0	0	0	1	0	0	0	0	0	0	0	2	2	0	0	0	0	0	0	0	0	2	1	1	1
COX8C	ENSG00000187581	24382	14	5.7593e-08	0	8.65477477477479e-07	4.088e-06	1.2161e-06	1.854	1	19.81879	3.416421	1	1	1	1	1.02	1.02	1	1	0.990809826650116	1	2.954614	1.422852	1	1	1	1	1	1	0.865560640523179	0.683666899239707	0	0	0	0	0	0	0	0	0	0	0	0	0	0	1	0	0	0	0	0	1	4	3	2	2
CP	ENSG00000047457	2295	3	2.6196e-06	0	0	2.8096e-05	1.0943e-05	0.646	3.98841389584761	19.81879	3.416421	1	1	1	1.38456848185435	1.02	1.02	2.2798582372513	1	1	2.50267866241886	2.954614	1.422852	0.569588481475221	1	1	1.29858099133474	1	1	0.77413120211641	0.288312448892399	0	0	0	2	0	0	1	0	0	0	0	7	20	2	7	9	5	0	0	0	0	31	45	10	13
CPA1	ENSG00000091704	2296	7	1.0679e-06	0	7.71601517341041e-06	1.5915e-05	7.56e-06	1.273	1	19.81879	3.416421	1	1	1	1	1.02	1.02	1	1	1.05289283041376	1	2.954614	1.422852	1	1	0.764817144456739	1	1	1	0.865567442469327	0.683727348905436	0	0	1	1	1	0	1	0	0	1	4	4	11	2	3	0	1	0	0	6	1	14	11	8	5
CPA2	ENSG00000158516	2297	7	1.142e-06	0	0	1.2147e-05	4.5989e-06	1.399	1	19.81879	3.416421	1	1	1	1	1.02	1.02	1	1	1	1	2.954614	1.422852	1	1	1	1	1	1	0.865574243319712	0.683787798571165	0	0	0	2	0	4	1	0	0	0	0	5	8	0	3	1	2	0	0	0	0	16	16	5	3
CPA3	ENSG00000163751	2298	3	1.5432e-06	0	0	1.1987e-05	3.9547e-06	1.319	1	19.81879	3.416421	1	1	1	1	1.02	1.02	1	1	1	1	2.954614	1.422852	1	1	1	1	1	1	0.847561985028755	0.551826178284576	0	0	0	1	1	2	1	0	0	0	0	8	9	1	1	4	6	0	0	0	0	16	32	7	4
CPA4	ENSG00000128510	15740	7	1.4507e-06	0	0	1.4038e-05	6.8769e-06	1.401	1	19.81879	3.416421	1	1	1	1	1.02	1.02	1	1	1	1	2.954614	1.422852	1	1	1	1	1	1	0.865581043074599	0.683848248236894	0	0	0	0	0	0	0	0	0	0	0	5	6	0	3	3	2	0	0	0	0	20	10	9	6
CPA5	ENSG00000158525	15722	7	1.115e-06	0	0	1.5396e-05	6.6271e-06	0.749	2.47171770615687	19.81879	3.416421	1	1	1	1.2526829727216	1.02	1.02	0.797146468251702	1	1	1.98933955188487	2.954614	1.422852	1.20854707968943	1	1	1	1	1	0.865587841734253	0.683908697902623	0	0	0	3	0	1	1	0	0	0	0	2	5	0	2	0	2	0	0	0	0	9	14	7	4
CPA6	ENSG00000165078	17245	8	1.8707e-06	0	0	1.2029e-05	4.1446e-06	1.237	1	19.81879	3.416421	1	1	1	1	1.02	1.02	1	1	1	1	2.954614	1.422852	1	1	1	1	1	1	0.842032780265165	0.520150553442537	0	0	0	2	1	1	0	0	0	0	0	3	9	3	3	2	5	0	0	0	0	22	18	11	15
CPAMD8	ENSG00000160111	23228	19	5.3717e-06	2.7261196744854e-06	2.62334928993139e-06	6.7796e-05	3.2232e-05	0.674	3.4749580650198	19.81879	3.416421	1	1	1	1.3448725556431	1.02	1.02	1.54328219446738	1.00977839661826	1	2.34738509838864	2.954614	1.422852	0.487104152067303	4.96318919915559	1.23205557567846	1	5.01172123163639	1.23205557567846	0.384557851462864	0.0329609390997368	0	0	0	3	0	2	5	3	1	1	0	34	22	8	9	7	4	3	3	0	0	68	59	24	20
CPB1	ENSG00000153002	2299	3	1.2707e-06	0	6.08769739258171e-07	1.3814e-05	5.1546e-06	1.633	1	19.81879	3.416421	1	1	1	1	1.02	1.02	1	1	0.983463941417322	1	2.954614	1.422852	1	1	1	1	1	1	0.847571995584308	0.551886627950306	0	0	0	0	0	0	0	0	0	0	0	2	6	0	2	6	3	0	0	0	2	19	19	10	7
CPB2	ENSG00000080618	2300	13	1.4359e-06	0	6.03685991379311e-06	1.1819e-05	4.9208e-06	1.341	1	19.81879	3.416421	1	1	1	1	1.02	1.02	1	1	0.998565977182197	1	2.954614	1.422852	1	1	1.359383784283	1	1	1.35743439691819	0.764812950442634	0.269220237460849	1	0	1	2	0	0	0	0	0	2	1	3	3	1	1	2	0	0	0	2	2	11	6	4	6
CPD	ENSG00000108582	2301	17	3.306e-06	9.4005581960871e-07	1.28883571349618e-05	3.4713e-05	1.281e-05	0.433	12.1850398648761	19.81879	3.416421	1	1	1	1.82091900094076	1.02	1.02	0.568821614950468	0.968562044683572	0.99349356543813	4.24493848884927	2.954614	1.422852	3.12587469758208	1.32061063436875	0.505996340347348	1.77806509361144	1.27909333625506	1	0.640255038158741	0.123809509508059	0	0	0	0	0	2	0	1	1	2	10	10	24	6	6	1	2	2	7	13	18	42	63	11	20
CPE	ENSG00000109472	2303	4	1.325e-06	2.66865311308768e-07	8.036583227446e-06	1.3772e-05	5.3229e-06	0.269	28.8608896173746	19.81879	3.416421	1	1	1	2.40479409051606	1.02	1.02	0.813030269489349	1.01176851421982	1.02052930844369	6.70776076086788	2.954614	1.422852	1.97470278670198	1	0.982973013778345	1.60549313883368	1.01176851421982	1.00315276997003	0.726617225256535	0.207135244569776	0	0	1	2	0	1	0	0	0	2	4	6	5	0	0	1	1	1	0	10	11	13	19	2	2
CPEB1	ENSG00000214575	21744	15	1.8053e-06	0	9.55153569482289e-06	1.5912e-05	5.6361e-06	0.218	37.75834296217	19.81879	3.416421	1	1	1	2.64094325569109	1.02	1.02	0.711835525109794	1	1.03381695990578	7.7906841991165	2.954614	1.422852	1	1	0.895714498022557	1	1	1	0.865594639298939	0.683969147568353	0	0	1	1	0	0	0	0	0	1	2	5	4	4	6	1	1	0	0	8	6	18	15	12	7
CPEB2	ENSG00000137449	21745	4	2.1247e-06	5.91252334919692e-06	2.63724063057703e-06	2.2001e-05	8.0509e-06	0.589	5.33610539538057	19.81879	3.416421	1	1	1	1.47576931229856	1.02	1.02	1.76883288941983	0.971633068616607	1.01226524385307	2.86177872522068	2.954614	1.422852	1	2.13658477907523	1.23174152097049	1.76883288941983	2.0759764252524	1.24684913108914	0.465379712708803	0.0500454328830329	0	1	0	4	1	0	0	2	1	1	0	10	11	9	7	4	1	2	6	4	4	27	40	14	15
CPEB3	ENSG00000107864	21746	10	1.4752e-06	4.67546317618944e-06	8.7266063436889e-06	2.1287e-05	8.8194e-06	0.227	35.9917050066815	19.81879	3.416421	1.79080801530422	1	1	2.59735911373209	1.02	1.02	0.467119475267717	0.992221697073073	0.918889017173055	7.58516834703779	2.954614	1.422852	1	4.55226050649207	0.580716274744949	1	4.51685164527029	1	0.467587913870644	0.0506101808318317	1	1	0	1	1	0	0	3	1	0	4	6	7	2	3	1	2	3	5	0	9	12	18	5	4
CPEB4	ENSG00000113742	21747	5	2.0505e-06	6.49579132959966e-06	6.2674600705248e-06	2.2465e-05	8.4977e-06	0.301	24.4271099140031	19.81879	3.416421	1.52638472837402	1	1	2.27023883602115	1.02	1.02	0.502842458465989	1.01412888846443	0.998198531838634	6.11850215189677	2.954614	1.422852	1	1	0.951358979151274	1	1.01412888846443	1	0.830906563704728	0.465217245708242	1	1	0	1	0	0	0	0	0	1	2	5	2	4	2	1	2	3	2	2	2	16	10	17	8
CPED1	ENSG00000106034	26159	7	2.8548e-06	0	0	2.6037e-05	1.0283e-05	0.998	1.28128241401232	19.81879	3.416421	1	1	1	1.0584727160866	1.02	1.02	1.03450319064155	1	1	1.24779321666915	2.954614	1.422852	1.05580442723794	1	1	1.09223304867112	1	1	0.813706995694559	0.397182706527402	0	0	0	1	0	1	1	0	0	0	0	3	18	5	2	3	2	0	0	0	0	29	34	21	11
CPLANE1	ENSG00000197603	25801	5	7.0832e-06	0	0	7.5049e-05	2.8185e-05	0.674	3.4749580650198	19.81879	3.416421	1	1	1	1.3448725556431	1.02	1.02	1	1	1	2.34738509838864	2.954614	1.422852	1	1	1	1	1	1	0.86560143576892	0.684029597234082	1	0	0	3	2	0	0	0	0	0	0	0	0	0	0	0	0	0	0	0	0	0	0	0	0
CPLANE2	ENSG00000132881	28127	1	3.6771e-07	0	0	1.1209e-05	4.3168e-06	1.626	1	19.81879	3.416421	1	1	1	1	1.02	1.02	1	1	1	1	2.954614	1.422852	1	1	1	1	1	1	0.865608231144462	0.684090046899811	0	0	0	1	0	0	0	0	0	0	0	0	0	0	0	0	0	0	0	0	0	0	0	0	0
CPLX1	ENSG00000168993	2309	4	2.4425e-07	0	2.50849864406779e-06	4.6347e-06	2.1889e-06	0.521	7.6276355837358	19.81879	3.416421	1	1	1.51386879206279	1.60622764240217	1.02	1.02	1	1	1.00833069162484	3.38046507295111	2.954614	1.422852	1	1	1.59619028525002	1	1	2.43655313104148	0.623705966641038	0.113108451590057	0	0	1	1	0	0	0	0	0	2	0	2	1	0	2	0	0	0	0	3	3	6	6	2	2
CPLX2	ENSG00000145920	2310	5	2.7268e-07	9.96262061155155e-07	2.27788561721404e-06	4.4206e-06	2.0913e-06	0.75	2.46141197591141	19.81879	3.416421	1	1	1	1.25158012585098	1.02	1.02	1	1	1.00457475050265	1.98507969083101	2.954614	1.422852	1.57885944015627	0.653137500262	1	1.57885944015627	1	1.00457475050265	0.732618434035506	0.215465668749544	0	0	0	0	0	1	0	0	1	0	0	0	1	1	0	0	0	0	0	2	2	3	2	2	1
CPLX3	ENSG00000213578	27652	15	3.9839e-07	0	5.75957446808509e-07	5.414e-06	2.0934e-06	0.851	1.72420947804511	19.81879	3.416421	1	1	1	1.15498403923974	1.02	1.02	1.10747770377715	1	1	1.61424802712158	2.954614	1.422852	1	1	1	1.10747770377715	1	1	0.810939609821136	0.387678932546978	0	0	0	0	0	0	0	0	0	0	0	1	2	4	1	2	1	0	0	0	0	1	2	2	2
CPLX4	ENSG00000166569	24330	18	2.726e-07	0	0	3.9461e-06	1.311e-06	1.707	1	19.81879	3.416421	1	1	1	1	1.02	1.02	1	1	1	1	2.954614	1.422852	1	1	1	1	1	1	0.842043900588549	0.520211003108266	0	0	0	0	0	0	0	0	0	0	0	0	2	0	1	2	1	0	0	0	0	7	4	0	3
CPM	ENSG00000135678	2311	12	1.0221e-06	0	6.54858350374914e-06	1.1831e-05	4.8532e-06	0.879	1.60169916147823	19.81879	3.416421	1	1	1	1.13291171326762	1.02	1.02	1.13803397170594	1	1.05522412976791	1.53014603397895	2.954614	1.422852	1.03053561853324	1	3.20258909905796	1.17278454294383	1	3.37944929505765	0.500267484025449	0.0597180211558545	0	0	0	0	0	1	2	0	0	5	0	8	5	1	0	2	0	0	0	8	4	17	11	8	4
CPN1	ENSG00000120054	2312	10	9.5107e-07	0	9.99658987090368e-06	1.8573e-05	8.3658e-06	1.063	1.1675863563514	19.81879	3.416421	1	1	1	1.0294252043871	1.02	1.02	1.0080956958994	1	1.12784224538177	1.13777303950739	2.954614	1.422852	1.09086731711123	1	2.11280837610356	1.09969864717716	1	2.38291454296605	0.605295603381128	0.102490282998675	0	0	1	1	0	1	0	0	0	4	1	4	6	3	4	2	2	0	0	16	7	31	15	9	13
CPN2	ENSG00000178772	2313	3	5.3711e-07	0	0	1.8057e-05	1.0037e-05	0.966	1.34836428513376	19.81879	3.416421	1	1	1	1.07560997109673	1.02	1.02	1.1836550454219	1	1	1.31270330658666	2.954614	1.422852	1	1	1	1.1836550454219	1	1	0.796577783843322	0.343507302499156	0	0	0	1	1	0	0	0	0	0	0	7	2	1	9	4	0	0	0	0	0	21	19	13	12
CPNE1	ENSG00000214078	2314	20	1.5564e-06	0	0	1.9319e-05	6.8862e-06	1.106	1.10732697248838	19.81879	3.416421	1	1	1	1.01402958880097	1.02	1.02	1.00282443578119	1	1	1.07946213870382	2.954614	1.422852	1.0300933451779	1	1	1.03300277767999	1	1	0.824708751369294	0.438709641428286	0	0	0	3	0	1	1	0	0	0	0	8	3	4	5	2	2	0	0	0	0	26	18	6	5
CPNE2	ENSG00000140848	2315	16	1.8506e-06	0	1.15261406593407e-05	2.0894e-05	1.0086e-05	0.564	6.08014557391679	19.81879	3.416421	1	1	1	1.52072463070757	1.02	1.02	0.770226887414113	1	1.08584640445655	3.03988718552036	2.954614	1.422852	1	1	2.26094499610627	1	1	2.45503899469603	0.621852729720077	0.111980983887747	0	0	0	1	0	0	0	0	0	4	0	7	3	2	3	1	2	0	0	15	10	25	18	8	9
CPNE3	ENSG00000085719	2316	8	1.4362e-06	0	0	1.3597e-05	5.2907e-06	1.54	1	19.81879	3.416421	1	1	1	1	1.02	1.02	0.999999999999999	1	1	1	2.954614	1.422852	1	1	1	1	1	1	0.865615025425829	0.68415049656554	1	0	0	0	0	1	2	0	0	0	0	2	4	3	3	2	5	0	0	0	0	14	22	8	10
CPNE4	ENSG00000196353	2317	3	1.5398e-06	5.58967186659495e-06	3.75048951048951e-06	1.676e-05	6.4364e-06	0.473	9.84328096686277	19.81879	3.416421	1	1	4.5691839797754	1.71586918288652	1.02	1.02	0.743780180385263	0.99102185477859	1.02226080613564	3.82037846887948	2.954614	1.422852	1	1.57420522928514	0.822552718035904	1	1.56007178612832	3.8420595976077	0.392157234888487	0.0343109883400996	0	0	2	3	0	0	0	1	0	1	4	6	4	3	2	2	3	1	2	3	1	13	7	11	9
CPNE5	ENSG00000124772	2318	6	2.184e-06	2.49359450521497e-06	1.60031951157466e-05	2.4816e-05	1.2045e-05	0.547	6.64859259689678	19.81879	3.416421	1	1	17.4814875666186	1.55322705136541	1.02	1.02	0.706662229063793	0.990195761635801	1.00386262626141	3.16907886870677	2.954614	1.422852	0.32496220725275	1	2.01968482683207	1	1	35.4434733018433	0.080912549123245	0.00296042475260864	0	0	5	5	0	0	2	0	0	5	3	5	6	2	3	0	1	2	4	11	13	16	21	6	14
CPNE6	ENSG00000100884	2319	14	1.8814e-06	1.06536945812808e-06	1.32812068965517e-05	2.187e-05	9.0697e-06	0.448	11.2472472051682	19.81879	3.416421	1	1	1	1.77993013924014	1.02	1.02	0.909823976267463	1.01100749787697	1.05290834959968	4.07891822808851	2.954614	1.422852	1	1	0.760015658888952	1	1.01100749787697	1	0.833062118443287	0.475064550434372	0	0	2	2	2	0	0	0	0	1	3	1	5	3	6	2	2	1	0	12	9	18	21	6	12
CPNE7	ENSG00000178773	2320	16	1.6652e-06	0	0	2.5896e-05	1.3914e-05	1.381	1	19.81879	3.416421	1	1	1	1	1.02	1.02	1	1	1	1	2.954614	1.422852	1	1	1	1	1	1	0.865621818613284	0.684210946231269	0	0	0	5	1	2	2	0	0	0	0	14	12	4	3	0	6	0	0	0	0	24	31	12	14
CPNE8	ENSG00000139117	23498	12	1.4671e-06	0	7.18276937567276e-06	1.3611e-05	4.6599e-06	0.518	7.74982342689471	19.81879	3.416421	28.5446618584186	1	1	1.6126146239876	1.02	1.02	1.51090862858594	1	1.01738508412687	3.40599668671237	2.954614	1.422852	1.75007355709505	1	1.66887819909805	75.4778302264626	1	1.69789178698687	0.0177122402281789	0.000465472302586358	2	0	0	0	0	1	0	0	0	4	4	5	7	0	6	2	0	0	0	7	7	18	15	2	12
CPNE9	ENSG00000144550	24336	3	2.3095e-06	3.07521022258862e-07	1.23252473206925e-05	1.7763e-05	6.9449e-06	0.707	2.97335786621293	19.81879	3.416421	1	1	2.51378570240081	1.30191566600223	1.02	1.02	0.84888541906004	1	1.05056749637341	2.18007898336967	2.954614	1.422852	0.507422703178629	0.673388996843185	0.851260538170676	1	1	2.24809527623295	0.644357123524437	0.126652813215093	0	0	3	3	0	0	2	0	1	1	2	2	5	1	2	1	2	0	0	13	11	19	18	6	8
CPO	ENSG00000144410	21011	2	1.0183e-06	0	0	1.0073e-05	4.0416e-06	1.78	1	19.81879	3.416421	1	1	1	1	1.02	1.02	1	1	1	1	2.954614	1.422852	1	1	1	1	1	1	0.842055018621444	0.520271452773995	0	0	0	2	1	0	1	0	0	0	0	4	7	4	2	2	2	0	0	0	0	15	14	5	10
CPOX	ENSG00000080819	2321	3	9.1095e-07	0	7.11352173913044e-06	1.1872e-05	4.3744e-06	0.542	6.82618857878043	19.81879	3.416421	1	1	1	1.56310179631273	1.02	1.02	1.20043274872563	1	0.981662596798437	3.20839673697602	2.954614	1.422852	1	1	0.543500431915158	1.20043274872563	1	1	0.793287539324162	0.334466297424979	0	0	1	2	1	0	0	0	0	0	5	2	5	3	3	1	0	0	0	4	7	9	16	6	4
CPPED1	ENSG00000103381	25632	16	6.2357e-07	0	0	1.2115e-05	7.0883e-06	1.447	1	19.81879	3.416421	1	1	1	1	1.02	1.02	1	1	1	1	2.954614	1.422852	1	1	1	1	1	1	0.865628610707093	0.684271395896998	0	0	0	1	0	0	0	0	0	0	0	6	3	1	2	0	0	0	0	0	0	15	11	4	4
CPQ	ENSG00000104324	16910	8	1.0871e-06	0	0	1.222e-05	4.9603e-06	1.479	1	19.81879	3.416421	1	1	1	1	1.02	1.02	1	1	1	1	2.954614	1.422852	1	1	1	1	1	1	0.847582004183527	0.551947077616035	0	0	0	1	0	0	0	0	0	0	0	5	5	0	1	4	1	0	0	0	0	19	20	1	1
CPS1	ENSG00000021826	2323	2	3.8791e-06	0	3.17593183422406e-06	4.1661e-05	1.4625e-05	0.517	7.79099882745811	19.81879	3.416421	1	1	1	1.61475659785006	1.02	1.02	1.16227681954849	1	1.01519661368039	3.41456183653834	2.954614	1.422852	0.229150665872496	1	0.778835276211093	1	1	1	0.865635401707519	0.684331845562727	0	0	0	4	4	0	2	0	0	0	2	17	20	9	5	5	4	0	0	3	2	71	45	20	25
CPSF1	ENSG00000071894	2324	8	3.6453e-06	1.07766564059017e-06	3.49036049251672e-05	6.6794e-05	3.323e-05	0.54	6.89860547735262	19.81879	3.416421	1	1	1	1.56709302672409	1.02	1.02	0.759932095166654	1.01099578344625	0.926055480147873	3.22429720636341	2.954614	1.422852	0.548419833560795	1	0.643211565058995	1	1.01099578344625	1	0.833088092521861	0.475185383327016	0	0	0	5	2	1	2	0	0	6	14	12	23	4	13	4	5	1	0	14	24	36	51	28	32
CPSF2	ENSG00000165934	2325	14	1.7481e-06	1.07951561897416e-06	1.13979514076359e-05	2.0432e-05	6.846e-06	0.741	2.55674585164198	19.81879	3.416421	1	1	1	1.2616184951486	1.02	1.02	0.976689906821983	1.03545048109439	0.95618894265203	2.02387500879651	2.954614	1.422852	1	1	1.59276595945146	1	1.03545048109439	1.52298519866003	0.734253310316526	0.217815349202501	0	0	0	0	0	0	0	0	0	3	1	6	5	0	3	1	1	3	0	5	11	15	20	10	7
CPSF3	ENSG00000119203	2326	2	1.6896e-06	7.3343126507345e-06	5.91840605130453e-06	1.905e-05	7.5043e-06	0.701	3.05695346644541	19.81879	3.416421	1.72052594557202	1	1	1.30943392886211	1.02	1.02	1.32421586473283	0.970670384589162	1.00285800425112	2.20930290444118	2.954614	1.422852	0.677002512588899	0.463479644056028	0.815095001601037	1.54244715320427	1	1	0.738864646041894	0.22463702055548	1	0	0	1	0	0	1	1	3	0	1	2	6	2	9	3	1	4	9	3	3	8	21	6	5
CPSF4	ENSG00000160917	2327	7	7.673e-07	5.0537334076966e-06	5.42308979364194e-06	1.0512e-05	4.6303e-06	0.555	6.37442467385328	19.81879	3.416421	4.11117133480159	1	1	1.53772878690928	1.02	1.02	1	0.987465626449786	1.07788805009799	3.10743297310639	2.954614	1.422852	0.602603389551368	0.545606896383944	1.77734996393523	2.47740578137786	1	1.91578428696787	0.455513874025605	0.0475932168961305	1	1	0	3	0	0	1	0	1	3	1	3	2	1	3	0	0	0	1	7	0	7	1	3	5
CPSF4L	ENSG00000187959	33632	17	6.4348e-07	0	0	5.2945e-06	1.8309e-06	1.066	1.16301536325011	19.81879	3.416421	1	1	1	1.02825737502957	1.02	1.02	1.0202267477376	1	1	1.13334984153285	2.954614	1.422852	1	1	1	1.0202267477376	1	1	0.828743729557474	0.455674325062293	1	0	0	0	0	0	0	0	0	0	0	2	1	2	1	2	1	0	0	0	0	6	6	6	4
CPSF6	ENSG00000111605	13871	12	2.1683e-06	3.35602833663927e-06	1.49266489090394e-05	1.9352e-05	5.6613e-06	0.163	51.0801148819156	19.81879	3.416421	1	8.56830356257918	1	2.92271569918144	1.02	1.02	1	1.01297216351611	0.943711813983896	9.20946618793985	2.954614	1.422852	1	1	1.11986380705566	1	8.67945299744864	1.05682870477141	0.294606697828158	0.0198709568311335	0	2	2	4	0	0	0	0	0	3	4	4	4	2	6	0	0	2	1	7	15	14	17	5	3
CPSF7	ENSG00000149532	30098	11	1.5711e-06	3.06846292947559e-06	1.05464207353828e-05	1.8854e-05	5.9465e-06	0.199	41.824587210487	19.81879	3.416421	1	10.988855258537	1	2.73549271533297	1.02	1.02	0.430754256691211	0.989314669380037	1.02410446645101	8.24744424668388	2.954614	1.422852	1	1	0.561642119280811	1	10.8714357069646	1	0.257304934918265	0.0157177235936869	0	2	1	5	0	0	0	0	0	0	4	0	7	2	3	1	2	0	1	8	7	14	12	14	10
CPT1A	ENSG00000110090	2328	11	2.7787e-06	0	1.39235973312402e-05	3.2429e-05	1.5508e-05	0.661	3.70255187657268	19.81879	3.416421	1.48987332730256	1	1	1.36291517441202	1.02	1.02	2.74798290525507	1	0.963792330279513	2.41788955387505	2.954614	1.422852	0.576874815684259	1	1.38166021707897	2.36180996974208	1	1.33163352027304	0.559737076864801	0.0808144217348695	1	0	0	0	3	0	1	0	0	3	2	8	9	1	8	8	2	0	0	6	11	26	30	9	10
CPT1B	ENSG00000205560	2329	22	1.9035e-06	0	0	3.0081e-05	1.1594e-05	0.827	1.85273726524712	19.81879	3.416421	1	1	1	1.17543945761427	1.02	1.02	1.56290221420843	1	1	1.6923959193645	2.954614	1.422852	1.13652561236785	1	1	1.7762783960743	1	1	0.705629816185785	0.181261667651312	0	0	0	3	1	1	1	0	0	0	0	9	10	2	6	8	4	0	0	0	0	21	26	6	9
CPT1C	ENSG00000169169	18540	19	2.457e-06	0	1.71367615030675e-05	3.2433e-05	1.489e-05	0.694	3.15861208475974	19.81879	3.416421	1	1	1	1.31836623256436	1.02	1.02	2.07473785174073	1	1.00994649065689	2.24405553430948	2.954614	1.422852	1	1	1.07535068689148	2.07473785174073	1	1.08604665245153	0.643056808589528	0.125742531492842	0	0	1	1	0	0	0	0	0	3	4	5	12	5	4	6	1	0	0	11	12	26	28	10	12
CPT2	ENSG00000157184	2330	1	1.1789e-06	0	0	1.9983e-05	8.3148e-06	1.172	1.03515509558722	19.81879	3.416421	1	1	1	1	1.02	1.02	1	1	1	1.00962434998571	2.954614	1.422852	1.00458129373682	1	1	1.00458129373682	1	1	0.836970719131341	0.493856555391926	0	0	0	0	0	2	4	0	0	0	0	2	13	1	1	4	5	0	0	0	0	27	20	13	8
CPVL	ENSG00000106066	14399	7	1.2929e-06	0	1.14625206874602e-06	1.3049e-05	5.2566e-06	1.072	1.15404268289489	19.81879	3.416421	1	1	1	1.02596496769509	1.02	1.02	0.990552617150121	1	0.990365924645427	1.12466728047182	2.954614	1.422852	1.28743950115956	1	1	1.27527656729605	1	1	0.778717378644445	0.298444121199313	0	0	0	0	0	3	0	0	0	0	0	10	7	0	1	1	2	0	0	0	1	9	27	5	5
CPXM1	ENSG00000088882	15771	20	2.1019e-06	0	1.11930614805521e-05	2.8777e-05	1.1962e-05	0.906	1.50624943243698	19.81879	3.416421	1	1	1	1.11336290986287	1.02	1.02	0.923611294335322	1	1.05246756996195	1.4558395404729	2.954614	1.422852	0.759260057107353	1	0.789706161721758	1	1	1	0.865642191614826	0.684392295228456	0	0	0	1	0	0	2	0	0	1	3	3	10	7	3	2	4	0	0	13	11	27	28	15	18
CPXM2	ENSG00000121898	26977	10	1.8771e-06	0	5.71866934673368e-07	2.9031e-05	1.1632e-05	0.946	1.39488513945729	19.81879	3.416421	1	1	1	1.08735556058516	1.02	1.02	1.15244645481993	1	1.00319230386313	1.35719942328273	2.954614	1.422852	1.7175521390746	1	1	1.97938687364491	1	1.00319230386313	0.676489072531211	0.152080916660675	0	0	0	0	0	3	1	0	0	0	0	4	5	2	3	6	4	0	0	1	1	30	28	5	6
CPZ	ENSG00000109625	2333	4	1.168e-06	0	0	2.819e-05	1.2818e-05	1.953	1	19.81879	3.416421	1	1	1	1	1.02	1.02	1	1	1	1	2.954614	1.422852	0.999999999999999	1	1	1	1	1	0.865648980429279	0.684452744894185	0	0	0	5	3	5	1	0	0	0	0	12	25	1	5	3	6	0	0	0	0	39	33	19	17
CR1	ENSG00000203710	2334	1	4.7765e-06	1.95008732993197e-05	1.75178316326531e-06	4.7593e-05	1.856e-05	0.964	1.35282540546506	19.81879	3.416421	1	1	1	1.0767479652273	1.02	1.02	0.869313033029045	0.96287640907867	1	1.31701375278526	2.954614	1.422852	0.761552367678183	0.287545603430103	1	1	1	1	0.86565576815114	0.684513194559914	0	0	0	1	0	1	5	0	1	0	0	13	8	6	7	2	6	1	4	0	0	43	54	19	17
CR1L	ENSG00000197721	2335	1	1.7711e-06	0	0	1.6136e-05	5.9896e-06	1.619	1	19.81879	3.416421	1	1	1	1	1.02	1.02	1	1	1	1	2.954614	1.422852	1	1	1	1	1	1	0.840200527007565	0.510357707594425	0	0	0	1	0	5	2	0	0	0	0	4	6	0	5	1	8	0	0	0	0	18	18	10	4
CR2	ENSG00000117322	2336	1	3.3362e-06	0	0	3.152e-05	1.1161e-05	0.879	1.60169916147823	19.81879	3.416421	1	1	1	1.13291171326762	1.02	1.02	1.52617766998331	1	1	1.53014603397895	2.954614	1.422852	0.520986016936546	1	1	1	1	1	0.865662554780674	0.684573644225643	0	0	0	0	1	1	7	0	0	0	0	16	15	9	4	10	5	0	0	0	0	48	53	12	14
CRABP1	ENSG00000166426	2338	15	2.6379e-07	6.56688938053096e-07	2.45523252212389e-06	4.4302e-06	2.0831e-06	1.441	1	19.81879	3.416421	1	1	1	1	1.02	1.02	1	1.0113969203143	0.988643545968782	1	2.954614	1.422852	1	1	0.789204856066902	1	1.0113969203143	1	0.832474672507662	0.472345839397496	0	0	0	0	0	0	0	0	0	0	2	0	3	1	0	0	0	1	0	2	4	6	9	2	4
CRABP2	ENSG00000143320	2339	1	3.0884e-07	0	0	4.3274e-06	2.2419e-06	1.443	1	19.81879	3.416421	1	1	1	1	1.02	1.02	1	1	1	1	2.954614	1.422852	1	1	1	1	1	1	0.865669340318145	0.684634093891373	0	0	0	0	0	0	0	0	0	0	0	4	0	2	3	1	0	0	0	0	0	5	3	4	3
CRACR2A	ENSG00000130038	28657	12	1.7439e-06	0	0	2.3506e-05	9.7544e-06	0.866	1.65525471897634	19.81879	3.416421	1.03681627708731	1	1	1.14292580482372	1.02	1.02	1	1	1	1.56827468026606	2.954614	1.422852	1	1	1	1.03681627708731	1	1	0.823754937453415	0.434847594984212	1	0	0	0	2	0	0	0	0	0	0	0	0	0	0	0	0	0	0	0	0	0	0	0	0
CRACR2B	ENSG00000177685	28703	11	5.642e-07	0	0	8.4754e-06	3.9145e-06	1.711	1	19.81879	3.416421	1	1	1	1	1.02	1.02	1	1	1	1	2.954614	1.422852	1	1	1	1	1	1	0.865676124763815	0.684694543557102	1	0	0	3	0	0	0	0	0	0	0	0	0	0	0	0	0	0	0	0	0	0	0	0	0
CRADD	ENSG00000169372	2340	12	2.9359e-07	0	0	7.356e-06	3.0619e-06	0.435	12.0556502537225	19.81879	3.416421	9.11668293286253	1	1	1.81534096751912	1.02	1.02	1.05073813530942	1	1	4.22231420667374	2.954614	1.422852	1	1	1	9.57924642508319	1	1	0.287030471897264	0.018976401081453	1	0	0	2	0	0	0	0	0	0	0	2	4	0	1	2	2	0	0	0	0	10	2	2	5
CRAMP1	ENSG00000007545	14122	16	2.2753e-06	5.94012296983758e-06	1.22441554524362e-05	4.5847e-05	2.2612e-05	0.417	13.2703368795394	19.81879	3.416421	23.2047798014816	1	1	1.86680702285258	1.02	1.02	1	1	1	4.43147533483238	2.954614	1.422852	1	1	1	23.2047798014816	1	1	0.124238142009518	0.00524920248326783	2	1	1	4	0	0	0	0	0	0	0	0	0	0	0	0	0	0	0	0	0	0	0	0	0
CRAT	ENSG00000095321	2342	9	1.6005e-06	0	7.01556686046512e-06	2.602e-05	1.1712e-05	0.993	1.29125455329646	19.81879	3.416421	1	1	1	1.06102041111333	1.02	1.02	0.986491616194469	1	0.978139770285335	1.2574429699655	2.954614	1.422852	1.08290404493215	1	0.798847007611339	1.06827576146864	1	1	0.817612992366434	0.41121127494143	1	0	0	0	1	1	1	0	0	0	1	5	12	4	5	2	3	0	0	5	9	32	32	18	19
CRB1	ENSG00000134376	2343	1	2.5448e-06	0	0	3.6302e-05	1.5358e-05	0.829	1.84109385509189	19.81879	3.416421	3.71390857354972	1	1	1.1736787890917	1.02	1.02	1.63918657000387	1	1	1.6856614538775	2.954614	1.422852	1.59604134500409	1	1	9.71636303301535	1	1	0.285572122699934	0.0188073002487497	2	0	0	4	2	2	1	0	0	0	0	20	23	4	9	8	3	0	0	0	0	60	67	18	19
CRB2	ENSG00000148204	18688	9	2.3693e-06	1.91413374635568e-06	7.70921756559768e-06	4.8187e-05	2.4992e-05	0.888	1.56767051515061	19.81879	3.416421	1	1	1	1.12621059021457	1.02	1.02	1.09481680766932	1.03888708236772	0.927636975588617	1.50465647728728	2.954614	1.422852	0.982328700714046	1.85281547135247	0.898524706717585	1.0754699721977	1.92486605919913	1	0.666065500772839	0.143168305015869	1	0	0	6	0	1	2	1	0	2	5	14	25	8	7	6	6	4	1	0	8	37	41	21	18
CRB3	ENSG00000130545	20237	19	1.972e-07	0	2.39010509138381e-06	4.3695e-06	1.6295e-06	1.026	1.22876583558194	19.81879	3.416421	1	1	1.55654630114649	1.04505565079928	1.02	1.02	1	1	0.992462488355962	1.19697447929344	2.954614	1.422852	1.14009130384211	1	1.23734072413109	1.14009130384211	1	1.91146104484271	0.652239225884682	0.132352372738336	0	0	1	1	0	1	0	0	0	1	0	1	1	1	1	0	0	0	0	1	2	6	5	1	4
CRBN	ENSG00000113851	30185	3	1.4169e-06	0	0	1.2024e-05	4.0948e-06	0.644	4.02850471943728	19.81879	3.416421	1	1	1	1.38752524515764	1.02	1.02	2.13393246727435	1	1	2.51427118646185	2.954614	1.422852	0.469869449135173	1	1	1.00266967288986	1	1	0.838210598130803	0.500081794930577	0	0	0	0	1	0	2	0	0	0	0	10	9	2	4	6	2	0	0	0	0	25	12	9	6
CRCP	ENSG00000241258	17888	7	3.5938e-07	0	1.31312443991853e-06	4.5087e-06	1.7851e-06	1.739	1	19.81879	3.416421	1	1	1	1	1.02	1.02	1	1	1.00990423911951	1	2.954614	1.422852	1	1	1	1	1	1.00990423911951	0.834296192879555	0.480864677383476	0	0	0	0	0	0	0	0	0	0	0	0	1	0	1	0	0	0	0	1	0	4	5	2	0
CRCT1	ENSG00000169509	29875	1	5.3905e-08	0	0	3.5855e-06	2.0557e-06	1.954	1	19.81879	3.416421	1	1	1	1	1.02	1.02	1	1	1	1	2.954614	1.422852	1	1	1	1	1	1	0.847592010826988	0.552007527281764	0	0	0	0	0	0	0	0	0	0	0	1	1	0	0	0	1	0	0	0	0	0	1	1	1
CREB1	ENSG00000118260	2345	2	1.1552e-06	3.37343092406221e-06	3.16680827996341e-06	9.2179e-06	3.6086e-06	0.223	36.7651156525848	19.81879	3.416421	1	1	1.31316968303967	2.61663150112045	1.02	1.02	1	0.989030403104253	1.00692085008916	7.67568527239735	2.954614	1.422852	1	1.73673702858025	0.857312350038526	1	1.71768572346281	1.13358805637536	0.68213499082182	0.157213223311732	0	0	1	1	0	0	0	1	0	0	1	2	2	1	0	0	0	0	1	1	0	2	3	5	10
CREB3	ENSG00000107175	2347	9	7.781e-07	0	0	9.4071e-06	3.5968e-06	1.01	1.25809279294638	19.81879	3.416421	1.00703989716606	1	1	1.05254818786956	1.02	1.02	1.00467557103099	1	1	1.22535329637347	2.954614	1.422852	1	1	1	1.0117483837363	1	1	0.831947574721036	0.46992925049491	1	0	0	1	0	0	0	0	0	0	0	1	4	0	1	1	1	0	0	0	0	15	14	7	6
CREB3L1	ENSG00000157613	18856	11	1.0722e-06	0	0	1.6446e-05	8.8106e-06	0.292	25.5994962885193	19.81879	3.416421	4.71194380211918	1	1	2.30702427858927	1.02	1.02	1	1	1	6.27794927839566	2.954614	1.422852	1	1	1	4.71194380211918	1	1	0.457604578406651	0.0481028382725145	1	0	0	0	0	0	0	0	0	0	0	2	5	0	6	0	0	0	0	0	0	14	15	8	9
CREB3L2	ENSG00000182158	23720	7	1.079e-06	0	0	1.3983e-05	7.3104e-06	0.657	3.77627814242596	19.81879	3.416421	1	1	1	1.36860043150111	1.02	1.02	1.69215114036528	1	1	2.44013332869228	2.954614	1.422852	1.64106531046218	1	1	2.77693053651247	1	1	0.59185362430981	0.095469043954146	0	0	0	1	0	1	0	0	0	0	0	5	10	3	5	4	1	0	0	0	0	22	19	12	14
CREB3L3	ENSG00000060566	18855	19	1.0854e-06	0	0	1.6829e-05	8.6801e-06	1.469	1	19.81879	3.416421	1	1	1	1	1.02	1.02	1	1	1	1	2.954614	1.422852	1	1	1	1	1	1	0.865682908117949	0.684754993222831	0	0	0	1	3	0	0	0	0	0	0	4	8	2	1	1	2	0	0	0	0	19	24	8	6
CREB3L4	ENSG00000143578	18854	1	8.2847e-07	0	0	1.2058e-05	4.8686e-06	1.02	1.23955368971084	19.81879	3.416421	1	1	1	1.04781176764635	1.02	1.02	0.95817970650856	1	1	1.20741355877702	2.954614	1.422852	1.6492492424813	1	1	1.5802771551202	1	1	0.73360225470886	0.216875334163813	0	0	0	1	0	4	1	0	0	0	0	5	9	4	1	0	2	0	0	0	0	11	19	4	10
CREB5	ENSG00000146592	16844	7	1.1392e-06	0	5.1327033773862e-06	1.7743e-05	7.1585e-06	0.48	9.4831290394287	19.81879	3.416421	1	1	1	1.69883630732725	1.02	1.02	1.20947476974736	1	0.98074172380217	3.75181793832448	2.954614	1.422852	1	1	1.6235536532306	1.20947476974736	1	1.59228680855469	0.685566052380046	0.160446898888858	0	0	0	0	0	0	0	0	0	3	2	7	6	0	3	1	0	0	0	3	6	15	21	7	2
CREBBP	ENSG00000005339	2348	16	6.7872e-06	8.47893051584836e-06	3.72526993163455e-05	8.9636e-05	4.0145e-05	0.066	94.1778921245561	19.81879	3.416421	3789711536210400256	326.952920201816	2.62126358451577e+36	3.47921959352615	1.02	1.02	0.351550519074798	1.0163941102472	1.0522110658162	12.7195700136857	2.954614	1.422852	0.183917563752363	1.30164429361189	6.19199941828758	245028782859950592	432.553349327537	1.70782932254663e+37	0	0	17	5	44	57	1	1	0	2	2	12	6	36	33	9	16	1	0	4	3	25	24	78	83	40	39
CREBL2	ENSG00000111269	2350	12	6.1088e-07	1.02422942675159e-06	1.80746369426752e-06	3.6381e-06	9.7817e-07	0.556	6.34099773364305	19.81879	3.416421	1	1	1	1.53581712940422	1.02	1.02	1	1.01104669249552	0.989321340725705	3.09983454746465	2.954614	1.422852	1	1	1	1	1.01104669249552	1	0.833010136112612	0.47482288500303	0	0	0	0	0	0	0	0	0	0	0	0	0	0	0	0	0	1	0	0	1	1	1	5	0
CREBRF	ENSG00000164463	24050	5	1.4958e-06	4.65513823251417e-06	3.21030694706994e-06	1.6349e-05	6.0884e-06	0.1	74.9584464622484	19.81879	3.416421	1	1	1	3.26320392949342	1.02	1.02	0.654068623916485	1.01173286299864	0.960519959062375	11.2917198832841	2.954614	1.422852	1	0.37908955072885	0.914302415063641	1	1	1	0.865689690380809	0.68481544288856	0	0	0	0	0	0	0	0	2	1	3	1	10	3	6	1	1	2	1	1	6	17	14	7	9
CREBZF	ENSG00000137504	24905	11	3.9271e-07	7.66630578877596e-07	5.98480114891736e-06	9.585e-06	4.7513e-06	0.861	1.67734654330374	19.81879	3.416421	1.47390494088997	1	1	1.14688455878338	1.02	1.02	0.985138809473066	1	0.995603306907157	1.58336033076273	2.954614	1.422852	1	1	1.45229380921649	1.45200095874481	1	1.44590851905673	0.663034189535475	0.140702579726089	1	0	1	1	0	0	0	0	0	3	3	5	4	0	5	2	3	0	0	7	10	15	14	7	8
CREG1	ENSG00000143162	2351	1	3.5223e-07	0	0	3.6615e-06	1.54e-06	1.511	1	19.81879	3.416421	1	1	1	1	1.02	1.02	1	1	1	1	2.954614	1.422852	1	1	1	1	1	1	0.86569647155266	0.684875892554289	0	0	0	0	0	2	1	0	0	0	0	3	4	0	2	1	4	0	0	0	0	7	6	1	1
CREG2	ENSG00000175874	14272	2	4.5631e-07	9.57135278514591e-07	1.91118302387268e-06	5.82e-06	2.4293e-06	1.497	1	19.81879	3.416421	1	1	1	1	1.02	1.02	1	1.00320311612804	1.00139913342946	1	2.954614	1.422852	1	1	1.56502808046129	1	1.00320311612804	1.56721776356671	0.734819882912557	0.218638027143959	0	0	0	0	1	0	0	0	0	3	3	4	5	2	1	0	0	1	1	3	4	8	7	5	2
CRELD1	ENSG00000163703	14630	3	1.8171e-06	0	0	1.4328e-05	5.7289e-06	1.048	1.191303230143	19.81879	3.416421	1	1	1	1.03548453681151	1.02	1.02	1.01287586032967	1	1	1.16072308596228	2.954614	1.422852	0.907610363724818	1	1	1	1	1	0.865703251633764	0.684936342220018	0	0	0	1	0	0	2	0	0	0	0	7	4	0	4	5	6	0	0	0	0	14	18	8	9
CRELD2	ENSG00000184164	28150	22	9.3817e-07	0	0	1.5649e-05	8.7922e-06	1.051	1.18644363737104	19.81879	3.416421	1	1	1	1.03424298093313	1.02	1.02	1.00279746400981	1	1	1.15602061412205	2.954614	1.422852	1	1	1	1.00279746400981	1	1	0.838115242416424	0.499598262692023	0	0	0	0	1	0	0	0	0	0	0	4	10	4	0	3	4	0	0	0	0	7	14	1	2
CREM	ENSG00000095794	2352	10	1.2405e-06	0	0	8.0129e-06	2.6824e-06	0.475	9.73898102309434	19.81879	3.416421	1	1	1	1.71096386625345	1.02	1.02	1.25406320564113	1	1	3.80062566419849	2.954614	1.422852	0.489667790905348	1	1	1	1	1	0.865710030624384	0.684996791885747	0	0	0	0	0	0	1	0	0	0	0	4	6	2	2	2	1	0	0	0	0	13	9	5	7
CRH	ENSG00000147571	2355	8	1.7822e-07	2.07357198067633e-06	2.63700096618358e-06	4.7604e-06	2.3326e-06	0.72	2.80297008898556	19.81879	3.416421	1	1	1	1.28605281961298	1.02	1.02	1	1.00214825915379	1.0081239129586	2.1185017504229	2.954614	1.422852	1	1	1.01690408777113	1	1.00214825915379	1.02516532806743	0.825984466159914	0.443960848162293	0	0	0	0	1	0	0	0	0	1	2	1	2	0	0	0	0	1	1	3	3	4	4	2	3
CRHBP	ENSG00000145708	2356	5	9.1712e-07	0	5.32421092278719e-06	9.808e-06	3.8863e-06	0.582	5.53403328264667	19.81879	3.416421	1	1	1	1.48802977195975	1.02	1.02	1.23489895053699	1	1.01172178939993	2.9102846749835	2.954614	1.422852	1	1	1.03314150569656	1.23489895053699	1	1.04525177284666	0.775476849717042	0.2912314958677	0	0	0	0	0	0	0	0	0	2	4	3	14	0	2	2	1	0	0	3	2	9	10	5	6
CRHR1	ENSG00000120088	2357	17	1.3133e-06	1.05554592363261e-06	8.78428895768833e-06	1.7336e-05	6.8963e-06	0.714	2.87982462732684	19.81879	3.416421	1	1	1	1.29330242590853	1.02	1.02	0.988479282645876	1	1.03969843224931	2.14662965612397	2.954614	1.422852	1	1	0.908415910257072	1	1	1	0.865716808524784	0.685057241551476	0	0	0	0	0	0	0	0	0	1	2	1	3	4	0	1	1	0	0	11	10	19	17	6	9
CRHR2	ENSG00000106113	2358	7	1.4206e-06	0	3.5075505931612e-06	1.611e-05	6.8351e-06	1.28	1	19.81879	3.416421	1	1	1	1	1.02	1.02	1	1	0.97160722565317	1	2.954614	1.422852	1	1	0.851968008992012	1	1	1	0.842066134364558	0.520331902439724	0	0	0	0	0	1	1	0	0	0	1	3	8	0	3	3	3	0	0	2	6	19	25	6	8
CRIM1	ENSG00000150938	2359	2	2.3685e-06	0	5.24229850746268e-06	3.4918e-05	1.4734e-05	0.238	33.9564806589366	19.81879	3.416421	12.0310806888313	1	15.2076622843948	2.54518484436649	1.02	1.02	2.67421978615458	1	0.96925860652183	7.3428067026678	2.954614	1.422852	0.197934203153793	1	1.37935139132586	6.3682863657796	1	20.3318568307854	0.0169004902261715	0.000440913561873872	2	0	3	6	1	0	1	0	0	2	1	9	14	4	3	3	0	0	0	4	9	35	44	12	12
CRIP1	ENSG00000213145	2360	14	2.2641e-07	0	0	2.8571e-06	1.3655e-06	1.761	1	19.81879	3.416421	1	1	1	1	1.02	1.02	1	1	1	1	2.954614	1.422852	1	1	1	1	1	1	0.865723585335227	0.685117691217205	0	0	0	0	0	1	0	0	0	0	0	1	2	0	0	0	0	0	0	0	0	2	3	1	0
CRIP2	ENSG00000182809	2361	14	6.6979e-07	0	1.07093845309929e-06	9.5702e-06	4.7166e-06	1.026	1.22876583558194	19.81879	3.416421	1	1	1	1.04505565079928	1.02	1.02	1.05939869749217	1	1.02244142595992	1.19697447929344	2.954614	1.422852	1	1	1	1.05939869749217	1	1.02244142595992	0.815155160322281	0.402298470076423	0	0	0	0	0	0	0	0	0	0	0	6	5	3	1	3	1	0	0	2	0	9	11	3	3
CRIP3	ENSG00000146215	17751	6	6.3801e-07	0	0	5.9382e-06	2.5918e-06	1.01	1.25809279294638	19.81879	3.416421	1	1	1	1.05254818786956	1.02	1.02	1.00568045308707	1	1	1.22535329637347	2.954614	1.422852	0.939018592436851	1	1	1	1	1	0.865730361055975	0.685178140882934	0	0	0	0	0	0	1	0	0	0	0	1	3	3	1	1	1	0	0	0	0	12	15	4	2
CRIPT	ENSG00000119878	14312	2	2.688e-07	0	0	2.1709e-06	7.5846e-07	1.582	1	19.81879	3.416421	1	1	1	1	1.02	1.02	1	1	1	1	2.954614	1.422852	1	1	1	1	1	1	0.865737135687292	0.685238590548663	0	0	0	0	0	0	0	0	0	0	0	0	2	0	0	0	0	0	0	0	0	4	2	1	2
CRISP1	ENSG00000124812	304	6	5.2313e-07	0	0	6.7079e-06	2.609e-06	1.361	1	19.81879	3.416421	1	1	1	1	1.02	1.02	1	1	1	1	2.954614	1.422852	1	1	1	1	1	1	0.865743909229439	0.685299040214392	0	0	0	0	2	0	0	0	0	0	0	6	3	2	0	0	2	0	0	0	0	12	17	2	1
CRISP2	ENSG00000124490	12024	6	7.3235e-07	0	0	6.2856e-06	2.6882e-06	1.681	1	19.81879	3.416421	1	1	1	1	1.02	1.02	1	1	1	1	2.954614	1.422852	1	1	1	1	1	1	0.86575068168268	0.685359489880122	1	0	0	0	3	0	0	0	0	0	0	3	2	0	1	0	0	0	0	0	0	8	7	4	4
CRISP3	ENSG00000096006	16904	6	8.5376e-07	0	0	6.3655e-06	2.7147e-06	1.112	1.09978698414733	19.81879	3.416421	1	1	1	1.01210318149468	1.02	1.02	1.0010993893094	1	1	1.07216597329631	2.954614	1.422852	1	1	1	1.0010993893094	1	1	0.839096981243468	0.504615074547145	0	0	0	0	0	0	0	0	0	0	0	4	6	2	5	1	1	0	0	0	0	11	13	5	2
CRISPLD1	ENSG00000121005	18206	8	2.0202e-06	0	3.80402302332626e-07	1.3649e-05	4.7456e-06	0.808	1.97265109098088	19.81879	3.416421	1	1	1	1.19268994393351	1.02	1.02	0.859167471858165	1	0.991577194817281	1.75845859196252	2.954614	1.422852	1.80488506341401	1	1	1.55069853692798	1	1	0.737768935488062	0.222989427677775	0	0	0	1	1	3	3	0	0	0	0	2	7	1	1	4	7	0	0	0	1	16	13	3	4
CRISPLD2	ENSG00000103196	25248	16	1.4074e-06	0	0	1.9015e-05	9.6953e-06	0.859	1.68642821852651	19.81879	3.416421	1	1	1	1.1484849535487	1.02	1.02	1.01416536666918	1	1	1.58946104449456	2.954614	1.422852	1.31369179209457	1	1	1.33230071801988	1	1	0.768695049168287	0.276945458268152	0	0	0	2	0	1	0	0	0	0	0	5	8	5	4	4	5	0	0	0	0	25	30	15	14
CRK	ENSG00000167193	2362	17	9.6256e-07	2.33040647445625e-06	4.46620698027314e-06	9.6184e-06	4.6299e-06	0.329	21.1086500322223	19.81879	3.416421	5.71840324630848	1	1	2.16100793041213	1.02	1.02	1	1	0.985475541135879	5.65146263795109	2.954614	1.422852	1	0.615625038183613	0.837110099393081	5.71840324630848	1	1	0.405720006889107	0.036840091117853	1	0	0	0	0	0	0	0	1	0	1	0	4	3	1	0	0	0	0	2	4	5	7	4	5
CRKL	ENSG00000099942	2363	22	4.227e-07	4.33105890688259e-06	3.80637115384616e-06	9.4253e-06	4.4686e-06	0.641	4.08954122062545	19.81879	3.416421	1	1	1	1.39199175428561	1.02	1.02	1	0.99219792167606	1.02252592679862	2.53178948636641	2.954614	1.422852	1.7789974651637	3.35724717144617	0.904355328459015	1.7789974651637	3.33105366606172	1	0.395613287845491	0.0349406222309916	0	0	0	0	0	1	0	2	0	1	3	3	5	1	0	0	0	1	2	5	4	7	8	3	7
CRLF1	ENSG00000006016	2364	19	8.1032e-07	0	7.36738769458859e-06	1.5013e-05	7.248e-06	0.908	1.49992147834398	19.81879	3.416421	1	1	1	1.11198022393054	1.02	1.02	1	1	0.996795057341446	1.45058968905481	2.954614	1.422852	1	1	2.21725396266074	1	1	2.21014779085096	0.648427404476547	0.129557126662714	0	0	0	1	0	0	0	0	0	4	1	4	2	3	2	0	0	0	0	4	5	11	11	5	9
CRLF3	ENSG00000176390	17177	17	1.5568e-06	0	4.53175425199584e-06	1.2458e-05	4.8658e-06	0.673	3.49182959897279	19.81879	3.416421	1	1	1.03168420498798	1.34623722894293	1.02	1.02	1.36472572572531	1	1.04176966878386	2.35271305709039	2.954614	1.422852	1.17127607072463	1	1.39745590783337	1.59847058564436	1	1.50195390498617	0.627440889948092	0.115422694370096	0	0	1	2	0	1	1	0	0	2	1	3	2	3	6	3	1	0	0	6	3	17	13	11	7
CRLS1	ENSG00000088766	16148	20	7.6021e-07	0	0	5.5343e-06	1.9451e-06	0.932	1.43058294977598	19.81879	3.416421	1	1	1	1.09606929134933	1.02	1.02	0.951845821623873	1	1	1.39022633713618	2.954614	1.422852	1.44914115529739	1	1	1.37935895361301	1	1	0.761940505656476	0.263700175596725	0	0	0	0	0	2	1	0	0	0	0	2	3	0	1	2	4	0	0	0	0	5	6	1	3
CRMP1	ENSG00000072832	2365	4	1.2586e-06	0	1.33451139804096e-05	2.3074e-05	1.1653e-05	0.281	27.1095815965003	19.81879	3.416421	1	1	2.11930086072716	2.35310623692032	1.02	1.02	1	1	1.02372886980371	6.47939268545858	2.954614	1.422852	0.309805872650389	1	0.440465562896992	1	1	1	0.865757453047277	0.685419939545851	0	0	3	3	2	0	1	0	0	0	6	5	20	2	1	0	0	0	0	9	8	23	13	13	8
CRNKL1	ENSG00000101343	15762	20	2.9282e-06	0	4.07262144772119e-06	2.5923e-05	9.322e-06	0.546	6.68372190466908	19.81879	3.416421	1	1	1.11121150075512	1.55519028014179	1.02	1.02	1.31163259651124	1	1.00959700657095	3.17689330897329	2.954614	1.422852	0.613548639415163	1	1.19971827665624	1	1	1.34593490719249	0.766683648600338	0.272903409404486	0	0	1	3	1	1	2	0	0	1	0	6	14	1	2	6	5	0	0	2	1	28	36	12	12
CRNN	ENSG00000143536	1230	1	5.0775e-07	0	0	1.3597e-05	6.3286e-06	1.366	1	19.81879	3.416421	1	1	1	1	1.02	1.02	1	1	1	1	2.954614	1.422852	1	1	1	1	1	1	0.865764223323493	0.68548038921158	0	0	0	1	0	0	2	0	0	0	0	6	8	1	1	5	1	0	0	0	0	15	22	4	13
CROCC	ENSG00000058453	21299	1	5.1569e-06	2.01118405627198e-06	1.68679953106682e-07	8.301e-05	3.21e-05	0.71	2.93275329251558	19.81879	3.416421	2.70247502185176	1	1	1.2982036040978	1.02	1.02	0.792066278131523	0.982556055542681	1	2.16565921597644	2.954614	1.422852	0.884919287704306	1	1	1.89420454124332	1	1	0.690141583424738	0.164899157083411	2	0	0	2	1	1	1	0	0	0	0	12	12	3	2	2	3	0	2	0	0	21	46	13	24
CROT	ENSG00000005469	2366	7	2.7447e-06	0	0	1.7506e-05	5.7325e-06	1.173	1.03423535860528	19.81879	3.416421	1	1	1	1	1.02	1.02	1	1	1	1.00873436241106	2.954614	1.422852	1.00271884322732	1	1	1.00271884322732	1	1	0.838127170651036	0.499658704141211	0	0	0	1	0	1	1	0	0	0	0	7	6	0	3	3	2	0	0	0	0	30	29	6	13
CRP	ENSG00000132693	2367	1	9.2195e-08	0	0	6.6268e-06	3.2783e-06	1.921	1	19.81879	3.416421	1	1	1	1	1.02	1.02	1	1	1	1	2.954614	1.422852	1	1	1	1	1	1	0.842077247818597	0.520392352105453	0	0	0	0	0	0	2	0	0	0	0	1	4	1	1	1	1	0	0	0	0	6	9	3	6
CRTAC1	ENSG00000095713	14882	10	1.5904e-06	0	1.15136094470046e-05	2.9585e-05	1.3232e-05	0.77	2.269606515609	19.81879	3.416421	1	1	1	1.23016517883953	1.02	1.02	1	1	1.01834113794365	1.90247676173539	2.954614	1.422852	1.82856785675662	1	1.44414032723724	1.82856785675662	1	1.47062750418909	0.599450194373716	0.0993644725097694	0	0	2	4	1	2	1	0	0	3	2	8	6	3	7	0	0	0	0	7	6	26	19	9	8
CRTAM	ENSG00000109943	24313	11	9.3006e-07	0	0	1.0127e-05	4.3934e-06	1.165	1.04173181918043	19.81879	3.416421	1	1	1	1	1.02	1.02	1	1	1	1.01598834998446	2.954614	1.422852	1	1	1	1	1	1	0.86577099251159	0.685540838877309	0	0	0	0	0	0	0	0	0	0	0	7	9	0	3	1	6	0	0	0	0	20	13	7	6
CRTAP	ENSG00000170275	2379	3	8.1066e-07	0	0	1.0517e-05	4.7353e-06	0.857	1.69565314422417	19.81879	3.416421	1	1	1	1.15009505963896	1.02	1.02	0.877076617366736	1	1	1.59559999373456	2.954614	1.422852	0.846195470287805	1	1	1	1	1	0.86577776061183	0.685601288543038	0	0	0	2	0	0	1	0	0	0	0	7	5	3	2	0	2	0	0	0	0	14	13	5	2
CRTC1	ENSG00000105662	16062	19	1.3013e-06	2.76358935361216e-06	1.53046097908745e-05	2.5958e-05	1.4925e-05	0.418	13.1998322423193	19.81879	3.416421	4.15991224366474	1	1	1.8638727968334	1.02	1.02	1.21761951558888	1.00939090789826	1.01635674042109	4.41952407872823	2.954614	1.422852	1	1	0.80596524706123	5.06519033102332	1.00939090789826	1	0.433793966471724	0.042591185804536	1	0	1	1	1	0	0	0	0	1	2	2	3	2	5	1	0	1	0	8	7	14	16	12	14
CRTC2	ENSG00000160741	27301	1	2.0505e-06	0	1.34886663662987e-06	2.1461e-05	8.2739e-06	0.235	34.4986539023096	19.81879	3.416421	1	1	1	2.55929324751436	1.02	1.02	1	1	1	7.40797077699128	2.954614	1.422852	1	1	1	1	1	1	0.865784527624475	0.685661738208767	0	0	0	1	0	0	0	0	0	0	0	5	8	1	5	0	0	0	0	0	0	19	24	9	12
CRTC3	ENSG00000140577	26148	15	1.8226e-06	1.32262403197602e-06	1.76515613290032e-06	1.9904e-05	8.3297e-06	0.359	18.0387758334861	19.81879	3.416421	1	1	1	2.05253023735878	1.02	1.02	1	1.00285766458727	1.00128353777468	5.19597009889222	2.954614	1.422852	1	1	1	1	1.00285766458727	1.00128353777468	0.83712867029688	0.494642232670027	0	0	0	1	0	0	0	0	0	0	0	8	9	2	4	0	0	1	1	1	1	22	17	9	5
CRX	ENSG00000105392	2383	19	5.362e-07	0	0	1.1212e-05	5.5738e-06	0.6	5.04048397439958	19.81879	3.416421	3.82473547427545	1	1	1.4569956823567	1.02	1.02	1	1	1	2.78760745455933	2.954614	1.422852	1.84010831860359	1	1	7.0379275626725	1	1	0.354693388472327	0.0280539824046829	1	0	0	1	0	1	0	0	0	0	0	1	3	0	4	0	0	0	0	0	0	11	12	4	5
CRY1	ENSG00000008405	2384	12	2.1427e-06	0	9.65657462298493e-06	1.6426e-05	5.2267e-06	0.814	1.93290636915464	19.81879	3.416421	1	1	1	1.18713883445568	1.02	1.02	1.19352764546926	1	1.03825199314723	1.73718404107072	2.954614	1.422852	1.32241207146614	1	1.35765564491819	1.57833536599711	1	1.4095886793439	0.647003151225674	0.128531505059233	0	0	1	1	0	1	0	0	0	3	3	3	5	6	2	3	1	0	0	11	10	17	17	11	15
CRY2	ENSG00000121671	2385	11	1.834e-06	5.10141748059104e-07	1.19408760330579e-05	2.3686e-05	8.6535e-06	0.59	5.30846271365842	19.81879	3.416421	1	1	1	1.47403795784298	1.02	1.02	1	1.00362576586883	1.07186280927616	2.8549332207189	2.954614	1.422852	1.59705555967078	1	1.1829393726183	1.59705555967078	1.00362576586883	1.26794871913803	0.6706651494795	0.147016223928437	0	0	0	1	0	1	0	0	0	3	4	5	8	3	3	0	0	1	1	12	7	21	21	5	3
CRYAA	ENSG00000160202	2388	21	3.4439e-07	0	4.02004152617569e-06	9.5582e-06	4.6544e-06	0.986	1.30552734487305	19.81879	3.416421	1	1	1.12116199539073	1.06466683651571	1.02	1.02	0.901510143547886	1	0.986177534050539	1.27125434589824	2.954614	1.422852	1	1	1.09113277097485	1	1	1.20642706631683	0.792010813884327	0.331055396455884	0	0	1	2	1	0	0	0	0	1	1	3	7	0	2	0	4	0	0	2	4	7	16	7	5
CRYAB	ENSG00000109846	2389	11	2.2986e-07	0	1.54431787271142e-06	6.3717e-06	2.1206e-06	1.429	1	19.81879	3.416421	1	1	1	1	1.02	1.02	1	1	0.986030959452006	1	2.954614	1.422852	1	1	0.883223654256933	1	1	1	0.84208835898427	0.520452801771182	0	0	0	0	0	1	0	0	0	0	1	6	2	0	0	0	0	0	0	1	3	8	17	3	3
CRYBA1	ENSG00000108255	2394	17	8.7138e-07	0	2.59969596942321e-06	7.5575e-06	2.4829e-06	1.002	1.27343670819075	19.81879	3.416421	1	1	1	1.05646828256377	1.02	1.02	1.01525781387129	1	0.976673105375094	1.24020115406133	2.954614	1.422852	1	1	1	1.01525781387129	1	1	0.830420171500027	0.463042655446821	0	0	0	0	0	0	0	0	0	0	0	5	1	1	1	2	2	0	0	1	4	5	8	3	3
CRYBA2	ENSG00000163499	2395	2	4.5906e-07	0	1.30941438515081e-06	5.4792e-06	2.3283e-06	1.263	1	19.81879	3.416421	1	1	1	1	1.02	1.02	1	1	0.994175760713247	1	2.954614	1.422852	1	1	1.14678473806233	1	1	1.14010558933745	0.804878221058482	0.368033784337404	1	0	0	0	0	0	1	0	0	1	1	4	6	0	1	1	1	0	0	1	2	9	10	1	2
CRYBA4	ENSG00000196431	2396	22	1.1449e-06	0	3.14830717069369e-06	8.5397e-06	3.9761e-06	1.388	1	19.81879	3.416421	1	1	1	1	1.02	1.02	1	1	1.02744759925286	1	2.954614	1.422852	1	1	1	1	1	1.02744759925286	0.825969936519027	0.44390048110179	0	0	0	1	0	0	1	0	0	0	0	0	0	0	2	0	0	0	0	4	2	7	5	1	2
CRYBB1	ENSG00000100122	2397	22	8.5289e-07	0	4.85526158536585e-06	1.2307e-05	5.0858e-06	0.996	1.2852491681542	19.81879	3.416421	1	1	1	1.05948614797195	1.02	1.02	1.01612131373159	1	1.04123191926886	1.25163173059704	2.954614	1.422852	1	1	1	1.01612131373159	1	1.04123191926886	0.819214027036754	0.417177133054599	0	0	0	0	0	0	0	0	0	0	0	0	4	1	3	2	2	0	0	6	3	10	6	6	3
CRYBB2	ENSG00000244752	2398	22	8.7571e-07	0	3.84579383259912e-06	7.7946e-06	3.2274e-06	0.571	5.86122082494515	19.81879	3.416421	1	1	1	1.50780584364584	1.02	1.02	1.18839825386516	1	0.986451829646786	2.9886338405074	2.954614	1.422852	1	1	0.846695815040932	1.18839825386516	1	1	0.795718828211517	0.341111593452422	0	0	0	0	0	0	0	0	0	0	1	0	2	0	1	1	0	0	0	2	4	7	6	1	5
CRYBB3	ENSG00000100053	2400	22	7.7389e-07	0	0	1.1056e-05	3.8646e-06	1.712	1	19.81879	3.416421	1	1	1	1	1.02	1.02	1	1	1	1	2.954614	1.422852	1	1	1	1	1	1	0.865791293549789	0.685722187874496	0	0	0	1	0	1	0	0	0	0	0	2	3	1	0	1	1	0	0	0	0	8	9	2	6
CRYBG1	ENSG00000112297	356	6	3.9668e-06	0	0	4.6003e-05	1.9122e-05	1.006	1.26570718575087	19.81879	3.416421	1.6620844957865	1	1	1.05449352955498	1.02	1.02	1	1	1	1.23272152052899	2.954614	1.422852	1	1	1	1.6620844957865	1	1	0.721967519092964	0.200986096299327	2	0	0	5	1	0	0	0	0	0	0	0	0	0	0	0	0	0	0	0	0	0	0	0	0
CRYBG2	ENSG00000176092	17295	1	2.0344e-06	3.88581171383649e-06	4.03431407232705e-06	2.5186e-05	1.1551e-05	0.793	2.08014629697879	19.81879	3.416421	1.17982064349519	1	1	1.20699675688409	1.02	1.02	1	1	1	1.81335903894308	2.954614	1.422852	1	1	1	1.17982064349519	1	1	0.797152630743625	0.345124735654876	1	0	0	3	2	0	0	0	0	0	0	0	0	0	0	0	0	0	0	0	0	0	0	0	0
CRYBG3	ENSG00000233280	34427	3	1.5167e-06	0	0	2.702e-05	1.0193e-05	0.598	5.09286884732035	19.81879	3.416421	1	1	1	1.46036508241319	1.02	1.02	2.80426709538053	1	1	2.80091009819411	2.954614	1.422852	1.10903625355945	1	1	3.11003387344087	1	1	0.562864955482416	0.0821256014242592	0	0	0	4	2	0	0	0	0	0	0	0	0	0	0	0	0	0	0	0	0	0	0	0	0
CRYGA	ENSG00000168582	2408	2	7.0998e-07	0	0	7.8244e-06	3.0595e-06	1.818	1	19.81879	3.416421	1	1	1	1	1.02	1.02	1	1	1	1	2.954614	1.422852	1	1	1	1	1	1	0.847602015515262	0.552067976947493	0	0	0	1	0	0	1	0	0	0	0	1	3	2	2	0	0	0	0	0	0	8	5	4	2
CRYGB	ENSG00000182187	2409	2	3.6114e-07	0	0	6.2498e-06	2.3782e-06	1.824	1	19.81879	3.416421	1	1	1	1	1.02	1.02	1	1	1	1	2.954614	1.422852	1	1	1	1	1	1	0.865798058388032	0.685782637540225	0	0	0	1	0	0	0	0	0	0	0	3	1	0	1	0	3	0	0	0	0	7	4	5	1
CRYGC	ENSG00000163254	2410	2	4.7703e-07	0	0	7.7911e-06	2.6906e-06	1.311	1	19.81879	3.416421	1	1	1	1	1.02	1.02	1	1	1	1	2.954614	1.422852	1	1	1	1	1	1	0.865804822139467	0.685843087205954	0	0	0	0	0	0	0	0	0	0	0	4	4	0	1	0	1	0	0	0	0	4	14	1	1
CRYGD	ENSG00000118231	2411	2	4.0997e-07	0	1.07082371403662e-06	7.1409e-06	2.871e-06	1.504	1	19.81879	3.416421	1	1	1	1	1.02	1.02	1	1	1.02664215330118	1	2.954614	1.422852	1	1	1	1	1	1.02664215330118	0.826144087507284	0.444624897697584	0	0	0	1	0	0	0	0	0	0	0	0	1	1	1	0	0	0	0	3	1	4	8	3	3
CRYGN	ENSG00000127377	20458	7	4.8763e-07	0	0	6.4357e-06	2.676e-06	1.84	1	19.81879	3.416421	1	1	1	1	1.02	1.02	1	1	1	1	2.954614	1.422852	1	1	1	1	1	1	0.865811584804355	0.685903536871683	0	0	0	0	0	0	0	0	0	0	0	2	3	1	1	0	2	0	0	0	0	8	9	0	4
CRYGS	ENSG00000213139	2417	3	4.825e-07	0	0	6.569e-06	1.8765e-06	0.981	1.31594782194787	19.81879	3.416421	1	1	1	1.06732906507482	1.02	1.02	0.994985717447495	1	1	1.28133794959695	2.954614	1.422852	1.42791874960874	1	1	1.42075876153618	1	1	0.756006559985166	0.252795059873381	0	0	0	0	0	2	0	0	0	0	0	3	7	2	1	2	3	0	0	0	0	7	6	3	5
CRYL1	ENSG00000165475	18246	13	9.5835e-07	0	1.79342653352353e-07	9.9252e-06	4.4511e-06	1.062	1.16912265607862	19.81879	3.416421	1	1	1	1.02981770870642	1.02	1.02	1.05676700479684	1	1	1.13925966589292	2.954614	1.422852	1	1	1	1.05676700479684	1	1	0.81943768805567	0.418021015909278	0	0	0	0	0	0	0	0	0	0	0	0	2	0	1	4	1	0	0	0	0	4	11	5	3
CRYM	ENSG00000103316	2418	16	5.9657e-07	0	3.44844859536718e-06	8.8906e-06	3.7013e-06	0.756	2.4010444462072	19.81879	3.416421	1	1	1	1.24502798904887	1.02	1.02	0.815855951330704	1	0.994857999903897	1.95978323191554	2.954614	1.422852	1	1	1.56889201193156	1	1	1.56082476905543	0.736224197248846	0.220695506012684	0	0	0	1	0	0	0	0	0	2	0	4	2	2	0	0	2	0	0	2	3	10	16	9	8
CRYZ	ENSG00000116791	2419	1	1.0988e-06	0	0	8.425e-06	3.0903e-06	1.928	1	19.81879	3.416421	1	1	1	1	1.02	1.02	1	1	1	1	2.954614	1.422852	1	1	1	1	1	1	0.847612018248922	0.552128426613222	0	0	0	1	0	0	0	0	0	0	0	1	7	1	0	3	3	0	0	0	0	15	12	2	3
CRYZL1	ENSG00000205758	2420	21	9.6346e-07	0	3.42907935116177e-07	8.2334e-06	2.7428e-06	1.166	1.0407773575642	19.81879	3.416421	1	1	1	1	1.02	1.02	1	1	1.01146926472101	1.01506475990773	2.954614	1.422852	1.01823105438949	1	1	1.01823105438949	1	1.01146926472101	0.825444811859565	0.441727397314913	0	0	0	2	0	2	1	0	0	0	0	3	4	2	0	0	1	0	0	1	0	12	12	11	7
CS	ENSG00000062485	2422	12	2.0876e-06	6.85398150594451e-06	5.46407397622193e-06	1.3152e-05	5.0547e-06	0.303	24.1739394223727	19.81879	3.416421	1	1	1	2.262175867927	1.02	1.02	1.70183227685761	0.986135507657693	0.991662720432107	6.08370649521183	2.954614	1.422852	4.45588064033703	1.48839308152648	1.16947000385893	7.58316149555053	1.46775726704531	1.15971980549049	0.220897310059194	0.0122568031354525	0	0	0	0	0	2	0	1	0	1	0	2	1	2	0	2	0	2	4	2	3	4	7	2	5
CSAD	ENSG00000139631	18966	12	1.4043e-06	0	0	1.9631e-05	7.3881e-06	1.019	1.24137597059255	19.81879	3.416421	1	1	1	1.04827732952558	1.02	1.02	1.04858591778401	1	1	1.20917692515939	2.954614	1.422852	0.931957128841942	1	1	1	1	1	0.865818346382959	0.685963986537412	0	0	0	2	0	0	1	0	0	0	0	6	6	1	0	4	3	0	0	0	0	21	18	2	10
CSDC2	ENSG00000172346	30359	22	2.5185e-07	0	2.91292661870504e-06	5.2584e-06	2.7983e-06	1.671	1	19.81879	3.416421	1	1	1	1	1.02	1.02	1	1	0.980195470914509	1	2.954614	1.422852	1	1	0.861316116681811	1	1	1	0.865825106875539	0.686024436203141	0	0	0	0	0	1	0	0	0	0	1	1	1	1	2	1	0	0	0	2	5	4	8	2	1
CSDE1	ENSG00000009307	29905	1	2.5311e-06	1.75782305630027e-06	1.58790016085791e-05	2.5218e-05	8.2934e-06	0.144	57.0389626763273	19.81879	3.416421	1.73614876534171	1	1	3.02412276539665	1.02	1.02	0.558079029066514	1.01034801670995	1.15930098194509	9.77669291491393	2.954614	1.422852	1	1.86570020766164	0.936820777940547	1	1.88500650458629	1.08605724777304	0.668692372875496	0.145349830632371	2	0	0	2	1	0	0	1	0	2	3	3	7	1	5	1	1	1	0	25	16	37	24	9	9
CSE1L	ENSG00000124207	2431	20	2.7937e-06	0	1.27773219444013e-05	2.5068e-05	9.8213e-06	0.117	67.2511150206901	19.81879	3.416421	1	1	2.32630940056729	3.16905130151071	1.02	1.02	0.936846393545155	1	1.04087387047364	10.6684895710971	2.954614	1.422852	0.103763264048211	1	1.20121042875744	1	1	2.90860452936651	0.578398487736927	0.0889925689420265	1	0	3	5	1	0	1	0	0	2	1	6	5	6	9	1	0	0	0	9	6	27	23	20	15
CSF1	ENSG00000184371	2432	1	9.7079e-07	0	0	1.7012e-05	7.8758e-06	0.226	36.1833340939784	19.81879	3.416421	4.38567898776254	1	1	2.60216234872311	1.02	1.02	0.519505454009266	1	1	7.60767580570974	2.954614	1.422852	1	1	1	2.27838415367648	1	1	0.639755021310877	0.123468568218313	1	0	0	1	1	0	0	0	0	0	0	3	9	6	8	0	1	0	0	0	0	24	25	11	15
CSF1R	ENSG00000182578	2433	5	2.3986e-06	2.79760715960607e-06	1.78077442551196e-06	3.3703e-05	1.572e-05	0.393	15.0755106503984	19.81879	3.416421	1	1	1	1.93991705679726	1.02	1.02	0.409263908890167	0.989567207529392	1.02128375068201	4.73041979498706	2.954614	1.422852	0.172065418447588	1.78164547445447	0.879399228042218	1	1.76305793696329	1	0.707427357677685	0.183298925265729	0	0	0	3	3	0	2	1	0	0	1	4	14	5	8	0	2	0	1	2	0	34	23	13	14
CSF2	ENSG00000164400	2434	5	2.5993e-07	0	1.76047245762712e-06	4.8879e-06	1.5064e-06	0.505	8.30299389230074	19.81879	3.416421	1	1	1	1.64097749576834	1.02	1.02	0.782221878405889	1	0.98939554122698	3.51952131199219	2.954614	1.422852	1	1	1.13733098414913	1	1	1.12527020461644	0.80769888966834	0.37698138218383	0	0	0	0	1	0	0	0	0	1	1	1	5	0	0	0	1	0	0	0	1	2	3	1	2
CSF2RB	ENSG00000100368	2436	22	1.61e-06	0	0	3.2465e-05	1.4809e-05	0.441	11.6755848818937	19.81879	3.416421	1	1	1	1.79881571124688	1.02	1.02	1.27056928289311	1	1	4.15534760014277	2.954614	1.422852	0.139536535207133	1	1	1	1	1	0.865831866282359	0.686084885868871	0	0	0	3	3	0	3	0	0	0	0	13	8	7	1	3	2	0	0	0	0	27	31	12	10
CSF3	ENSG00000108342	2438	17	3.915e-07	0	2.76404236006051e-06	6.668e-06	3.5064e-06	0.691	3.20357831697589	19.81879	3.416421	1	1	1	1.32224823272021	1.02	1.02	1	1	0.964816984769369	2.2591699286004	2.954614	1.422852	1	1	0.863672744597379	1	1	1	0.865838624603679	0.6861453355346	0	0	0	0	0	0	0	0	0	0	1	2	3	1	1	0	0	0	0	0	4	1	8	3	1
CSF3R	ENSG00000119535	2439	1	1.9394e-06	0	6.17989649029039e-06	2.7121e-05	1.1737e-05	0.766	2.30585309470189	19.81879	3.416421	1.30607784748798	1	1	1.23435170508615	1.02	1.02	0.922875837417026	1	1.03090707018664	1.91860802788225	2.954614	1.422852	2.19196832907131	1	0.811192809926177	2.64208395593255	1	1	0.603644097866082	0.101596075798917	1	0	1	6	1	2	0	0	0	0	1	2	11	3	5	2	3	0	0	6	4	26	32	7	20
CSGALNACT1	ENSG00000147408	24290	8	1.2262e-06	0	0	1.8425e-05	7.3898e-06	1.338	1	19.81879	3.416421	1	1	1	1	1.02	1.02	1	1	1	1	2.954614	1.422852	1	1	1	1	1	1	0.842099467862283	0.520513251436911	0	0	0	1	0	0	0	0	0	0	0	6	22	6	9	1	3	0	0	0	0	34	40	13	5
CSGALNACT2	ENSG00000169826	24292	10	1.386e-06	0	0	1.5485e-05	5.038e-06	0.476	9.68725392873024	19.81879	3.416421	1	1	1	1.70852291006289	1.02	1.02	0.566513449573867	1	1	3.79079878202989	2.954614	1.422852	0.47908867413825	1	1	1	1	1	0.865845381839761	0.686205785200329	0	0	0	2	0	0	1	0	0	0	0	4	7	0	2	1	3	0	0	0	0	17	11	10	8
CSH1	ENSG00000136488	2440	17	3.3944e-07	3.25968146853147e-06	3.77815048951049e-06	7.3407e-06	3.7173e-06	1.76	1	19.81879	3.416421	1	1	1	1	1.02	1.02	1	1.03368559612162	0.994334635018394	1	2.954614	1.422852	1	1.7455177039088	1.20621930378928	1	1.80431650830582	1.19938563118546	0.654675079507378	0.13417970503125	0	0	0	0	0	0	0	1	0	1	0	3	0	1	0	0	1	5	3	2	3	10	11	6	3
CSH2	ENSG00000213218	2441	17	3.9034e-07	0	0	7.3671e-06	3.7479e-06	1.146	1.06083190715428	19.81879	3.416421	1	1	1	1.00215035976088	1.02	1.02	1	1	1	1.03447068446068	2.954614	1.422852	1	1	1	1	1	1	0.865852137990865	0.686266234866058	0	0	0	0	0	0	0	0	0	0	0	1	3	0	1	0	0	0	0	0	0	9	13	3	1
CSHL1	ENSG00000204414	2442	17	5.5578e-07	0	0	7.9764e-06	3.5873e-06	1.907	1	19.81879	3.416421	1	1	1	1	1.02	1.02	1	1	1	1	2.954614	1.422852	1	1	1	1	1	1	0.865858893057254	0.686326684531787	0	0	0	0	0	3	0	0	0	0	0	5	10	0	0	2	0	0	0	0	0	25	21	8	7
CSK	ENSG00000103653	2444	15	1.6342e-06	1.30220051020408e-05	6.21907346938776e-06	1.9287e-05	9.1735e-06	0.168	49.6503275989956	19.81879	3.416421	1	1	1	2.89621402108839	1.02	1.02	1	0.995937214333206	1.01442843498258	9.06748925163629	2.954614	1.422852	0.195192032024135	0.261602319719853	0.810609787677606	1	1	1	0.865865647039189	0.686387134197516	0	1	0	1	0	0	1	0	2	0	1	1	3	5	2	0	0	2	2	4	3	6	5	5	11
CSKMT	ENSG00000214756	33113	11	5.0131e-07	0	0	6.8243e-06	3.2219e-06	1.353	1	19.81879	3.416421	1	1	1	1	1.02	1.02	1	1	1	1	2.954614	1.422852	1	1	1	1	1	1	0.865872399936931	0.686447583863245	1	0	0	0	0	0	0	0	0	0	0	0	0	0	0	0	0	0	0	0	0	0	0	0	0
CSMD1	ENSG00000183117	14026	8	9.2213e-06	0	0	0.00011196	5.5717e-05	0.211	39.2006602501342	19.81879	3.416421	1	1	1	2.67538554686441	1.02	1.02	1.78351040841733	1	1	7.95524239995266	2.954614	1.422852	0.187538756044575	1	1	1	1	1	0.86587915175074	0.686508033528974	3	0	0	16	5	2	1	0	0	0	0	50	88	20	36	11	6	0	0	0	0	196	191	86	74
CSMD3	ENSG00000164796	19291	8	1.0576e-05	0	0	0.0001006	3.4913e-05	0.299	24.6829172888816	19.81879	3.416421	1	1	1	2.27834229832394	1.02	1.02	1.19949981725555	1	1	6.15352730157356	2.954614	1.422852	0.0818741656962011	1	1	1	1	1	0.865885902480878	0.686568483194703	2	0	0	2	2	1	1	0	0	0	0	41	55	15	22	7	3	0	0	0	0	142	170	46	46
CSN1S1	ENSG00000126545	2445	4	7.694e-07	0	0	4.3177e-06	1.5951e-06	1.714	1	19.81879	3.416421	1	1	1	1	1.02	1.02	1	1	1	1	2.954614	1.422852	1	1	1	1	1	1	0.865892652127605	0.686628932860432	0	0	0	0	1	1	1	0	0	0	0	2	3	0	0	4	7	0	0	0	0	8	9	0	2
CSN2	ENSG00000135222	2447	4	4.8754e-07	0	0	5.1559e-06	2.0171e-06	1.374	1	19.81879	3.416421	1	1	1	1	1.02	1.02	1	1	1	1	2.954614	1.422852	1	1	1	1	1	1	0.847622019028543	0.552188876278951	0	0	0	0	0	0	1	0	0	0	0	2	6	3	2	1	2	0	0	0	0	18	5	5	4
CSN3	ENSG00000171209	2446	4	1.6782e-07	0	0	5.643e-06	1.8512e-06	1.705	1	19.81879	3.416421	1	1	1	1	1.02	1.02	1	1	1	1	2.954614	1.422852	1	1	1	1	1	1	0.865899400691183	0.686689382526161	0	0	0	2	0	0	0	0	0	0	0	2	4	0	4	1	1	0	0	0	0	11	8	2	1
CSNK1A1	ENSG00000113712	2451	5	1.0999e-06	7.44851551724138e-06	2.24928448275862e-06	9.6978e-06	3.1941e-06	0.215	38.3689004952153	19.81879	3.416421	1	1	1	2.65564683733148	1.02	1.02	1	1.00907322199009	0.988623965182286	7.86069318196541	2.954614	1.422852	1	1	1.24054258927652	1	1.00907322199009	1.22643013358805	0.786609702539234	0.317185484633899	0	1	0	1	1	0	0	0	0	1	0	1	0	0	4	0	0	2	1	0	1	2	2	2	4
CSNK1A1L	ENSG00000180138	20289	13	6.2911e-07	0	0	1.1075e-05	4.6954e-06	1.146	1.06083190715428	19.81879	3.416421	1	1	1	1.00215035976088	1.02	1.02	1.00111601581683	1	1	1.03447068446068	2.954614	1.422852	1	1	1	1.00111601581683	1	1	0.839085251000015	0.504554628204119	1	0	0	2	0	0	0	0	0	0	0	5	5	0	1	1	0	0	0	0	0	21	10	1	2
CSNK1D	ENSG00000141551	2452	17	1.152e-06	1.01594273029967e-05	7.52898113207548e-06	1.8138e-05	7.735e-06	0.231	35.2364194617052	19.81879	3.416421	1	1	1	2.57824589564583	1.02	1.02	0.306811921170404	1.02278465392727	0.984698996982537	7.49593903568621	2.954614	1.422852	1	0.824749972080166	1.20179058054021	1	1	1.18340197924101	0.796641847504618	0.34368700249151	0	1	0	1	0	0	0	2	3	2	2	4	10	3	2	1	3	4	2	3	5	8	12	11	10
CSNK1E	ENSG00000213923	2453	22	1.124e-06	1.15008782640677e-05	4.86634755424789e-06	2.0903e-05	8.6869e-06	0.143	57.3782231450677	19.81879	3.416421	1.46796864324253	5.77475451323193	1	3.0294679552876	1.02	1.02	1.25071488245011	0.98620410330026	1.00043319420364	9.80783359333347	2.954614	1.422852	2.10708316557794	3.36361931914446	0.830985358098825	3.86862624550972	19.1561033001915	1	0.0352118971756605	0.00104858967340125	1	4	1	5	0	1	0	3	1	0	1	5	2	2	5	2	1	5	8	2	2	10	13	4	11
CSNK1G1	ENSG00000169118	2454	15	1.9691e-06	0	8.04406724511931e-06	1.2678e-05	4.3685e-06	0.216	38.1641372995491	19.81879	3.416421	1	1	1.64576902036819	2.65073601275435	1.02	1.02	0.690087640094371	1	0.991990743327045	7.8372716476819	2.954614	1.422852	4.83380836614361	1	0.920840611751205	3.33575140806047	1	1.50335299550079	0.440136462839849	0.0439980908701035	0	0	2	2	0	2	0	0	0	1	2	5	4	2	4	1	1	0	0	5	7	13	17	10	6
CSNK1G2	ENSG00000133275	2455	19	7.8989e-07	1.11573240673007e-05	4.59834089246525e-06	1.9282e-05	9.2507e-06	0.254	31.2166795179139	19.81879	3.416421	6.69164765128334	1	1	2.47149098169945	1.02	1.02	1	1.03835717386568	0.984924431171786	7.00658090886676	2.954614	1.422852	1	1.69329986417552	0.835082619205077	6.69164765128334	1.75825006147243	1	0.237044317381738	0.0137259129171804	1	1	0	1	0	0	0	2	1	0	1	3	3	1	3	0	0	6	3	0	1	8	7	5	6
CSNK1G3	ENSG00000151292	2456	5	1.7835e-06	0	6.81998997661209e-06	1.193e-05	3.924e-06	0.206	40.2698455131367	19.81879	3.416421	1	1	1	2.70027039340906	1.02	1.02	1.17588730582247	1	0.989519024223556	8.07540727034889	2.954614	1.422852	1	1	0.728453199325811	1.17588730582247	1	1	0.797955124190834	0.347401617501264	0	0	1	2	0	0	0	0	0	0	2	0	4	1	5	1	0	0	0	2	3	7	10	5	6
CSNK2A1	ENSG00000101266	2457	20	2.1428e-06	8.08095180722891e-06	1.89332996502138e-06	1.1767e-05	4.434e-06	0.297	24.9413948967064	19.81879	3.416421	24.1414220998147	6.57170049171043e+33	1	2.28648632340803	1.02	1.02	2.5720234614416	1	1.02110030369208	6.18878377525715	2.954614	1.422852	1	2.6720412779245	1	62.0923040332881	1.7559854980007e+34	1.02110030369208	0	0	2	27	0	27	0	0	0	3	2	0	0	3	2	2	2	3	0	0	0	2	0	5	2	7	4
CSNK2A2	ENSG00000070770	2459	16	1.5934e-06	6.00572363323288e-06	4.03886009470512e-06	1.0176e-05	3.4309e-06	0.184	45.4047493548225	19.81879	3.416421	1	1	1	2.81237866412093	1.02	1.02	1	1.02679580445925	0.993920982616902	8.631856723241	2.954614	1.422852	1	1.05496403987466	1	1	1.08323264999868	1	0.815138279538481	0.402238270758931	0	0	0	0	0	0	0	1	1	0	0	1	1	2	1	0	0	4	2	2	3	6	5	6	6
CSNK2A3	ENSG00000254598	2458	11	1.2241e-06	0	0	1.213e-05	4.4947e-06	1.71	1	19.81879	3.416421	1	1	1	1	1.02	1.02	1	1	1	1	2.954614	1.422852	1	1	1	1	1	1	0.865906148171873	0.68674983219189	0	0	0	1	0	0	0	0	0	0	0	4	4	1	1	0	1	0	0	0	0	13	11	4	8
CSNK2B	ENSG00000204435	2460	6	5.8326e-07	4.57482416666666e-06	2.37427583333334e-06	6.9491e-06	2.9146e-06	0.383	15.8950762440585	19.81879	3.416421	83381.8015577223	9769.43573137343	1.56243045914325	1.9719236353856	1.02	1.02	0.965203013364941	1.00802081958491	1.03258405944423	4.86206351052989	2.954614	1.422852	1	3.32115945355879	1.23770022434637	80480.3661233112	32706.0961750761	1.99683225290492	7.73157169428286e-11	7.2319500945828e-13	4	5	1	6	0	0	0	2	0	1	0	3	0	1	4	1	1	3	3	3	0	7	3	5	4
CSNK2B-LY6G5B-1181	ENSG00000263020	0	6	7.4718e-07	4.07894254760342e-06	3.00455745239658e-06	7.0835e-06	2.837e-06	0.83	1.8353387994431	19.81879	3.416421	1	1	1	1.17280233331771	1.02	1.02	1.03885105486376	1	0.991489683596222	1.68230962152354	2.954614	1.422852	1	1	1	1.03885105486376	1	1	0.823167089068723	0.43249449269269	0	0	0	0	0	0	0	0	0	0	0	0	0	0	0	0	0	0	0	0	0	0	0	0	0
CSPG4	ENSG00000173546	2466	15	3.6362e-06	0	3.14854082248759e-05	9.0341e-05	4.2318e-05	0.459	10.6059624718042	19.81879	3.416421	1	1	1	1.75110247792509	1.02	1.02	1.61916742529393	1	1.01166378375368	3.96244282030517	2.954614	1.422852	0.731191760729338	1	2.09760330985451	1.18392188061626	1	2.12206930126165	0.616160716584601	0.108603563060653	0	0	1	2	1	1	1	0	0	7	5	15	21	8	23	7	5	0	0	17	18	56	60	21	28
CSPG5	ENSG00000114646	2467	3	6.8386e-07	2.4495512646179e-07	1.10964672287191e-05	1.8014e-05	8.8278e-06	0.654	3.83275223560674	19.81879	3.416421	1	1	1	1.37290648812526	1.02	1.02	1	1	1.06891684247414	2.45698965747776	2.954614	1.422852	1	1	0.844370176528765	1	1	1	0.865912894569933	0.686810281857619	0	0	0	0	0	0	0	0	0	2	5	4	6	2	4	0	0	0	0	11	6	20	9	7	6
CSPP1	ENSG00000104218	26193	8	4.2978e-06	0	0	3.4172e-05	1.091e-05	0.931	1.4332526375551	19.81879	3.416421	1	1	1	1.09670749732883	1.02	1.02	1.17217414199844	1	1	1.39264603858953	2.954614	1.422852	1.09709410396037	1	1	1.2859853400013	1	1	0.776291308142468	0.29301925800822	1	0	0	6	1	2	3	0	0	0	0	12	20	6	10	8	6	0	0	0	0	43	35	18	9
CSRNP1	ENSG00000144655	14300	3	1.0661e-06	0	2.77424011372448e-06	2.2131e-05	7.8632e-06	0.525	7.46779854658894	19.81879	3.416421	1	1	1	1.59780157044271	1.02	1.02	1	1	1.02385483863948	3.34680104418305	2.954614	1.422852	1.84507135877002	1	1.31136970316505	1.84507135877002	1	1.34265221583076	0.6189354218881	0.110234753443693	0	0	0	1	2	1	0	0	0	2	2	5	9	2	3	0	0	0	0	3	1	18	16	8	6
CSRNP2	ENSG00000110925	16006	12	1.2016e-06	7.34179125528914e-07	1.17903729196051e-05	1.9279e-05	6.934e-06	0.334	20.5642550742858	19.81879	3.416421	1	7.48318062275771	1	2.14232117007891	1.02	1.02	1	1	0.971052393762547	5.57244631432399	2.954614	1.422852	1	1	2.18203010714375	1	7.48318062275771	2.11886555880389	0.18331032790928	0.0091914377482969	0	1	0	1	0	0	0	0	0	5	3	6	5	1	4	0	0	0	0	7	12	13	18	9	13
CSRNP3	ENSG00000178662	30729	2	1.769e-06	5.42884443301621e-06	3.02725456415532e-06	1.8717e-05	8.161e-06	0.445	11.4288580099305	19.81879	3.416421	1	1	1	1.78797219064428	1.02	1.02	1.20234028754261	1.015149013315	1.0234414749447	4.11145141929798	2.954614	1.422852	1	1	1	1.20234028754261	1.015149013315	1.0234414749447	0.784123350594867	0.311093647678864	0	0	0	2	1	0	0	0	0	0	0	7	5	3	6	2	1	3	2	3	1	22	11	13	11
CSRP1	ENSG00000159176	2469	1	6.3753e-07	0	4.47042664551943e-07	6.1274e-06	2.9462e-06	1.144	1.06295099945124	19.81879	3.416421	1	1	1	1.00269178233672	1.02	1.02	1.0019620151498	1	1	1.0365212420717	2.954614	1.422852	1	1	1	1.0019620151498	1	1	0.838673216775225	0.502439062598026	0	0	0	0	0	0	0	0	0	0	0	1	1	0	1	2	1	0	0	0	0	6	4	1	7
CSRP2	ENSG00000175183	2470	12	5.2806e-07	0	1.77379905063291e-06	5.854e-06	2.4873e-06	1.579	1	19.81879	3.416421	1	1	1	1	1.02	1.02	1	1	1.00916198754351	1	2.954614	1.422852	1	1	0.87951180969933	1	1	1	0.865919639885626	0.686870731523349	0	0	0	0	0	0	1	0	0	0	1	2	2	2	0	1	2	0	0	1	0	5	5	1	2
CSRP3	ENSG00000129170	2472	11	5.0442e-07	0	0	7.046e-06	3.2368e-06	1.311	1	19.81879	3.416421	1	1	1	1	1.02	1.02	1	1	1	1	2.954614	1.422852	1	1	1	1	1	1	0.842110574453342	0.52057370110264	0	0	0	0	0	1	0	0	0	0	0	5	0	0	0	0	1	0	0	0	0	3	5	1	2
CST1	ENSG00000170373	2473	20	2.0222e-07	0	0	5.0788e-06	2.3301e-06	1.96	1	19.81879	3.416421	1	1	1	1	1.02	1.02	1	1	1	1	2.954614	1.422852	1	1	1	1	1	1	0.865926384119212	0.686931181189078	0	0	0	0	0	0	0	0	0	0	0	2	4	0	2	1	0	0	0	0	0	4	4	1	2
CST11	ENSG00000125831	15959	20	2.453e-07	0	0	3.412e-06	1.428e-06	1.809	1	19.81879	3.416421	1	1	1	1	1.02	1.02	1	1	1	1	2.954614	1.422852	1	1	1	1	1	1	0.865933127270951	0.686991630854807	0	0	0	0	0	0	0	0	0	0	0	0	5	0	0	0	0	0	0	0	0	8	7	1	0
CST2	ENSG00000170369	2474	20	3.4355e-07	0	0	4.5546e-06	1.8414e-06	1.939	1	19.81879	3.416421	1	1	1	1	1.02	1.02	1	1	1	1	2.954614	1.422852	1	1	1	1	1	1	0.865939869341104	0.687052080520536	0	0	0	0	0	0	0	0	0	0	0	1	0	1	2	1	0	0	0	0	0	10	11	2	4
CST3	ENSG00000101439	2475	20	3.1926e-07	0	1.68273007438895e-06	3.6485e-06	1.7953e-06	1.596	1	19.81879	3.416421	1	1	1	1	1.02	1.02	1	1	0.989863219657103	1	2.954614	1.422852	1	1	1.03486987706747	1	1	1.02437962844016	0.826965060974316	0.448066125494289	0	0	0	0	0	2	0	0	0	1	2	2	3	1	0	3	1	0	0	2	4	4	8	2	3
CST4	ENSG00000101441	2476	20	3.1595e-07	0	0	5.1206e-06	2.0268e-06	1.927	1	19.81879	3.416421	1	1	1	1	1.02	1.02	1	1	1	1	2.954614	1.422852	1	1	1	1	1	1	0.865946610329929	0.687112530186265	0	0	0	0	0	0	1	0	0	0	0	4	3	1	0	1	0	0	0	0	0	3	11	2	7
CST5	ENSG00000170367	2477	20	2.9899e-07	0	0	4.2088e-06	1.8353e-06	1.893	1	19.81879	3.416421	1	1	1	1	1.02	1.02	1	1	1	1	2.954614	1.422852	1	1	1	1	1	1	0.865953350237689	0.687172979851994	0	0	0	1	0	0	0	0	0	0	0	3	4	1	1	1	1	0	0	0	0	9	6	4	2
CST6	ENSG00000175315	2478	11	2.4995e-07	2.13195966907963e-06	2.60272233712513e-06	5.2325e-06	2.5907e-06	0.995	1.28724357915653	19.81879	3.416421	1	1	1	1.05999568267163	1.02	1.02	1	1.00621006405046	1.02834264940245	1.25356166494639	2.954614	1.422852	1	1.25263696268385	1	1	1.26041591845409	1.02834264940245	0.774545172860076	0.289205904391922	0	0	0	0	0	0	0	1	1	0	0	1	1	0	0	0	0	2	2	4	2	6	4	3	1
CST7	ENSG00000077984	2479	20	3.4531e-07	0	0	4.7197e-06	1.7767e-06	1.923	1	19.81879	3.416421	1	1	1	1	1.02	1.02	1	1	1	1	2.954614	1.422852	1	1	1	1	1	1	0.865960089064642	0.687233429517723	0	0	0	0	0	0	0	0	0	0	0	0	2	0	2	0	0	0	0	0	0	8	15	1	2
CST8	ENSG00000125815	2480	20	2.2205e-07	0	0	3.9931e-06	1.6654e-06	1.646	1	19.81879	3.416421	1	1	1	1	1.02	1.02	1	1	1	1	2.954614	1.422852	1	1	1	1	1	1	0.847632017854695	0.55224932594468	0	0	0	2	0	0	1	0	0	0	0	2	1	2	0	1	2	0	0	0	0	8	13	4	0
CST9	ENSG00000173335	13261	20	1.4703e-07	0	0	5.001e-06	2.2591e-06	1.887	1	19.81879	3.416421	1	1	1	1	1.02	1.02	1	1	1	1	2.954614	1.422852	1	1	1	1	1	1	0.847642014727951	0.552309775610409	0	0	0	0	0	0	0	0	0	0	0	0	1	1	1	0	1	0	0	0	0	12	12	0	0
CST9L	ENSG00000101435	16233	20	2.5131e-07	0	0	3.6356e-06	1.6145e-06	1.975	1	19.81879	3.416421	1	1	1	1	1.02	1.02	1	1	1	1	2.954614	1.422852	1	1	1	1	1	1	0.865966826811049	0.687293879183452	0	0	0	0	0	0	0	0	0	0	0	3	7	1	0	1	1	0	0	0	0	10	8	1	3
CSTA	ENSG00000121552	2481	3	1.5627e-07	0	0	2.5266e-06	1.2217e-06	1.915	1	19.81879	3.416421	1	1	1	1	1.02	1.02	1	1	1	1	2.954614	1.422852	1	1	1	1	1	1	0.847652009648884	0.552370225276138	0	0	0	0	0	1	0	0	0	0	0	1	0	0	0	3	0	0	0	0	0	7	5	1	0
CSTB	ENSG00000160213	2482	21	1.3005e-07	0	0	2.9906e-06	1.8229e-06	1.854	1	19.81879	3.416421	1	1	1	1	1.02	1.02	1	1	1	1	2.954614	1.422852	1	1	1	1	1	1	0.86597356347717	0.687354328849181	0	0	0	0	0	1	2	0	0	0	0	0	1	2	1	2	0	0	0	0	0	1	0	4	3
CSTF1	ENSG00000101138	2483	20	1.0153e-06	6.39641122484998e-06	8.95043522767385e-06	1.6079e-05	6.9825e-06	0.341	19.8248221102749	19.81879	3.416421	1	1	1	2.11657052979033	1.02	1.02	1	1.02221823342918	1.03057528644832	5.46394984981444	2.954614	1.422852	1	0.35092506799482	2.52997614832836	1	1	2.60733089377091	0.605501233059022	0.102602158342884	0	1	1	2	2	0	0	0	2	5	2	5	4	2	7	0	0	3	1	7	5	10	7	6	12
CSTF2T	ENSG00000177613	17086	10	9.4716e-07	0	7.75589924433249e-07	1.7396e-05	5.9469e-06	0.608	4.83682393197631	19.81879	3.416421	3.08876142625112	1	1	1.4437094358728	1.02	1.02	1.21873698193811	1	1.01077101967321	2.73519237602032	2.954614	1.422852	1	1	1	3.76438777855613	1	1.01077101967321	0.511315323219457	0.0631516412207084	1	0	0	0	0	0	0	0	0	0	0	7	9	3	8	2	1	0	0	1	0	21	22	12	4
CSTF3	ENSG00000176102	2485	11	2.8708e-06	7.96777448698964e-06	1.26022255130104e-05	2.057e-05	6.2472e-06	0.303	24.1739394223727	19.81879	3.416421	1	1	1	2.262175867927	1.02	1.02	1.01802180296346	0.997292397414865	1.05801158076441	6.08370649521183	2.954614	1.422852	1	1	1.09494902842885	1.01802180296346	1	1.15846875242446	0.797237466203743	0.345364381694726	1	2	0	2	0	0	0	0	0	2	2	2	2	4	3	2	1	5	7	11	7	17	14	7	8
CSTL1	ENSG00000125823	15958	20	4.3522e-07	0	0	3.8627e-06	1.8735e-06	1.915	1	19.81879	3.416421	1	1	1	1	1.02	1.02	1	1	1	1	2.954614	1.422852	1	1	1	1	1	1	0.865980299063264	0.68741477851491	0	0	0	0	0	0	0	0	0	0	0	1	0	1	1	0	0	0	0	0	0	3	1	1	0
CT62	ENSG00000225362	0	15	5.5728e-08	0	0	3.519e-06	1.308e-06	1.925	1	19.81879	3.416421	1	1	1	1	1.02	1.02	1	1	1	1	2.954614	1.422852	1	1	1	1	1	1	0.865987033569591	0.687475228180639	0	0	0	1	1	0	0	0	0	0	0	1	0	0	0	0	0	0	0	0	0	3	3	1	2
CTA-299D3.8	ENSG00000219016	0	22	1.8848e-07	0	0	4.8183e-06	1.6377e-06	1.621	1	19.81879	3.416421	1	1	1	1	1.02	1.02	1	1	1	1	2.954614	1.422852	1	1	1	1	1	1	0.847662002618065	0.552430674941867	0	0	0	0	0	0	0	0	0	0	0	0	0	0	0	0	0	0	0	0	0	0	0	0	0
CTB-102L5.4	ENSG00000267748	0	19	4.946e-07	0	0	6.5125e-06	2.919e-06	0.512	8.00027431421156	19.81879	3.416421	1	1	1	1.62556499327764	1.02	1.02	1	1	1	3.45780229084902	2.954614	1.422852	0.58654752603477	1	1	1	1	1	0.865993766996411	0.687535677846368	0	0	0	0	0	0	0	0	0	0	0	0	0	0	0	0	0	0	0	0	0	0	0	0	0
CTB-167G5.5	ENSG00000268864	0	19	2.1045e-07	0	0	4.1508e-06	1.5493e-06	1.698	1	19.81879	3.416421	1	1	1	1	1.02	1.02	1	1	1	1	2.954614	1.422852	1	1	1	1	1	1	0.866000499343983	0.687596127512098	0	0	0	0	0	0	0	0	0	0	0	0	0	0	0	0	0	0	0	0	0	0	0	0	0
CTB-186H2.3	ENSG00000266956	0	17	3.325e-08	0	0	1.9956e-06	7.0489e-07	1.778	1	19.81879	3.416421	1	1	1	1	1.02	1.02	1	1	1	1	2.954614	1.422852	1	1	1	1	1	1	0.866007230612567	0.687656577177827	0	0	0	0	0	0	0	0	0	0	0	0	0	0	0	0	0	0	0	0	0	0	0	0	0
CTB-54O9.9	ENSG00000267157	0	19	1.2096e-07	0	0	3.0134e-06	1.3967e-06	1.873	1	19.81879	3.416421	1	1	1	1	1.02	1.02	1	1	1	1	2.954614	1.422852	1	1	1	1	1	1	0.866013960802421	0.687717026843556	0	0	0	0	0	0	0	0	0	0	0	0	0	0	0	0	0	0	0	0	0	0	0	0	0
CTB-78H18.1	ENSG00000253110	0	5	5.8662e-08	0	0	4.6014e-06	1.9833e-06	1.921	1	19.81879	3.416421	1	1	1	1	1.02	1.02	1	1	1	1	2.954614	1.422852	1	1	1	1	1	1	0.866020689913807	0.687777476509285	0	0	0	0	0	0	0	0	0	0	0	0	0	0	0	0	0	0	0	0	0	0	0	0	0
CTB-96E2.2	ENSG00000273171	0	17	6.7477e-07	0	0	7.2304e-06	1.9988e-06	1.427	1	19.81879	3.416421	1	1	1	1	1.02	1.02	1	1	1	1	2.954614	1.422852	1	1	1	1	1	1	0.866027417946981	0.687837926175014	0	0	0	0	0	0	0	0	0	0	0	0	0	0	0	0	0	0	0	0	0	0	0	0	0
CTBP1	ENSG00000159692	2494	4	8.9878e-07	8.59550980392156e-06	7.05202240896358e-06	1.9592e-05	1.0748e-05	0.278	27.5369160691458	19.81879	3.416421	5.86675038647174	12166827.0138859	1	2.36588930673125	1.02	1.02	1.34407600372978	1.0038589710543	1	6.53562535998877	2.954614	1.422852	1	0.940529667748727	0.798312728513291	7.88535841432908	11487420.9848593	1	9.05092785449601e-09	9.84826014016199e-11	1	9	0	9	2	0	0	1	1	0	1	2	6	1	4	1	0	1	0	0	0	8	9	8	8
CTBP2	ENSG00000175029	2495	10	2.0799e-06	7.82493810353016e-06	9.02877473484248e-06	4.4213e-05	2.1218e-05	0.528	7.35019143496158	19.81879	3.416421	1	1	1	1.59154856221985	1.02	1.02	0.407052209801809	0.992999513723019	1.03044644081315	3.32183277924718	2.954614	1.422852	0.661975957211233	0.973216599037926	1.37338827475159	1	1	1.41520305957229	0.756734197963065	0.254097711350279	0	0	1	7	2	1	2	1	1	3	3	12	14	7	9	2	6	2	3	7	5	32	36	9	21
CTBS	ENSG00000117151	2496	1	7.4002e-07	6.27098927294398e-07	1.45117123559793e-06	1.0118e-05	3.4764e-06	1.179	1.02881969549605	19.81879	3.416421	1	1	1	1	1.02	1.02	1	1.00763794488063	1.00178543056709	1.00349387506993	2.954614	1.422852	1.002462568865	1	1.62746553171964	1.002462568865	1.00763794488063	1.63037125842685	0.723849938729567	0.203444634049209	0	0	0	1	1	1	0	0	0	2	0	5	3	0	2	0	2	2	2	1	1	12	13	8	3
CTC-236F12.4	ENSG00000248727	0	5	1.3084e-07	0	0	1.2396e-06	4.6099e-07	1.848	1	19.81879	3.416421	1	1	1	1	1.02	1.02	1	1	1	1	2.954614	1.422852	1	1	1	1	1	1	0.866034144902205	0.687898375840743	0	0	0	0	0	0	0	0	0	0	0	0	0	0	0	0	0	0	0	0	0	0	0	0	0
CTC-273B12.7	ENSG00000268465	0	19	1.7522e-07	0	0	4.3174e-06	1.3986e-06	0.717	2.84102107085272	19.81879	3.416421	1	1	1	1.28966239485061	1.02	1.02	1	1	1	2.13250365923934	2.954614	1.422852	1	1	1	1	1	1	0.866040870779736	0.687958825506472	0	0	0	0	0	0	0	0	0	0	0	0	0	0	0	0	0	0	0	0	0	0	0	0	0
CTC-360G5.8	ENSG00000269547	0	19	2.0953e-06	0	0	2.4611e-05	9.4691e-06	1.108	1.10479081080505	19.81879	3.416421	1	1	1	1.01338162023346	1.02	1.02	0.990944363311241	1	1	1.07700798914236	2.954614	1.422852	0.970083554521074	1	1	1	1	1	0.866047595579833	0.688019275172201	0	0	0	0	0	0	0	0	0	0	0	0	0	0	0	0	0	0	0	0	0	0	0	0	0
CTC-432M15.3	ENSG00000273217	0	5	4.3577e-06	0	0	4.3756e-05	1.5369e-05	0.301	24.4271099140031	19.81879	3.416421	1	1	1	2.27023883602115	1.02	1.02	0.368903689383606	1	1	6.11850215189677	2.954614	1.422852	0.14784472390181	1	1	1	1	1	0.866054319302757	0.68807972483793	0	0	0	0	0	0	0	0	0	0	0	0	0	0	0	0	0	0	0	0	0	0	0	0	0
CTC-512J12.6	ENSG00000267173	0	19	3.1894e-07	0	0	3.7088e-06	1.3255e-06	1.139	1.06834104487947	19.81879	3.416421	1	1	1	1.00406892182148	1.02	1.02	1	1	1	1.0417369676534	2.954614	1.422852	1	1	1	1	1	1	0.866061041948764	0.688140174503659	0	0	0	0	0	0	0	0	0	0	0	0	0	0	0	0	0	0	0	0	0	0	0	0	0
CTC-534A2.2	ENSG00000253251	0	5	4.3641e-07	0	0	5.4976e-06	2.0034e-06	1.011	1.25620706134987	19.81879	3.416421	1	1	1	1.05206641669889	1.02	1.02	1.00707042437407	1	1	1.22352852960376	2.954614	1.422852	1.03983998603204	1	1	1.04719209601441	1	1	0.82145090532997	0.425738572477056	0	0	0	0	0	0	0	0	0	0	0	0	0	0	0	0	0	0	0	0	0	0	0	0	0
CTC1	ENSG00000178971	26169	17	3.2694e-06	0	0	3.8806e-05	1.5687e-05	0.628	4.36688695520451	19.81879	3.416421	1.43940077581973	1	1	1.41178978845643	1.02	1.02	0.69912220688707	1	1	2.6095339339111	2.954614	1.422852	0.970774830748917	1	1	1	1	1	0.866067763518115	0.688200624169388	1	0	0	5	0	1	1	0	0	0	0	18	25	3	8	6	9	0	0	0	0	60	50	19	12
CTCF	ENSG00000102974	13723	16	1.6955e-06	1.01900881328141e-05	6.10256814921092e-06	2.547e-05	9.0035e-06	0.148	55.7092419235918	19.81879	3.416421	15820822230222.7	56029304567982944	2.42357350672064	3.00273488226305	1.02	1.02	1	1.01475653566327	0.994376024829019	9.65346179455483	2.954614	1.422852	1	3.56488485728873	1.4491583939049	15820822230222.7	202685460625686368	3.49238969172056	0	0	9	17	2	19	1	0	0	3	1	3	3	10	6	5	6	0	0	4	3	1	1	11	11	14	11
CTCFL	ENSG00000124092	16234	20	1.7538e-06	0	8.36041598624839e-06	2.3496e-05	9.1111e-06	0.58	5.59203128215782	19.81879	3.416421	1	1	1	1.49157860301476	1.02	1.02	0.78697811019147	1	0.995563397386164	2.92433462668536	2.954614	1.422852	1	1	0.779372116769598	1	1	1	0.866074484011067	0.688261073835118	0	0	1	1	0	0	0	0	0	0	1	14	11	4	4	1	2	0	0	6	8	24	27	13	10
CTD-2014B16.3	ENSG00000258847	0	14	1.1366e-07	0	0	2.1401e-06	7.8207e-07	1.791	1	19.81879	3.416421	1	1	1	1	1.02	1.02	1	1	1	1	2.954614	1.422852	1	1	1	1	1	1	0.86608120342788	0.688321523500847	0	0	0	0	0	0	0	0	0	0	0	0	0	0	0	0	0	0	0	0	0	0	0	0	0
CTD-2021H9.3	ENSG00000258053	0	12	1.235e-07	0	0	2.2387e-06	1.3274e-06	1.862	1	19.81879	3.416421	1	1	1	1	1.02	1.02	1	1	1	1	2.954614	1.422852	1	1	1	1	1	1	0.866087921768811	0.688381973166576	0	0	0	0	0	0	0	0	0	0	0	0	0	0	0	0	0	0	0	0	0	0	0	0	0
CTD-2054N24.2	ENSG00000259363	0	15	6.9525e-08	0	0	1.4672e-06	7.5748e-07	1.942	1	19.81879	3.416421	1	1	1	1	1.02	1.02	1	1	1	1	2.954614	1.422852	1	1	1	1	1	1	0.866094639034119	0.688442422832305	0	0	0	0	0	0	0	0	0	0	0	0	0	0	0	0	0	0	0	0	0	0	0	0	0
CTD-2116N17.1	ENSG00000259316	0	15	1.7969e-06	2.10163780120482e-07	6.65930722891566e-06	1.0945e-05	3.6701e-06	0.494	8.80258572812631	19.81879	3.416421	1	1	1	1.66588001936507	1.02	1.02	1	1	1	3.61938724831445	2.954614	1.422852	1	1	1	1	1	1	0.866101355224063	0.688502872498034	0	0	0	0	0	0	0	0	0	0	0	0	0	0	0	0	0	0	0	0	0	0	0	0	0
CTD-2117L12.1	ENSG00000250127	0	5	1.3853e-07	0	0	1.8799e-06	6.9462e-07	1.676	1	19.81879	3.416421	1	1	1	1	1.02	1.02	1	1	1	1	2.954614	1.422852	1	1	1	1	1	1	0.8661080703389	0.688563322163763	0	0	0	0	0	0	0	0	0	0	0	0	0	0	0	0	0	0	0	0	0	0	0	0	0
CTD-2132N18.3	ENSG00000267261	0	17	7.8083e-07	0	0	9.3055e-06	3.4804e-06	0.552	6.47582146640571	19.81879	3.416421	1	1	1	1.54349771523165	1.02	1.02	0.78126291840076	1	1	3.13037041182223	2.954614	1.422852	1	1	1	1	1	1	0.866114784378889	0.688623771829492	0	0	0	0	0	0	0	0	0	0	0	0	0	0	0	0	0	0	0	0	0	0	0	0	0
CTD-2140B24.4	ENSG00000256825	0	12	1.0385e-06	0	0	7.9843e-06	2.8846e-06	0.986	1.30552734487305	19.81879	3.416421	1	1	1	1.06466683651571	1.02	1.02	1.02880361398854	1	1	1.27125434589824	2.954614	1.422852	1	1	1	1.02880361398854	1	1	0.825664099670461	0.442632816988678	0	0	0	0	0	0	0	0	0	0	0	0	0	0	0	0	0	0	0	0	0	0	0	0	0
CTD-2192J16.24	ENSG00000269590	0	19	5.1294e-07	0	0	7.8488e-06	3.4591e-06	1.2	1.01122090160105	19.81879	3.416421	1	1	1	1	1.02	1.02	1	1	1	1	2.954614	1.422852	1	1	1	1	1	1	0.847671993636065	0.552491124607596	0	0	0	0	0	0	0	0	0	0	0	0	0	0	0	0	0	0	0	0	0	0	0	0	0
CTD-2203A3.1	ENSG00000248789	0	5	8.4462e-08	0	0	1.7412e-06	5.5037e-07	1.742	1	19.81879	3.416421	1	1	1	1	1.02	1.02	1	1	1	1	2.954614	1.422852	1	1	1	1	1	1	0.847681982703457	0.552551574273325	0	0	0	0	0	0	0	0	0	0	0	0	0	0	0	0	0	0	0	0	0	0	0	0	0
CTD-2207O23.12	ENSG00000267952	0	19	4.799e-08	0	0	2.2802e-06	7.81e-07	1.683	1	19.81879	3.416421	1	1	1	1	1.02	1.02	1	1	1	1	2.954614	1.422852	1	1	1	1	1	1	0.866121497344288	0.688684221495221	0	0	0	0	0	0	0	0	0	0	0	0	0	0	0	0	0	0	0	0	0	0	0	0	0
CTD-2207O23.3	ENSG00000268861	0	19	2.3405e-06	0	0	4.378e-05	2.1107e-05	0.45	11.1277904753939	19.81879	3.416421	1	1	1	1.77461177897657	1.02	1.02	2.10673838069947	1	1	4.05741339937515	2.954614	1.422852	47.4222912932675	1	1	99.9063611682367	1	1	0.0251068563872572	0.00069974007509431	0	0	0	0	0	0	0	0	0	0	0	0	0	0	0	0	0	0	0	0	0	0	0	0	0
CTD-2210P24.4	ENSG00000205106	0	11	6.3924e-08	0	0	2.6684e-06	1.0962e-06	1.832	1	19.81879	3.416421	1	1	1	1	1.02	1.02	1	1	1	1	2.954614	1.422852	1	1	1	1	1	1	0.847691969820812	0.552612023939055	0	0	0	0	0	0	0	0	0	0	0	0	0	0	0	0	0	0	0	0	0	0	0	0	0
CTD-2215E18.1	ENSG00000251606	0	5	1.8339e-07	0	1.2274449704142e-06	2.6258e-06	1.057e-06	1.889	1	19.81879	3.416421	1	1	1	1	1.02	1.02	1	1	1	1	2.954614	1.422852	1	1	0.888374818354543	1	1	1	0.866128209235354	0.68874467116095	1	0	0	0	0	0	0	0	0	0	0	0	0	0	0	0	0	0	0	0	0	0	0	0	0
CTD-2228K2.5	ENSG00000188242	0	5	1.1525e-07	0	0	2.0672e-06	8.6974e-07	1.972	1	19.81879	3.416421	1	1	1	1	1.02	1.02	1	1	1	1	2.954614	1.422852	1	1	1	1	1	1	0.866134920052346	0.688805120826679	0	0	0	1	0	0	0	0	0	0	0	0	0	0	0	0	0	0	0	0	0	0	0	0	0
CTD-2260A17.2	ENSG00000247121	0	5	1.0567e-07	0	0	1.7e-06	5.6929e-07	1.14	1.06725243633685	19.81879	3.416421	1	1	1	1.00379078614895	1.02	1.02	1.00223831958138	1	1	1.04068356559929	2.954614	1.422852	1	1	1	1.00223831958138	1	1	0.838448303675084	0.501290641464252	0	0	0	0	0	0	0	0	0	0	0	0	0	0	0	0	0	0	0	0	0	0	0	0	0
CTD-2267D19.3	ENSG00000266208	0	17	2.0849e-07	3.10899228543877e-07	4.43845660559306e-06	6.141e-06	2.8881e-06	1.326	1	19.81879	3.416421	1	1	1	1	1.02	1.02	1	0.992580348068593	0.974829735495359	1	2.954614	1.422852	1	1.98930658968649	1.49409839141475	1	1.97454662720616	1.45649153970689	0.582296014872452	0.0908149665923959	0	0	0	0	0	0	0	0	0	0	0	0	0	0	0	0	0	0	0	0	0	0	0	0	0
CTD-2287O16.3	ENSG00000268714	0	5	3.1382e-07	0	0	4.4298e-06	1.7969e-06	1.261	1	19.81879	3.416421	1	1	1	1	1.02	1.02	1	1	1	1	2.954614	1.422852	1	1	1	1	1	1	0.866141629795521	0.688865570492408	0	0	0	0	0	0	0	0	0	0	0	0	0	0	0	0	0	0	0	0	0	0	0	0	0
CTD-2368P22.1	ENSG00000176593	0	19	5.425e-07	0	0	9.4368e-06	4.3134e-06	1.617	1	19.81879	3.416421	1	1	1	1	1.02	1.02	1	1	1	1	2.954614	1.422852	1	1	1	1	1	1	0.866148338465138	0.688926020158137	0	0	0	0	0	0	0	0	0	0	0	0	0	0	0	0	0	0	0	0	0	0	0	0	0
CTD-2370N5.3	ENSG00000265118	0	17	2.991e-07	0	0	4.5314e-06	1.8979e-06	1.752	1	19.81879	3.416421	1	1	1	1	1.02	1.02	1	1	1	1	2.954614	1.422852	1	1	1	1	1	1	0.842121678758153	0.520634150768369	0	0	0	0	0	0	0	0	0	0	0	0	0	0	0	0	0	0	0	0	0	0	0	0	0
CTD-2410N18.5	ENSG00000272772	0	5	2.2272e-07	0	0	1.9734e-06	7.3625e-07	1.189	1.02017969273848	19.81879	3.416421	1	1	1	1	1.02	1.02	1	1	1	1	2.954614	1.422852	1	1	1	1	1	1	0.866155046061453	0.688986469823867	0	0	0	0	0	0	0	0	0	0	0	0	0	0	0	0	0	0	0	0	0	0	0	0	0
CTD-2510F5.6	ENSG00000265303	0	17	2.0787e-07	0	0	3.2512e-06	1.2247e-06	1.509	1	19.81879	3.416421	1	1	1	1	1.02	1.02	1	1	1	1	2.954614	1.422852	1	1	1	1	1	1	0.866161752584724	0.689046919489596	0	0	0	0	0	0	0	0	0	0	0	0	0	0	0	0	0	0	0	0	0	0	0	0	0
CTD-2521M24.10	ENSG00000269035	0	19	2.689e-07	0	0	7.0401e-06	2.7307e-06	1.428	1	19.81879	3.416421	1	1	1	1	1.02	1.02	1	1	1	1	2.954614	1.422852	1	1	1	1	1	1	0.866168458035209	0.689107369155325	0	0	0	0	0	0	0	0	0	0	0	0	0	0	0	0	0	0	0	0	0	0	0	0	0
CTD-2545M3.6	ENSG00000142539	0	19	9.9155e-07	0	0	1.5164e-05	8.0372e-06	0.438	11.8641079330092	19.81879	3.416421	1	1	1	1.80703924914857	1.02	1.02	1	1	1	4.18866164486042	2.954614	1.422852	1	1	1	1	1	1	0.866175162413165	0.689167818821054	0	0	0	0	0	0	0	0	0	0	0	0	0	0	0	0	0	0	0	0	0	0	0	0	0
CTD-2547L24.3	ENSG00000258875	0	14	8.5495e-08	0	0	3.6171e-06	1.4582e-06	1.876	1	19.81879	3.416421	1	1	1	1	1.02	1.02	1	1	1	1	2.954614	1.422852	1	1	1	1	1	1	0.8477019549887	0.552672473604784	0	0	0	0	0	0	0	0	0	0	0	0	0	0	0	0	0	0	0	0	0	0	0	0	0
CTD-2583A14.10	ENSG00000268750	0	19	1.407e-07	0	0	3.8751e-06	1.4686e-06	1.825	1	19.81879	3.416421	1	1	1	1	1.02	1.02	1	1	1	1	2.954614	1.422852	1	1	1	1	1	1	0.86618186571885	0.689228268486783	0	0	0	0	0	0	0	0	0	0	0	0	0	0	0	0	0	0	0	0	0	0	0	0	0
CTD-2600O9.1	ENSG00000187185	0	16	2.5269e-08	0	0	6.0755e-06	2.423e-06	1.816	1	19.81879	3.416421	1	1	1	1	1.02	1.02	1	1	1	1	2.954614	1.422852	1	1	1	1	1	1	0.842132780777423	0.520694600434099	0	0	0	0	0	0	0	0	0	0	0	0	0	0	0	0	0	0	0	0	0	0	0	0	0
CTD-3074O7.11	ENSG00000256349	0	11	1.985e-06	0	0	2.349e-05	9.6049e-06	0.919	1.46670656348225	19.81879	3.416421	1	1	1	1.10453276885332	1.02	1.02	1.03164241107356	1	1	1.4223248213362	2.954614	1.422852	1	1	1	1.03164241107356	1	1	0.824989383664335	0.439856332407904	0	0	0	0	0	0	0	0	0	0	0	0	0	0	0	0	0	0	0	0	0	0	0	0	0
CTD-3088G3.8	ENSG00000188897	0	16	1.3952e-06	0	0	1.7285e-05	7.5759e-06	1.455	1	19.81879	3.416421	1	1	1	1	1.02	1.02	1	1	1	1	2.954614	1.422852	1	1	1	1	1	1	0.86618856795252	0.689288718152512	0	0	0	0	1	0	0	0	0	0	0	0	0	0	0	0	0	0	0	0	0	0	0	0	0
CTD-3105H18.16	ENSG00000268870	0	19	2.6819e-07	0	0	3.7183e-06	1.0995e-06	1.279	1	19.81879	3.416421	1	1	1	1	1.02	1.02	1	1	1	1	2.954614	1.422852	1	1	1	1	1	1	0.866195269114433	0.689349167818241	0	0	0	0	0	0	0	0	0	0	0	0	0	0	0	0	0	0	0	0	0	0	0	0	0
CTD-3193O13.9	ENSG00000183248	0	19	1.0583e-06	0	0	2.6222e-05	1.2134e-05	0.558	6.27469627196018	19.81879	3.416421	1	1	1	1.53201066733886	1.02	1.02	0.359918682158473	1	1	3.08470823380271	2.954614	1.422852	0.582947112516643	1	1	1	1	1	0.866201969204846	0.68940961748397	0	0	0	1	0	0	0	0	0	0	0	0	0	0	0	0	0	0	0	0	0	0	0	0	0
CTD-3203P2.2	ENSG00000245888	0	16	8.8697e-08	0	0	2.3033e-06	8.6593e-07	1.867	1	19.81879	3.416421	1	1	1	1	1.02	1.02	1	1	1	1	2.954614	1.422852	1	1	1	1	1	1	0.866208668224016	0.689470067149699	0	0	0	0	0	0	0	0	0	0	0	0	0	0	0	0	0	0	0	0	0	0	0	0	0
CTD-3214H19.16	ENSG00000269711	0	19	4.6876e-07	0	0	5.8689e-06	2.8054e-06	1.579	1	19.81879	3.416421	1	1	1	1	1.02	1.02	1	1	1	1	2.954614	1.422852	1	1	1	1	1	1	0.8662153661722	0.689530516815428	0	0	0	0	0	0	0	0	0	0	0	0	0	0	0	0	0	0	0	0	0	0	0	0	0
CTDNEP1	ENSG00000175826	19085	17	4.8204e-07	4.35118617683686e-06	3.07170224159403e-06	7.5546e-06	2.8226e-06	0.264	29.6247354320092	19.81879	3.416421	1	1	1	2.42676856528929	1.02	1.02	1.4412690117255	0.992179103475407	0.964343347913736	6.80567579292565	2.954614	1.422852	1	1.1352591836868	1	1.4412690117255	1.1263804390826	1	0.727567819646788	0.208424741243131	0	1	0	1	0	0	0	1	1	0	0	2	1	1	1	1	0	1	2	0	4	1	7	4	0
CTDP1	ENSG00000060069	2498	18	2.3693e-06	6.1968896166134e-06	6.22906453674122e-06	4.0283e-05	2.1951e-05	0.529	7.31141566995957	19.81879	3.416421	1	1	1	1.58947676936872	1.02	1.02	0.748270585952059	1.01858213198764	1.00236089561607	3.3135627364798	2.954614	1.422852	1.3612941133498	2.10981699726414	1.23080548209983	1.01861634384934	2.14902189517707	1.23371128536675	0.597849623284691	0.0985285343148299	0	0	1	2	4	2	2	2	1	2	2	14	8	0	3	2	3	4	3	3	3	28	24	18	11
CTDSP1	ENSG00000144579	21614	2	9.3917e-07	4.192925795053e-06	1.41924381625442e-06	1.1004e-05	4.6257e-06	0.204	40.7070126276845	19.81879	3.416421	1	1	1	2.71028889455636	1.02	1.02	0.291597152109668	1.02015183075777	1	8.12410152498028	2.954614	1.422852	0.275166710449062	1.67476957343947	0.885253311310322	1	1.70851924644169	1	0.715324325952435	0.192627794283897	0	0	0	1	1	0	1	1	0	0	1	3	7	4	4	1	3	2	0	0	0	12	5	10	12
CTDSP2	ENSG00000175215	17077	12	5.8116e-07	4.78481070422535e-07	4.8465501971831e-06	9.1323e-06	3.6483e-06	0.667	3.59526188835328	19.81879	3.416421	1	1	3.30533592667225	1.35450605998905	1.02	1.02	1	1	1.00116237538875	2.38501282878097	2.954614	1.422852	1	1	1.04223792500268	1	1	3.44895077862961	0.537689326736248	0.0721911847810604	0	0	2	2	1	0	0	0	0	2	4	4	7	2	1	0	0	0	0	6	8	15	14	2	1
CTDSPL	ENSG00000144677	16890	3	5.1956e-07	9.19494056706653e-07	4.98546488549618e-06	9.7477e-06	3.9056e-06	0.961	1.35958771851177	19.81879	3.416421	1	1	1	1.07847007224313	1.02	1.02	1	1.02330347451086	1.02479648595291	1.3235368383342	2.954614	1.422852	1	0.655364258761812	0.82917076220902	1	1	1	0.866222063049654	0.689590966481157	0	0	0	0	0	0	0	0	1	0	1	0	2	0	1	0	0	2	0	6	5	14	10	2	2
CTDSPL2	ENSG00000137770	26936	15	1.4829e-06	4.39050510372078e-06	1.76385248600592e-06	1.2908e-05	4.3994e-06	0.174	48.0018106160672	19.81879	3.416421	1	1	1	2.8645851673315	1.02	1.02	1	0.988082959866295	1.01332405663426	8.90086754933097	2.954614	1.422852	1	0.383563439503298	1	1	1	1.01332405663426	0.83136247159871	0.467271125394535	0	0	0	0	0	0	0	0	2	0	0	3	6	3	2	0	0	0	1	2	1	11	15	4	13
CTF1	ENSG00000150281	2499	16	1.242e-07	0	1.24420501212611e-06	2.2903e-06	9.6586e-07	1.744	1	19.81879	3.416421	1	1	1	1	1.02	1.02	1	1	1.00211639568094	1	2.954614	1.422852	1	1	1	1	1	1.00211639568094	0.838602286775551	0.502076401530916	0	0	0	0	0	0	0	0	0	0	0	0	0	0	0	1	0	0	0	1	1	1	2	0	0
CTH	ENSG00000116761	2501	1	1.3378e-06	0	0	1.0914e-05	3.7553e-06	0.959	1.36414578979362	19.81879	3.416421	1	1	1	1.07962825746215	1.02	1.02	0.969984824308966	1	1	1.32792401463608	2.954614	1.422852	1	1	1	1	1	1	0.866228758856635	0.689651416146886	1	0	0	1	0	0	0	0	0	0	0	2	5	1	1	1	2	0	0	0	0	10	12	11	5
CTHRC1	ENSG00000164932	18831	8	4.8332e-07	0	1.02383538561244e-07	6.8686e-06	2.2138e-06	1.399	1	19.81879	3.416421	1	1	1	1	1.02	1.02	1	1	1	1	2.954614	1.422852	1	1	1	1	1	1	0.8662354535934	0.689711865812615	0	0	0	3	0	2	1	0	0	0	0	7	2	1	0	2	3	0	0	0	0	13	7	3	3
CTIF	ENSG00000134030	23925	18	1.3741e-06	1.6817781124498e-06	4.78468975903614e-06	2.4724e-05	1.0755e-05	0.109	70.7414013743327	19.81879	3.416421	1	1	1	3.21284419592583	1.02	1.02	1.27140278996021	0.990608254513799	0.989366097689452	10.9551914399318	2.954614	1.422852	1	1	1.07592793115619	1.27140278996021	1	1.06448661864308	0.765389978885928	0.270348707426761	1	0	0	1	0	0	0	0	0	1	1	4	8	5	3	1	0	0	1	5	8	26	24	7	17
CTLA4	ENSG00000163599	2505	2	4.6559e-07	4.81877739726028e-07	3.56028116438356e-06	6.8305e-06	3.0067e-06	0.334	20.5642550742858	19.81879	3.416421	1	1	1	2.14232117007891	1.02	1.02	1	1	1.00252077056324	5.57244631432399	2.954614	1.422852	1	1	1.21105186197068	1	1	1.21410464585489	0.79085209225833	0.328004590969664	0	0	0	0	0	0	0	0	0	1	0	1	3	0	2	0	0	0	0	2	2	8	9	1	5
CTNNA1	ENSG00000044115	2509	5	2.5816e-06	8.47827837972997e-06	1.00944024004001e-05	3.0584e-05	1.1634e-05	0.313	22.9465188071544	19.81879	3.416421	1	1	1	2.22246590737378	1.02	1.02	0.48556250850178	1.04489433989033	0.996196238043868	5.91310846019211	2.954614	1.422852	1.43459231550613	0.606567674825998	1.07419798414822	1	1	1.07011199072276	0.817285479394318	0.410006457609416	0	2	1	4	1	1	0	2	4	1	0	11	6	2	7	2	3	5	1	3	3	17	19	18	10
CTNNA2	ENSG00000066032	2510	2	2.6304e-06	7.40337456008046e-06	1.59745433216022e-05	3.2869e-05	1.4396e-05	0.378	16.3206173165746	19.81879	3.416421	1	1	4.48035990018128	1.98827272406953	1.02	1.02	1.56022754155846	0.985625112698309	1.0444664372823	4.92950538438932	2.954614	1.422852	1.45858155338569	0.315419182983574	1.78060646797719	2.27571911120147	1	8.33250028475712	0.155706824562278	0.00722279809154526	0	2	4	8	0	1	0	1	4	6	7	11	12	6	10	3	1	2	4	13	11	23	32	14	16
CTNNA3	ENSG00000183230	2511	10	2.2467e-06	0	0	2.6284e-05	9.4066e-06	0.85	1.7291003393933	19.81879	3.416421	1	1	1	1.15580747618612	1.02	1.02	1.21198407822384	1	1	1.61738998241603	2.954614	1.422852	1.11387829552349	1	1	1.35000275925358	1	1	0.765963691333675	0.271477397364912	0	0	0	4	0	1	1	0	0	0	0	5	22	2	9	7	6	0	0	0	0	37	20	15	21
CTNNAL1	ENSG00000119326	2512	9	1.9422e-06	7.58657960199005e-07	2.7425663349917e-07	1.7182e-05	6.5531e-06	0.816	1.92005212826413	19.81879	3.416421	1	1	1	1.18530988493071	1.02	1.02	1.07083911366432	1.02345857740906	1.01158009579986	1.73017793488059	2.954614	1.422852	1.3339313110735	1	1	1.42842582283903	1.02345857740906	1.01158009579986	0.747940599353279	0.238961330551703	0	0	0	2	1	1	0	0	0	0	0	5	8	2	2	4	4	2	0	1	0	20	29	9	9
CTNNB1	ENSG00000168036	2514	3	2.2615e-06	8.03310023492561e-06	1.2787580266249e-05	2.4556e-05	7.1306e-06	0.129	62.4315494840141	19.81879	3.416421	2.40405119768734e+136	1	1	3.10434829488996	1.02	1.02	1	0.996883532120799	1.05806731092727	10.2585314365504	2.954614	1.422852	1.37498601283048	1.32762853561557	2.20920511984754	3.30553677094846e+136	1.32349102392881	2.33748772044385	0	0	67	2	0	2	0	1	0	2	2	4	0	6	4	4	7	0	0	3	4	13	10	20	18	13	8
CTNNBIP1	ENSG00000178585	16913	1	4.1947e-07	0	1.26732319391635e-06	3.7034e-06	1.5312e-06	1.383	1	19.81879	3.416421	1	1	1	1	1.02	1.02	1	1	1.02212100979369	1	2.954614	1.422852	1	1	1	1	1	1.02212100979369	0.827945214561868	0.452232330938981	0	0	0	0	0	0	2	0	0	0	0	0	0	0	0	2	2	0	0	2	0	2	1	1	1
CTNNBL1	ENSG00000132792	15879	20	1.944e-06	0	1.00341509032944e-05	2.0936e-05	7.7375e-06	0.51	8.0855926634927	19.81879	3.416421	1	1	1	1.62993482649791	1.02	1.02	1	1	0.985142354340348	3.47529416015031	2.954614	1.422852	1	1	3.20640184533928	1	1	3.15876226287878	0.55894719019524	0.0804869795130537	0	0	0	1	0	0	0	0	0	6	2	14	7	0	0	0	0	0	0	6	9	21	15	4	5
CTNND1	ENSG00000198561	2515	11	2.7728e-06	0	1.52720596162994e-05	3.5205e-05	1.053e-05	0.185	45.1547547593205	19.81879	3.416421	95332.3559605397	1	1	2.80719709870325	1.02	1.02	0.569748590327859	1	1.06255729415472	8.60553211767415	2.954614	1.422852	1.22047337012025	1	0.947314048796206	66290.5913369361	1	1.00657545240365	1.84928293459989e-05	2.82413141646471e-07	5	0	2	3	1	1	0	0	0	2	3	5	14	2	6	1	1	0	0	15	12	32	32	16	8
CTNND2	ENSG00000169862	2516	5	3.5245e-06	1.32072846844568e-06	1.97686637156949e-05	4.1772e-05	2.037e-05	0.098	75.9399758183744	19.81879	3.416421	1	1	1	3.27461007157998	1.02	1.02	0.787379056697386	1.01076424816164	1.01434710038831	11.3686364387765	2.954614	1.422852	2.49014801790093	1	2.36313039688075	1.9606903973717	1.01076424816164	2.39703446591546	0.454672401722007	0.0473895723359457	2	0	3	5	1	3	1	0	0	7	6	12	13	4	8	1	0	1	0	15	17	39	37	19	17
CTNS	ENSG00000040531	2518	17	8.7813e-07	0	0	1.6214e-05	7.8633e-06	0.799	2.03571130852798	19.81879	3.416421	1	1	1	1.20119964779181	1.02	1.02	1.03881449894589	1	1	1.79110131741889	2.954614	1.422852	1.43585950570665	1	1	1.49159167297735	1	1	0.746134310196603	0.236010362823529	0	0	0	2	0	1	0	0	0	0	0	4	11	2	1	2	2	0	0	0	0	13	22	11	12
CTPS1	ENSG00000171793	2519	1	1.8532e-06	8.06451356238698e-06	7.09159493670886e-06	1.7276e-05	6.2177e-06	0.287	26.2750527911733	19.81879	3.416421	1	1	1	2.32781713252153	1.02	1.02	0.500361731797121	1.03712692590428	1.07577105553939	6.36860212935803	2.954614	1.422852	0.118159982596646	0.962934154142023	1.42309237557985	1	1	1.53092158700759	0.74029656075377	0.226815286796584	0	1	0	1	1	0	2	1	1	3	3	4	6	4	1	0	1	5	2	11	6	21	12	11	6
CTR9	ENSG00000198730	16850	11	3.6108e-06	1.28996118056451e-05	1.28950888001031e-05	3.5094e-05	1.281e-05	0.135	60.1946455452906	19.81879	3.416421	1	3.05720136747632	1	3.07222612906614	1.02	1.02	0.439505925892613	1.00084155572719	1.01229363821916	10.0619233639833	2.954614	1.422852	1	1.06997617536549	0.651601023365991	1	3.27388546689068	1	0.550460307856692	0.0770582226689934	2	4	2	6	0	0	0	2	2	0	2	5	8	0	8	1	1	7	9	8	8	32	27	14	13
CTRB1	ENSG00000168925	2521	16	3.0058e-07	2.86833535589265e-06	6.2028739789965e-07	6.7718e-06	3.8645e-06	1.83	1	19.81879	3.416421	1	1	1	1	1.02	1.02	1	1	1	1	2.954614	1.422852	1	1	1	1	1	1	0.866242147260206	0.689772315478345	0	0	0	1	0	0	0	0	0	0	0	1	1	0	2	0	0	0	0	0	0	2	2	2	4
CTRB2	ENSG00000168928	2522	16	3.4881e-07	0	0	7.1253e-06	3.9538e-06	1.45	1	19.81879	3.416421	1	1	1	1	1.02	1.02	1	1	1	1	2.954614	1.422852	1	1	1	1	1	1	0.847711938207692	0.552732923270513	0	0	0	0	1	0	0	0	0	0	0	4	4	0	3	0	2	0	0	0	0	4	9	3	1
CTRC	ENSG00000162438	2523	1	7.3844e-07	0	1.23494568324757e-07	1.1368e-05	5.314e-06	1.692	1	19.81879	3.416421	1	1	1	1	1.02	1.02	1	1	1	1	2.954614	1.422852	1	1	1	1	1	1	0.866248839857309	0.689832765144074	0	0	0	0	0	0	0	0	0	0	0	2	1	0	3	2	1	0	0	0	0	5	10	1	6
CTRL	ENSG00000141086	2524	16	7.1069e-07	0	0	9.9232e-06	4.9308e-06	1.517	1	19.81879	3.416421	1	1	1	1	1.02	1.02	1	1	1	1	2.954614	1.422852	1	1	1	1	1	1	0.847721919478359	0.552793372936242	0	0	0	0	0	1	0	0	0	0	0	5	2	1	3	2	3	0	0	0	0	12	4	12	8
CTSA	ENSG00000064601	9251	20	1.4454e-06	0	6.0486300950046e-06	1.6726e-05	7.0798e-06	0.879	1.60169916147823	19.81879	3.416421	1	1	1	1.13291171326762	1.02	1.02	0.855403648125718	1	0.998895274849666	1.53014603397895	2.954614	1.422852	1.28587742094682	1	1.23488787046843	1.0999442369204	1	1.23352365878008	0.764995531628672	0.269576573115875	0	0	1	1	0	1	0	0	0	2	2	6	10	5	4	1	4	0	0	4	5	14	18	8	5
CTSB	ENSG00000164733	2527	8	8.161e-07	0	0	1.2581e-05	5.768e-06	1.331	1	19.81879	3.416421	1	1	1	1	1.02	1.02	1	1	1	1	2.954614	1.422852	1	1	1	1	1	1	0.842143880511856	0.520755050099828	0	0	0	1	1	3	2	0	0	0	0	9	16	3	2	4	5	0	0	0	0	20	25	13	10
CTSC	ENSG00000109861	2528	11	1.0419e-06	0	0	1.2312e-05	4.6856e-06	1.035	1.21304719018522	19.81879	3.416421	1	1	1	1.04103978948216	1.02	1.02	1.01071320698363	1	1	1.1817640301983	2.954614	1.422852	0.983670863726789	1	1	1	1	1	0.866255531384965	0.689893214809803	0	0	0	0	0	1	3	0	0	0	0	7	2	1	1	4	5	0	0	0	0	13	17	13	13
CTSD	ENSG00000117984	2529	11	8.8541e-07	0	1.00386465517241e-05	1.6813e-05	9.5825e-06	0.795	2.06511621269527	19.81879	3.416421	1	1	1	1.20505325800567	1.02	1.02	1	1	1.04506917472734	1.80589523335682	2.954614	1.422852	1	1	0.887742927842886	1	1	1	0.86626222184343	0.689953664475532	0	0	0	0	0	0	0	0	0	1	2	4	3	0	1	0	0	0	0	7	3	10	8	3	0
CTSE	ENSG00000196188	2530	1	7.6002e-07	0	0	1.2259e-05	5.8995e-06	1.618	1	19.81879	3.416421	1	1	1	1	1.02	1.02	1	1	1	1	2.954614	1.422852	1	1	1	1	1	1	0.866268911232962	0.690014114141261	0	0	0	0	0	1	4	0	0	0	0	3	9	2	2	5	2	0	0	0	0	22	14	5	4
CTSF	ENSG00000174080	2531	11	1.2122e-06	0	1.05056178343949e-06	1.4532e-05	6.2457e-06	1.201	1.01043427379719	19.81879	3.416421	1	1	2.26714949828141	1	1.02	1.02	1	1	1.01032753150305	1	2.954614	1.422852	1	1	0.89126332978195	1	1	2.04149530212878	0.669580110178994	0.146096673657357	1	0	1	1	1	0	1	0	0	0	1	10	4	2	2	4	2	0	0	1	0	15	15	3	5
CTSG	ENSG00000100448	2532	14	7.4697e-07	0	5.9131826511912e-06	1.0136e-05	4.0812e-06	1.323	1	19.81879	3.416421	1	1	1	1	1.02	1.02	1	1	0.995023338746172	1	2.954614	1.422852	1	1	1	1	1	1	0.866275599553816	0.69007456380699	0	0	0	0	0	0	1	0	0	0	0	3	4	0	0	2	5	0	0	3	4	10	10	6	5
CTSH	ENSG00000103811	2535	15	1.188e-06	0	0	1.0356e-05	4.3801e-06	1.011	1.25620706134987	19.81879	3.416421	1	1	1	1.05206641669889	1.02	1.02	0.981589989964662	1	1	1.22352852960376	2.954614	1.422852	1	1	1	1	1	1	0.866282286806248	0.690135013472719	0	0	0	1	0	0	0	0	0	0	0	5	3	1	1	1	2	0	0	0	0	8	12	6	9
CTSK	ENSG00000143387	2536	1	1.0198e-06	0	3.75264198895027e-06	8.8788e-06	3.2097e-06	0.94	1.40981817141947	19.81879	3.416421	1	1	1	1.09103971957567	1.02	1.02	1.09553702789534	1	1.02225729428465	1.37116096148144	2.954614	1.422852	1	1	1.83268064211937	1.09553702789534	1	1.8734711545008	0.668349455616045	0.145062653192106	0	0	0	1	1	0	0	0	0	3	1	4	1	1	4	2	0	0	0	3	1	4	5	3	2
CTSL	ENSG00000135047	2537	9	6.4516e-07	0	0	8.9102e-06	3.434e-06	0.781	2.17507821244855	19.81879	3.416421	1	1	1	1.21889473701734	1.02	1.02	0.93343096425691	1	1	1.85909223086166	2.954614	1.422852	1	1	1	1	1	1	0.866288972990513	0.690195463138448	0	0	0	0	0	0	0	0	0	0	0	3	7	2	1	1	2	0	0	0	0	15	13	3	6
CTSO	ENSG00000256043	2542	4	7.6369e-07	0	0	6.7925e-06	2.7181e-06	1.332	1	19.81879	3.416421	1	1	1	1	1.02	1.02	1	1	1	1	2.954614	1.422852	1	1	1	1	1	1	0.84773189880127	0.552853822601971	0	0	0	0	0	0	0	0	0	0	0	4	7	4	0	3	0	0	0	0	0	12	13	3	1
CTSS	ENSG00000163131	2545	1	8.3157e-07	2.36812654745529e-07	5.42176341127923e-06	9.0612e-06	3.1915e-06	0.525	7.46779854658894	19.81879	3.416421	1	1	1	1.59780157044271	1.02	1.02	0.616090992502627	1	0.97627848322533	3.34680104418305	2.954614	1.422852	1	1	1.37481588619834	1	1	1.3422031680918	0.767368582100092	0.274270271499862	0	0	1	1	0	0	0	0	0	2	1	2	3	0	1	0	2	0	0	2	5	5	10	3	4
CTSV	ENSG00000136943	2538	9	7.2402e-07	0	0	1.0255e-05	4.4985e-06	1.251	1	19.81879	3.416421	1	1	1	1	1.02	1.02	1	1	1	1	2.954614	1.422852	1	1	1	1	1	1	0.847741876176997	0.5529142722677	0	0	0	1	0	0	1	0	0	0	0	3	8	0	2	1	0	0	0	0	0	15	18	5	5
CTSW	ENSG00000172543	2546	11	8.3079e-07	0	0	1.2698e-05	5.2992e-06	1.376	1	19.81879	3.416421	1	1	1	1	1.02	1.02	1	1	1	1	2.954614	1.422852	1	1	1	1	1	1	0.866295658106869	0.690255912804177	1	0	0	0	0	0	1	0	0	0	0	1	7	2	1	4	2	0	0	0	0	12	13	5	7
CTSZ	ENSG00000101160	2547	20	5.6837e-07	0	2.75979606259465e-06	1.0162e-05	5.0293e-06	1.919	1	19.81879	3.416421	1	1	1	1	1.02	1.02	1	1	1.01968920943137	1	2.954614	1.422852	1	1	1	1	1	1.01968920943137	0.828924458720161	0.456459387967294	1	0	0	0	0	0	0	0	0	0	0	3	4	0	3	5	2	0	0	2	0	9	6	5	2
CTTN	ENSG00000085733	3338	11	2.033e-06	0	1.00608686288586e-05	2.559e-05	1.34e-05	0.43	12.3816929444008	19.81879	3.416421	1	1	1	1.82935156644105	1.02	1.02	0.483136472321335	1	0.992519202640948	4.27916056912024	2.954614	1.422852	1	1	1.48316020799406	1	1	1.47206498702704	0.749080545895839	0.240850812056634	0	0	0	2	0	0	0	0	0	3	2	12	7	5	9	1	3	0	0	4	5	25	21	9	10
CTTNBP2	ENSG00000077063	15679	7	3.3313e-06	0	0	4.7271e-05	1.9256e-05	0.602	4.98869278561138	19.81879	3.416421	1.48449440315683	1	1	1.45364554629451	1.02	1.02	0.989700229282702	1	1	2.77438491983802	2.954614	1.422852	0.94109985614286	1	1	1.38266809764355	1	1	0.7614695058062	0.262810368557956	1	0	0	2	0	1	1	0	0	0	0	10	21	3	10	4	4	0	0	0	0	58	44	14	23
CTTNBP2NL	ENSG00000143079	25330	1	1.1354e-06	3.06710253953043e-06	7.80119789171059e-07	1.7138e-05	6.5099e-06	0.685	3.29609500096358	19.81879	3.416421	1	1	1	1.33011066604628	1.02	1.02	0.843115666262893	0.990005734271085	0.975845864037433	2.28980186093896	2.954614	1.422852	1	0.40674171917518	1	1	1	1	0.866302342155571	0.690316362469906	0	0	0	0	1	0	0	0	2	0	0	5	6	2	5	0	1	4	7	2	6	21	33	12	8
CTU1	ENSG00000142544	29590	19	1.6903e-07	6.22694736842106e-06	5.53318421052632e-06	1.2217e-05	6.6496e-06	1.513	1	19.81879	3.416421	1	1	1	1	1.02	1.02	1	1.00268416424014	1.02810757012105	1	2.954614	1.422852	1	0.33230714095006	1.95216365000005	1	1	2.00703422668019	0.673409203625858	0.149374590890144	0	0	0	0	1	0	0	1	4	3	0	4	4	2	0	1	1	4	5	7	6	11	11	10	7
CTU2	ENSG00000174177	28005	16	1.4129e-06	0	0	1.9766e-05	9.1706e-06	1.496	1	19.81879	3.416421	1	1	1	1	1.02	1.02	1	1	1	1	2.954614	1.422852	1	1	1	1	1	1	0.847751851606109	0.552974721933429	0	0	0	2	2	1	7	0	0	0	0	4	14	13	12	4	6	0	0	0	0	38	36	18	19
CTXN1	ENSG00000178531	31108	19	4.9942e-08	1.3456579766537e-06	6.13742023346304e-07	1.9594e-06	1.0104e-06	1.675	1	19.81879	3.416421	1	1	2.64595680179025	1	1.02	1.02	1	1.02709500834542	1.00312525958476	1	2.954614	1.422852	1	3.83235609530798	1	1	3.93619381569298	2.6542261036459	0.272292227890367	0.0173089622973089	0	0	1	1	0	0	0	2	0	0	0	2	0	0	1	0	0	3	1	1	1	4	2	1	2
CTXN2	ENSG00000233932	31109	15	1.9536e-07	0	0	1.9873e-06	1.015e-06	1.802	1	19.81879	3.416421	1	1	1	1	1.02	1.02	1	1	1	1	2.954614	1.422852	1	1	1	1	1	1	0.866309025136875	0.690376812135636	0	0	0	0	0	0	0	0	0	0	0	2	0	0	0	0	0	0	0	0	0	2	4	2	0
CTXN3	ENSG00000205279	31110	5	1.4648e-07	0	9.82324376199616e-08	2.4371e-06	9.4243e-07	1.767	1	19.81879	3.416421	1	1	1	1	1.02	1.02	1	1	1	1	2.954614	1.422852	1	1	1	1	1	1	0.866315707051035	0.690437261801364	1	0	0	0	0	0	0	0	0	0	0	1	1	0	0	0	1	0	0	0	0	4	0	1	2
CUBN	ENSG00000107611	2548	10	9.3823e-06	0	0	0.00010876	4.78e-05	0.647	3.96854679592979	19.81879	3.416421	1	1	1	1.38309633434462	1.02	1.02	2.40806512399618	1	1	2.4969081347043	2.954614	1.422852	1.00337574771757	1	1	2.41619414434228	1	1	0.626265687475811	0.1146884559134	0	0	0	6	5	6	9	0	0	0	0	34	72	17	19	18	14	0	0	0	0	126	138	48	47
CUEDC1	ENSG00000180891	31350	17	1.1297e-06	0	7.74416896960127e-06	1.7207e-05	8.9587e-06	1.091	1.12708762866468	19.81879	3.416421	1	1	1	1.01907825371474	1.02	1.02	1.01245540773264	1	0.980675029970719	1.09858380932009	2.954614	1.422852	0.946702225697905	1	0.815888296928382	1	1	1	0.866322387898309	0.690497711467094	0	0	0	0	2	0	2	0	0	2	6	4	11	4	0	2	1	0	0	4	7	11	18	3	4
CUEDC2	ENSG00000107874	28352	10	8.7067e-07	0	4.75508983050847e-06	9.3712e-06	4.0513e-06	0.645	4.00839967779124	19.81879	3.416421	1	1	1	1.38604478118114	1.02	1.02	1	1	0.988723454728415	2.50846632771358	2.954614	1.422852	1	1	2.1135634457336	1	1	2.08972975185342	0.664027835899426	0.141504982246621	0	0	0	1	0	0	0	0	0	4	2	5	6	0	2	0	0	0	0	1	2	10	11	2	2
CUL1	ENSG00000055130	2551	7	3.1304e-06	1.45090208292778e-05	8.92897917072221e-06	2.3438e-05	9.8673e-06	0.144	57.0389626763273	19.81879	3.416421	1	1	1.41941019310133	3.02412276539665	1.02	1.02	1.49331085742463	0.994889298001686	1.01836677630011	9.77669291491393	2.954614	1.422852	1.01863883113754	0.244911838235076	1.37590588522065	1.52114442633202	1	1.98884469020382	0.569725810912302	0.0850842711986172	1	0	2	2	1	1	0	0	2	3	3	3	5	0	6	2	0	4	5	6	5	10	10	10	9
CUL2	ENSG00000108094	2552	10	2.9556e-06	4.82690294864284e-06	1.18123442686975e-05	2.1055e-05	7.4687e-06	0.093	78.4682537077511	19.81879	3.416421	1	1	1	3.30356558100127	1.02	1.02	0.466896441461126	1.0157249918213	1.08905017531522	11.5644922604667	2.954614	1.422852	3.28598880920384	0.551121518815321	1.350771459848	1.53421648169835	1	1.47105789515826	0.642811679166648	0.125571890501463	1	1	0	1	0	2	0	0	1	5	8	8	11	3	1	1	1	3	2	12	5	17	13	10	6
CUL3	ENSG00000036257	2553	2	2.1842e-06	1.25012912356041e-05	9.38571813390591e-06	2.2199e-05	7.1999e-06	0.228	35.80120857685	19.81879	3.416421	23973253476.2642	1	1	2.59256582810332	1.02	1.02	2.7902071624613	1.04130350738685	1.09776771667079	7.56274135943257	2.954614	1.422852	1.75982017240362	0.392175542859719	0.898444401560587	117714975930.569	1	1	5.84947407971421e-12	5.21092898877395e-14	8	2	0	2	1	2	1	0	1	1	2	1	3	7	3	3	0	7	4	13	6	20	11	12	13
CUL4A	ENSG00000139842	2554	13	1.6851e-06	3.14898698481561e-06	8.12195444685466e-06	2.1263e-05	9.5905e-06	0.124	64.3818206152102	19.81879	3.416421	1	10.2369060607399	1	3.13120791037689	1.02	1.02	1	0.98923960348981	0.980083909831805	10.4265466483868	2.954614	1.422852	1	1.75410517583492	0.759140545911795	1	17.7633896631159	1	0.165576574345012	0.00790188045136003	0	2	0	3	2	0	0	1	0	1	4	5	11	2	6	0	0	0	1	4	7	20	19	17	11
CUL5	ENSG00000166266	2556	11	2.8829e-06	1.01908718244804e-05	8.89769053117783e-06	1.959e-05	6.8164e-06	0.159	52.2628586106182	19.81879	3.416421	1	1	1	2.94399426211	1.02	1.02	0.941852319305765	0.971360899299524	0.986586944959061	9.32516197923695	2.954614	1.422852	1	2.58913847997417	0.997703843478962	1	2.51498788231871	1	0.615581118582303	0.108266382895065	0	0	0	0	0	0	0	2	0	1	1	3	2	0	4	1	0	1	4	4	6	6	10	18	6
CUL7	ENSG00000044090	21024	6	4.5979e-06	0	1.21641418586591e-06	6.5264e-05	2.6607e-05	0.731	2.66970605462474	19.81879	3.416421	1	1	1	1.27307437339434	1.02	1.02	1.1846179979763	1	1.01420980339481	2.06820597186968	2.954614	1.422852	0.570678228771071	1	1	1	1	1.01420980339481	0.830852705505334	0.464975618269418	0	0	0	2	3	0	1	0	0	0	0	21	15	7	12	9	9	0	0	2	1	61	75	41	34
CUL9	ENSG00000112659	15982	6	6.7888e-06	3.74682965760936e-06	4.07736568782746e-05	9.2901e-05	3.655e-05	0.28	27.2512686832014	19.81879	3.416421	1	1	1	2.35735698721305	1.02	1.02	0.100547282644182	0.992744308464782	1.12527494287463	6.49807426275056	2.954614	1.422852	0.085283464503621	0.578154206037183	1.33193378779856	1	1	1.49879171697781	0.744925340262835	0.23406373559549	0	0	1	5	2	1	2	0	1	10	16	23	35	14	10	2	5	1	2	37	33	87	99	28	35
CUTA	ENSG00000112514	21101	6	4.3264e-07	0	6.51027862289832e-07	5.3146e-06	2.5163e-06	1.649	1	19.81879	3.416421	1	1	1	1	1.02	1.02	1	1	0.991149003499813	1	2.954614	1.422852	1	1	1.16072514426162	1	1	1.15045157007208	0.802985986449838	0.362212339083887	1	0	0	0	0	1	1	0	0	1	1	4	5	1	0	2	4	0	0	0	1	12	12	3	6
CUTC	ENSG00000119929	24271	10	9.6334e-07	0	2.46047672018348e-06	8.3974e-06	2.5462e-06	0.844	1.75925979152331	19.81879	3.416421	1	1	1	1.16080019990415	1.02	1.02	1.0056254568275	1	1.03668363383319	1.63644748056768	2.954614	1.422852	1.18170810714354	1	0.868497755933065	1.18835575508299	1	1	0.795740409949016	0.341171479127573	0	0	0	1	0	1	1	0	0	0	1	1	4	2	2	1	1	0	0	4	1	8	5	3	2
CUX1	ENSG00000257923	2557	7	3.674e-06	2.08577732793522e-06	1.1952662854251e-05	5.7243e-05	2.8522e-05	0.163	51.0801148819156	19.81879	3.416421	1	1	1	2.92271569918144	1.02	1.02	1	0.998384335655541	0.981788277936543	9.20946618793985	2.954614	1.422852	1	1	0.642939095989169	1	1	1	0.866329067678951	0.690558161132823	2	0	0	5	3	0	0	0	0	1	5	7	18	9	9	0	0	2	3	4	6	41	47	31	38
CUX2	ENSG00000111249	19347	12	3.0533e-06	2.8531256528097e-06	2.83390459578024e-05	5.7507e-05	2.9174e-05	0.187	44.6598190825367	19.81879	3.416421	1	1	1	2.79685677193983	1.02	1.02	0.193986836343493	1	1.07092520526958	8.55318895418012	2.954614	1.422852	0.130358403145517	1	1.71894345869605	1	1	1.84085987635087	0.697729870115429	0.172661518965616	1	0	3	7	1	0	1	0	0	6	5	10	16	5	9	0	2	0	0	22	19	36	37	28	25
CUZD1	ENSG00000138161	17937	10	1.1541e-06	0	0	1.5526e-05	6.1379e-06	1.181	1.02705333644703	19.81879	3.416421	1	1	1	1	1.02	1.02	1	1	1	1.00178465210705	2.954614	1.422852	1.00120198059043	1	1	1.00120198059043	1	1	0.839038306320849	0.504312843511858	1	0	0	0	0	1	0	0	0	0	0	2	10	2	5	4	3	0	0	0	0	26	20	9	5
CWC15	ENSG00000150316	26939	11	6.5077e-07	2.85920184818482e-06	2.0555902310231e-06	5.2252e-06	1.6838e-06	0.256	30.891215726462	19.81879	3.416421	1	1	1	2.46246403649179	1.02	1.02	1.40905987741324	0.970445763277475	0.981195601859932	6.96584764623871	2.954614	1.422852	1	3.58363076275461	1.24496019283232	1.40905987741324	3.47771929086604	1.22154946569777	0.392692078086387	0.0344077583000354	0	0	0	0	0	0	0	2	0	1	0	3	1	0	1	1	0	1	5	0	2	3	7	5	1
CWC22	ENSG00000163510	29322	2	3.0128e-06	0	0	2.2613e-05	7.7037e-06	0.472	9.89585691820688	19.81879	3.416421	1	1	1	1.71833361213484	1.02	1.02	0.803585812258931	1	1	3.83030469103601	2.954614	1.422852	0.363087376612092	1	1	1	1	1	0.866335746393217	0.690618610798552	0	0	0	0	1	0	1	0	0	0	0	3	8	2	2	1	1	0	0	0	0	30	32	12	10
CWC25	ENSG00000108296	25989	17	1.2898e-06	1.6485754985755e-06	3.09992877492877e-06	1.42e-05	4.6066e-06	0.789	2.11087471082666	19.81879	3.416421	1	1	1	1.21091739976017	1.02	1.02	1.14915529354223	0.982891846204811	0.991684319960206	1.8284214859209	2.954614	1.422852	0.989393064155146	1	2.17874946380726	1.13696627706785	1	2.16063168037937	0.621386018523235	0.111699242454091	0	0	0	0	0	1	2	0	0	4	2	8	7	0	1	3	2	0	2	3	5	15	25	10	2
CWC27	ENSG00000153015	10664	5	1.1364e-06	0	0	1.1345e-05	3.6867e-06	0.899	1.52915005237617	19.81879	3.416421	1	1	1	1.11827245109803	1.02	1.02	1.02358424193307	1	1	1.47448629664815	2.954614	1.422852	1.14498666760989	1	1	1.17199031018894	1	1	0.798583136961474	0.349199476938519	0	0	0	0	0	1	1	0	0	0	0	4	7	3	1	2	2	0	0	0	0	11	15	6	8
CWF19L1	ENSG00000095485	25613	10	1.5578e-06	0	0	1.4046e-05	4.9016e-06	1.15	1.05665648458469	19.81879	3.416421	1	1	1	1.00108354802645	1.02	1.02	0.99979965486036	1	1	1.03043030311711	2.954614	1.422852	0.975069726379801	1	1	1	1	1	0.866342424041362	0.690679060464281	0	0	0	1	0	0	3	0	0	0	0	4	6	1	3	2	3	0	0	0	0	22	17	5	6
CWF19L2	ENSG00000152404	26508	11	1.9111e-06	0	0	2.0434e-05	6.8907e-06	0.839	1.78549007442488	19.81879	3.416421	1	1	1	1.16502959857622	1.02	1.02	1.07737960745848	1	1	1.65260072918408	2.954614	1.422852	1	1	1	1.07737960745848	1	1	0.816194404664966	0.406031359884156	0	0	0	2	1	0	0	0	0	0	0	16	16	7	8	2	1	0	0	0	0	28	40	16	19
CWH43	ENSG00000109182	26133	4	1.6869e-06	0	0	1.738e-05	6.5116e-06	1.237	1	19.81879	3.416421	1	1	1	1	1.02	1.02	1	1	1	1	2.954614	1.422852	1	1	1	1	1	1	0.866349100623641	0.69073951013001	0	0	0	3	1	2	2	0	0	0	0	8	16	5	6	3	2	0	0	0	0	36	27	11	13
CX3CL1	ENSG00000006210	10647	16	6.4148e-07	0	3.48760258925069e-06	1.5569e-05	8.2207e-06	0.545	6.71904517153651	19.81879	3.416421	1	1	1.23352376890656	1.55715934692404	1.02	1.02	1	1	1.03111018792624	3.1847322198403	2.954614	1.422852	1	1	1.10184690733957	1	1	1.40143789714568	0.758725713176909	0.257711423819668	0	0	1	2	1	0	0	0	0	1	1	5	6	1	1	0	0	0	0	5	3	21	20	4	8
CX3CR1	ENSG00000168329	2558	3	3.3e-07	0	3.08704772991851e-06	1.1463e-05	5.7906e-06	1.01	1.25809279294638	19.81879	3.416421	1	1	1	1.05254818786956	1.02	1.02	1.00789338074771	1	1.02334381192686	1.22535329637347	2.954614	1.422852	0.943884301122801	1	1.57933222747107	1	1	1.61619986195918	0.728723653494502	0.210007829072001	0	0	0	0	0	0	1	0	0	2	0	6	10	1	0	1	1	0	0	3	1	10	16	2	3
CXADR	ENSG00000154639	2559	21	9.9529e-07	1.18218826509076e-06	2.39230223723089e-06	1.1026e-05	4.4652e-06	0.516	7.8323992232119	19.81879	3.416421	1	1	1	1.61690510500469	1.02	1.02	0.745991733456686	1	0.992459008121303	3.42315448062578	2.954614	1.422852	1	1	1	1	1	1	0.86635577614031	0.690799959795739	0	0	0	0	0	0	0	0	0	0	0	2	3	1	1	0	1	0	0	1	2	9	7	2	5
CXCL1	ENSG00000163739	4602	4	2.2593e-07	0	0	2.9366e-06	1.301e-06	1.179	1.02881969549605	19.81879	3.416421	1	1	1	1	1.02	1.02	1	1	1	1.00349387506993	2.954614	1.422852	1	1	1	1	1	1	0.866362450591623	0.690860409461468	0	0	0	1	0	0	0	0	0	0	0	0	2	2	2	2	0	0	0	0	0	2	4	3	2
CXCL10	ENSG00000169245	10637	4	1.9791e-07	0	0	2.5349e-06	7.4433e-07	1.002	1.27343670819075	19.81879	3.416421	1	1	1	1.05646828256377	1.02	1.02	0.976747244537238	1	1	1.24020115406133	2.954614	1.422852	1	1	1	1	1	1	0.866369123977836	0.690920859127197	0	0	0	0	0	0	0	0	0	0	0	2	1	0	0	0	1	0	0	0	0	5	4	0	1
CXCL11	ENSG00000169248	10638	4	1.7229e-07	0	0	2.4972e-06	7.2734e-07	1.135	1.0727488467875	19.81879	3.416421	1	1	1	1.00519509802506	1.02	1.02	1.00616884754778	1	1	1.04600221904233	2.954614	1.422852	1	1	1	1.00616884754778	1	1	0.836186977582209	0.489988820213285	0	0	0	0	0	0	0	0	0	0	0	0	1	0	0	2	0	0	0	0	0	4	3	0	2
CXCL12	ENSG00000107562	10672	10	3.1068e-07	0	0	4.6797e-06	1.9505e-06	1.179	1.02881969549605	19.81879	3.416421	1	1	1	1	1.02	1.02	1	1	1	1.00349387506993	2.954614	1.422852	1	1	1	1	1	1	0.847761825089175	0.553035171599158	0	0	0	0	0	0	0	0	0	0	0	6	1	0	1	0	2	0	0	0	0	8	7	1	1
CXCL13	ENSG00000156234	10639	4	3.0862e-07	0	0	2.973e-06	8.7904e-07	0.519	7.70887185662763	19.81879	3.416421	1	1	1	1.61047915736277	1.02	1.02	1	1	1	3.39745891781597	2.954614	1.422852	1	1	1	1	1	1	0.866375796299204	0.690981308792926	0	0	0	0	0	0	0	0	0	0	0	1	1	0	0	0	0	0	0	0	0	2	6	0	2
CXCL14	ENSG00000145824	10640	5	3.5854e-07	1.26190476190476e-06	1.89790476190476e-06	3.604e-06	1.4646e-06	1.2	1.01122090160105	19.81879	3.416421	1	1	1	1	1.02	1.02	1	1.01497307290081	0.978108471061122	1	2.954614	1.422852	1	1.90717498368391	1.03079132585874	1	1.9357312537492	1.00822572771875	0.68145008211281	0.156578394269068	0	0	0	0	0	0	0	1	0	1	2	2	2	1	1	0	0	2	1	3	7	5	8	1	4
CXCL16	ENSG00000161921	16642	17	4.535e-07	0	0	7.5172e-06	3.4066e-06	1.345	1	19.81879	3.416421	1	1	1	1	1.02	1.02	1	1	1	1	2.954614	1.422852	1	1	1	1	1	1	0.866382467555981	0.691041758458655	0	0	0	0	1	0	1	0	0	0	0	0	2	3	2	1	2	0	0	0	0	6	10	3	3
CXCL17	ENSG00000189377	19232	19	2.5203e-07	0	0	2.701e-06	1.1565e-06	1.518	1	19.81879	3.416421	1	1	1	1	1.02	1.02	1	1	1	1	2.954614	1.422852	1	1	1	1	1	1	0.866389137748422	0.691102208124384	0	0	0	0	0	0	0	0	0	0	0	1	1	0	1	0	0	0	0	0	0	5	3	3	3
CXCL2	ENSG00000081041	4603	4	2.0221e-07	0	5.96002366863906e-07	2.3982e-06	1.1961e-06	1.948	1	19.81879	3.416421	1	1	2.6637590696496	1	1.02	1.02	1	1	1.0110607724245	1	2.954614	1.422852	1	1	1	1	1	2.6932223025127	0.598918477644064	0.099085785903835	1	0	1	1	0	0	1	0	0	0	0	2	2	0	0	3	0	0	0	1	0	2	3	3	1
CXCL3	ENSG00000163734	4604	4	1.958e-07	0	0	2.2802e-06	1.0547e-06	1.848	1	19.81879	3.416421	1	1	1	1	1.02	1.02	1	1	1	1	2.954614	1.422852	1	1	1	1	1	1	0.866395806876782	0.691162657790113	0	0	0	0	0	0	0	0	0	0	0	1	1	0	0	0	0	0	0	0	0	6	6	3	3
CXCL5	ENSG00000163735	10642	4	2.1564e-07	0	0	2.9188e-06	1.3722e-06	1.914	1	19.81879	3.416421	1	1	1	1	1.02	1.02	1	1	1	1	2.954614	1.422852	1	1	1	1	1	1	0.866402474941316	0.691223107455843	0	0	0	0	0	0	0	0	0	0	0	4	5	0	0	0	0	0	0	0	0	4	9	0	1
CXCL6	ENSG00000124875	10643	4	1.9605e-07	0	2.04134831460674e-07	3.028e-06	1.5391e-06	1.97	1	19.81879	3.416421	1	1	1	1	1.02	1.02	1	1	0.995931074326448	1	2.954614	1.422852	1	1	1.28798848155643	1	1	1.28274775215659	0.776964425372717	0.294509313128149	0	0	0	1	0	0	1	0	0	1	0	3	2	1	0	1	0	0	0	1	2	9	7	1	2
CXCL9	ENSG00000138755	7098	4	2.0941e-07	0	0	3.3956e-06	1.0143e-06	1.691	1	19.81879	3.416421	1	1	1	1	1.02	1.02	1	1	1	1	2.954614	1.422852	1	1	1	1	1	1	0.866409141942278	0.691283557121572	0	0	0	0	0	0	0	0	0	0	0	0	6	1	1	1	0	0	0	0	0	4	4	4	2
CXCR1	ENSG00000163464	6026	2	4.0465e-07	0	0	1.2241e-05	4.6737e-06	1.865	1	19.81879	3.416421	1	1	1	1	1.02	1.02	1	1	1	1	2.954614	1.422852	1	1	1	1	1	1	0.866415807879922	0.691344006787301	0	0	0	1	2	0	0	0	0	0	0	2	5	0	3	3	3	0	0	0	0	13	15	9	8
CXCR2	ENSG00000180871	6027	2	4.3904e-07	0	1.10778048780488e-06	1.2387e-05	5.0806e-06	1.132	1.07611108156712	19.81879	3.416421	1	1	1	1.00605413406849	1.02	1.02	0.994882547009828	1	1.0346733763532	1.04925571892052	2.954614	1.422852	1	1	0.735035803336873	1	1	1	0.866422472754503	0.69140445645303	0	0	0	1	0	0	0	0	0	0	3	7	8	6	1	0	2	0	0	3	0	13	15	5	6
CXCR4	ENSG00000121966	2561	2	4.6481e-07	5.07720870678617e-07	6.30197396500214e-06	1.0435e-05	4.6701e-06	1.052	1.18483679275377	19.81879	3.416421	1	1	1	1.03383245500868	1.02	1.02	1	1	1.01846129244624	1.15446572243288	2.954614	1.422852	1	1	0.713193030356645	1	1	1	0.866429136566275	0.691464906118759	0	0	0	0	0	0	0	0	0	1	5	2	5	3	3	0	0	0	0	5	4	7	7	4	4
CXCR5	ENSG00000160683	1060	11	3.6693e-07	3.67291390728477e-06	7.59024834437085e-06	1.596e-05	7.3638e-06	0.55	6.54435869169202	19.81879	3.416421	1	1	1	1.54737217462873	1.02	1.02	1.24142930530945	1.00063906502336	0.976562128788905	3.14578142174389	2.954614	1.422852	1	3.45665152888392	1	1.24142930530945	3.45886055397396	1	0.479691134481991	0.0538126405006802	0	0	0	0	0	0	0	2	0	0	0	2	2	1	3	1	0	1	1	1	3	7	6	7	7
CXCR6	ENSG00000172215	16647	3	4.2935e-07	0	3.87800824923212e-06	8.6988e-06	3.5198e-06	1.555	1	19.81879	3.416421	1	1	1.14900294847095	1	1.02	1.02	1	1	0.971032927751906	1	2.954614	1.422852	1	1	0.994005728631432	1	1	1.10903177041395	0.810671633788559	0.386777063084952	0	0	1	1	0	0	0	0	0	1	2	2	4	5	0	2	0	0	0	2	6	6	11	4	1
CXXC1	ENSG00000154832	24343	18	2.0066e-06	9.55132547387886e-06	1.38205353675451e-05	3.2458e-05	1.0226e-05	0.345	19.4138478260377	19.81879	3.416421	1	1	1.96677251708689	2.10206976454528	1.02	1.02	1	1.03567487189391	0.994704528716743	5.40304536968221	2.954614	1.422852	0.307721871654246	0.183983894593626	1.1784317894923	1	1	2.30543390461342	0.636636043268546	0.121367758185245	0	1	3	4	0	0	1	2	7	2	1	9	11	5	5	0	0	5	2	6	7	21	17	11	4
CXXC4	ENSG00000168772	24593	4	3.0387e-07	0	0	8.135e-06	3.8131e-06	0.42	13.0599112759855	19.81879	3.416421	1	1	1	1.85803096016403	1.02	1.02	1	1	1	4.39573990984929	2.954614	1.422852	1	1	1	1	1	1	0.866435799315492	0.691525355784488	0	0	0	1	0	0	0	0	0	0	0	3	1	1	1	0	0	0	0	0	0	16	6	7	7
CXXC5	ENSG00000171604	26943	5	3.6998e-07	4.62606821411654e-07	7.96711747986735e-06	1.5501e-05	7.7323e-06	0.42	13.0599112759855	19.81879	3.416421	1	1	1	1.85803096016403	1.02	1.02	1	0.991746969909785	1.0442399909672	4.39573990984929	2.954614	1.422852	1	1	0.837870736171622	1	1	1	0.866442461002409	0.691585805450217	0	0	0	0	0	0	0	0	0	1	3	3	5	3	1	0	0	0	1	6	2	12	7	3	5
CYB561	ENSG00000008283	2571	17	5.811e-07	0	3.27825e-06	1.116e-05	6.6117e-06	0.543	6.79027751753906	19.81879	3.416421	1	1	1	1.56111508277931	1.02	1.02	1.56958283880093	1	1.00297213208037	3.20048383718426	2.954614	1.422852	0.398321870399847	1	0.855560773737928	1	1	1	0.866449121627279	0.691646255115946	0	0	0	0	0	0	2	0	0	0	1	2	6	0	1	2	0	0	0	2	2	13	11	2	10
CYB561A3	ENSG00000162144	23014	11	4.9799e-07	0	4.71682569898869e-06	8.8592e-06	4.1818e-06	0.901	1.52248457623981	19.81879	3.416421	1	1	1	1.11685854447495	1.02	1.02	0.925527305778479	1	0.985081438986918	1.46911521686313	2.954614	1.422852	1	1	1.98163097374641	1	1	1.95206789115916	0.681325175522629	0.156462987073016	0	0	0	0	0	0	0	0	0	3	0	4	2	1	3	1	3	0	0	2	4	4	11	2	7
CYB561D1	ENSG00000174151	26804	1	4.5604e-07	0	1.67166573604061e-06	7.1012e-06	2.7763e-06	1.501	1	19.81879	3.416421	1	1	1	1	1.02	1.02	1	1	0.997683190024638	1	2.954614	1.422852	1	1	1.03508003292197	1	1	1.0326819491764	0.824782711187232	0.439011394555428	0	0	0	1	0	1	0	0	0	1	2	3	6	1	2	0	4	0	0	2	3	15	12	4	1
CYB561D2	ENSG00000114395	30253	3	6.4429e-07	0	1.84414566642389e-06	7.3605e-06	3.4583e-06	1.344	1	19.81879	3.416421	1	1	1	1	1.02	1.02	1	1	1.00115731563099	1	2.954614	1.422852	1	1	1	1	1	1.00115731563099	0.83907351835728	0.504494181911341	1	0	0	1	0	1	1	0	0	0	0	0	1	0	1	1	0	0	0	1	1	4	7	4	2
CYB5A	ENSG00000166347	2570	18	3.1057e-07	0	0	3.806e-06	1.4637e-06	1.427	1	19.81879	3.416421	1	1	1	1	1.02	1.02	1	1	1	1	2.954614	1.422852	1	1	1	1	1	1	0.847771796626765	0.553095621264887	0	0	0	1	0	0	0	0	0	0	0	3	1	0	0	1	0	0	0	0	0	4	7	3	2
CYB5B	ENSG00000103018	24374	16	3.7147e-07	0	0	3.827e-06	1.5167e-06	0.88	1.59779996841132	19.81879	3.416421	1	1	1	1.13215786595575	1.02	1.02	0.944272827382636	1	1	1.52727758778703	2.954614	1.422852	1	1	1	1	1	1	0.866455781190357	0.691706704781675	0	0	0	0	0	0	0	0	0	0	0	1	1	0	0	0	1	0	0	0	0	4	10	3	2
CYB5D1	ENSG00000182224	26516	17	4.577e-07	5.48125421443021e-07	3.87467970330411e-06	7.0075e-06	3.2282e-06	1.828	1	19.81879	3.416421	1	1	1	1	1.02	1.02	1	1	1.06371999978006	1	2.954614	1.422852	1	1.96849374265991	1.16770636318417	1	1.96849374265991	1.24211261238944	0.623152095476779	0.112770096014879	0	0	0	1	0	0	1	1	0	2	3	4	4	0	1	6	3	0	0	7	2	7	7	3	3
CYB5D2	ENSG00000167740	28471	17	5.4098e-07	0	0	9.6905e-06	5.0305e-06	1.463	1	19.81879	3.416421	1	1	1	1	1.02	1.02	1	1	1	1	2.954614	1.422852	1	1	1	1	1	1	0.866462439691896	0.691767154447404	0	0	0	0	1	0	0	0	0	0	0	2	6	2	5	2	0	0	0	0	0	8	13	7	11
CYB5R1	ENSG00000159348	13397	1	9.2345e-07	0	0	9.448e-06	3.5119e-06	1.364	1	19.81879	3.416421	1	1	1	1	1.02	1.02	1	1	1	1	2.954614	1.422852	1	1	1	1	1	1	0.86646909713215	0.691827604113133	0	0	0	2	0	0	0	0	0	0	0	3	3	2	2	2	1	0	0	0	0	10	5	4	7
CYB5R2	ENSG00000166394	24376	11	6.5011e-07	0	0	8.6196e-06	3.7671e-06	1.572	1	19.81879	3.416421	1	1	1	1	1.02	1.02	1	1	1	1	2.954614	1.422852	1	1	1	1	1	1	0.866475753511373	0.691888053778863	0	0	0	1	0	2	0	0	0	0	0	4	7	3	6	1	1	0	0	0	0	20	10	6	9
CYB5R3	ENSG00000100243	2873	22	1.0382e-06	0	0	1.3644e-05	5.4652e-06	0.853	1.71454155897565	19.81879	3.416421	1	1	1	1.15334456281241	1.02	1.02	0.971151643865121	1	1	1.60799330640648	2.954614	1.422852	1.64823641307242	1	1	1.60068750203363	1	1	0.730708159715713	0.212765040911056	0	0	0	0	0	2	1	0	0	0	0	7	3	3	1	2	3	0	0	0	0	16	16	4	3
CYB5R4	ENSG00000065615	20147	6	1.269e-06	0	0	1.1967e-05	4.0346e-06	0.941	1.40729302018172	19.81879	3.416421	1	1	1	1.09042047979199	1.02	1.02	1.03673728907385	1	1	1.3688140716005	2.954614	1.422852	1.21599784643644	1	1	1.26067031083416	1	1	0.781868763178206	0.3057215468933	0	0	0	1	0	1	0	0	0	0	0	3	11	2	2	1	0	0	0	0	0	9	10	7	7
CYB5RL	ENSG00000215883	32220	1	9.9152e-07	0	0	1.0443e-05	4.2394e-06	1.075	1.14964023815249	19.81879	3.416421	1	1	1	1.02484019621007	1.02	1.02	0.977411737763968	1	1	1.12040718437169	2.954614	1.422852	1.07945652903208	1	1	1.05507348188191	1	1	0.819724271546515	0.419106092291789	0	0	0	2	0	1	0	0	0	0	0	4	7	1	2	0	2	0	0	0	0	10	12	6	6
CYBA	ENSG00000051523	2577	16	3.7106e-07	0	0	9.4676e-06	4.8179e-06	1.626	1	19.81879	3.416421	1	1	1	1	1.02	1.02	1	1	1	1	2.954614	1.422852	1	1	1	1	1	1	0.866482408829818	0.691948503444592	0	0	0	3	1	0	0	0	0	0	0	2	5	1	2	1	1	0	0	0	0	8	5	3	7
CYBC1	ENSG00000178927	28672	17	3.8183e-07	0	1.48321310401311e-06	6.6581e-06	3.1245e-06	1.312	1	19.81879	3.416421	1	1	1	1	1.02	1.02	1	1	1	1	2.954614	1.422852	1	1	1	1	1	1	0.86648906308774	0.692008953110321	0	0	0	1	0	0	0	0	0	0	0	0	0	0	0	0	0	0	0	0	0	0	0	0	0
CYBRD1	ENSG00000071967	20797	2	5.9218e-07	0	3.93092517558077e-06	7.8661e-06	3.5739e-06	0.891	1.55684244477693	19.81879	3.416421	1	1	1	1.12401834492972	1.02	1.02	1.06114861303624	1	1.00639483409878	1.49632187151493	2.954614	1.422852	1.31020733976919	1	0.697922820338915	1.39032470138597	1	1	0.760170749044898	0.260378926635964	0	0	0	0	0	1	0	0	0	0	3	3	8	0	2	1	0	0	0	5	6	16	14	4	2
CYC1	ENSG00000179091	2579	8	7.9113e-07	0	2.51355218644882e-06	9.8137e-06	4.2498e-06	0.639	4.13083923502805	19.81879	3.416421	1	1	1	1.39499048848431	1.02	1.02	1.21153071509217	1	1.04905879033079	2.54355535724763	2.954614	1.422852	1	1	1.31765855778906	1.21153071509217	1	1.38230129270321	0.719916578974662	0.198353729125771	0	0	0	0	1	0	0	0	0	2	2	8	11	2	4	2	1	0	0	5	1	20	17	5	5
CYCS	ENSG00000172115	19986	7	1.3759e-07	1.11584438040346e-07	1.5581969740634e-06	2.7657e-06	1.129e-06	0.914	1.4814809353476	19.81879	3.416421	1	1	1	1.10788512814159	1.02	1.02	1	1	1.00161432578213	1.43504538087203	2.954614	1.422852	1	1	1	1	1	1.00161432578213	0.838944306383709	0.503829279410607	0	0	0	0	0	0	0	0	0	0	0	1	0	1	0	0	0	0	0	1	1	3	1	1	1
CYFIP1	ENSG00000068793	13759	15	3.5908e-06	3.07447263980758e-07	2.41286977751052e-05	4.9162e-05	2.4546e-05	0.302	24.3001971158171	19.81879	3.416421	1	1	1	2.26620229456363	1.02	1.02	0.618393950133185	1	1.0348365177519	6.10107575026357	2.954614	1.422852	0.180631409468448	1	0.644673506782814	1	1	1	0.86649571628539	0.69206940277605	0	0	0	1	0	0	1	0	0	3	8	20	23	4	8	3	3	0	0	12	9	35	28	17	22
CYFIP2	ENSG00000055163	13760	5	3.6868e-06	1.81298440827316e-05	2.26731353567495e-05	4.4247e-05	1.8498e-05	0.092	78.9870148025845	19.81879	3.416421	1	1	1	3.30944208880902	1.02	1.02	0.684743642852659	1.03968815773242	0.98951382001299	11.6042897288454	2.954614	1.422852	1	3.45178906942668	3.28716416903261	1	3.58878421847313	3.25269437390928	0.239544055935564	0.0139621137132246	0	3	0	5	3	0	0	4	2	7	2	13	7	5	6	2	1	6	2	12	15	22	21	15	16
CYGB	ENSG00000161544	16505	17	5.5669e-07	0	3.5057280772325e-06	6.756e-06	3.4364e-06	0.855	1.70502352099102	19.81879	3.416421	1	1	1.22931631665	1.15171491622548	1.02	1.02	0.933020460313617	1	0.990696933268431	1.60177735505598	2.954614	1.422852	1	1	1.21226493151179	1	1	1.47639309952985	0.748369568495867	0.239669819016275	0	0	1	2	0	0	0	0	0	1	0	1	3	3	1	0	1	0	0	1	2	7	7	3	4
CYHR1	ENSG00000187954	17806	8	7.3677e-07	0	0	1.48e-05	8.1238e-06	0.528	7.35019143496158	19.81879	3.416421	1	1	1	1.59154856221985	1.02	1.02	0.991867207705916	1	1	3.32183277924718	2.954614	1.422852	1.24231965376993	1	1	1.23221612606296	1	1	0.787612856339524	0.319694891875889	0	0	0	2	2	1	1	0	0	0	0	1	5	6	6	1	1	0	0	0	0	16	14	15	9
CYLC2	ENSG00000155833	2583	9	4.4665e-07	0	0	8.7373e-06	2.995e-06	1.461	1	19.81879	3.416421	1	1	1	1	1.02	1.02	1	1	1	1	2.954614	1.422852	1	1	1	1	1	1	0.866502368423024	0.692129852441779	0	0	0	0	1	0	0	0	0	0	0	1	2	1	2	2	2	0	0	0	0	13	14	5	5
CYLD	ENSG00000083799	2584	16	2.0656e-06	8.23027045924043e-06	9.0662841252185e-06	2.5539e-05	1.0156e-05	0.204	40.7070126276845	19.81879	3.416421	1	1	1	2.71028889455636	1.02	1.02	0.41240155932561	1.00455455933628	0.99478907781652	8.12410152498028	2.954614	1.422852	1	5.69631127347263	1.33097871064913	1	5.72225546116556	1.32404308416007	0.337989255828694	0.0255714319252167	0	0	0	0	1	0	0	3	0	4	6	8	10	2	4	0	1	3	3	8	11	21	26	15	15
CYP11A1	ENSG00000140459	2590	15	1.5098e-06	0	8.47033769253123e-06	1.9936e-05	7.9724e-06	0.881	1.59393094544104	19.81879	3.416421	1	1	1	1.13140634848918	1.02	1.02	0.995945371242444	1	1.01946771537565	1.52441825688159	2.954614	1.422852	1.28021893858137	1	1.5270911234566	1.27502812605703	1	1.55682009880074	0.676553848991158	0.152138528951573	0	0	0	1	0	1	0	0	0	3	2	5	7	1	0	1	1	0	0	8	8	23	29	10	17
CYP11B1	ENSG00000160882	2591	8	1.1321e-06	0	0	2.0116e-05	7.8028e-06	0.955	1.37339017785329	19.81879	3.416421	1	1	1	1.08196901568378	1.02	1.02	1.04942862891627	1	1	1.33679119906613	2.954614	1.422852	0.771654660697454	1	1	1	1	1	0.866509019500894	0.692190302107508	0	0	0	0	0	0	3	0	0	0	0	5	4	6	6	4	4	0	0	0	0	27	14	14	19
CYP11B2	ENSG00000179142	2592	8	1.2798e-06	0	1.82057907542579e-06	1.9691e-05	8.0668e-06	1.572	1	19.81879	3.416421	1	1	1	1	1.02	1.02	1	1	1	1	2.954614	1.422852	1	1	0.878757061790181	1	1	1	0.866515669519253	0.692250751773237	0	0	0	0	0	0	1	0	0	0	1	7	6	2	5	2	3	0	0	0	0	24	20	11	8
CYP17A1	ENSG00000148795	2593	10	9.9231e-07	0	4.5114948024948e-06	1.6177e-05	7.0132e-06	0.817	1.91369750299978	19.81879	3.416421	1	1	1	1.18439939986928	1.02	1.02	1.00470199261135	1	1.00099994946343	1.72669077795817	2.954614	1.422852	0.589107760188343	1	1.08133586328914	1	1	1.08241714450542	0.815273218922056	0.40271987265218	0	0	0	1	0	0	3	0	0	1	1	5	7	2	2	1	1	0	0	2	2	11	18	5	8
CYP19A1	ENSG00000137869	2594	15	1.0986e-06	0	0	1.6017e-05	5.8112e-06	0.877	1.60958911233779	19.81879	3.416421	1.16899917421059	1	1	1.13442641533226	1.02	1.02	0.952669718222758	1	1	1.53591035360151	2.954614	1.422852	1	1	1	1.11367011389784	1	1	0.809898347828369	0.384192125481767	1	0	0	1	0	0	0	0	0	0	0	3	5	2	4	1	2	0	0	0	0	20	13	10	13
CYP1A1	ENSG00000140465	2595	15	9.3257e-07	0	0	1.7853e-05	6.6739e-06	1.778	1	19.81879	3.416421	1	1	1	1	1.02	1.02	1	1	1	1	2.954614	1.422852	1	1	1	1	1	1	0.866522318478354	0.692311201438966	0	0	0	1	1	0	0	0	0	0	0	11	7	1	4	2	1	0	0	0	0	21	31	6	8
CYP1A2	ENSG00000140505	2596	15	9.6261e-07	0	0	2.0394e-05	8.8681e-06	1.341	1	19.81879	3.416421	1	1	1	1	1.02	1.02	1	1	1	1	2.954614	1.422852	1	1	1	1	1	1	0.842154977962159	0.520815499765557	0	0	0	0	0	1	3	0	0	0	0	5	6	4	4	3	0	0	0	0	0	14	24	5	6
CYP1B1	ENSG00000138061	2597	2	7.1022e-07	0	8.19405088062622e-07	1.5508e-05	7.1137e-06	1.176	1.03150557844288	19.81879	3.416421	1	1	1	1	1.02	1.02	1	1	0.994953570898097	1.00609287940787	2.954614	1.422852	0.998222874835726	1	1.27352694324974	1	1	1.26710017982127	0.780436218122947	0.302380435481748	0	0	0	0	1	0	1	0	0	1	0	8	2	4	1	2	1	0	0	1	2	16	24	8	11
CYP20A1	ENSG00000119004	20576	2	1.3159e-06	0	0	1.0942e-05	3.793e-06	1.366	1	19.81879	3.416421	1	1	1	1	1.02	1.02	1	1	1	1	2.954614	1.422852	1	1	1	1	1	1	0.866528966378452	0.692371651104695	0	0	0	2	1	0	0	0	0	0	0	3	4	0	2	4	6	0	0	0	0	12	9	14	7
CYP21A2	ENSG00000231852	2600	6	8.4398e-07	6.70798969072166e-06	4.76135738831615e-06	1.6841e-05	7.5386e-06	0.818	1.90739080182593	19.81879	3.416421	1	1	1	1.18349156680988	1.02	1.02	1.14543764761474	1.01809168005756	0.973309351191717	1.72321418377186	2.954614	1.422852	1	0.507023276462797	0.832588037534167	1.14543764761474	1	1	0.803830296910447	0.364792586590711	0	0	0	0	0	0	0	0	1	0	1	2	3	1	1	3	2	4	3	1	4	8	11	2	7
CYP24A1	ENSG00000019186	2602	20	1.3787e-06	0	0	1.5639e-05	6.0844e-06	1.542	1	19.81879	3.416421	1	1	1	1	1.02	1.02	1	1	1	1	2.954614	1.422852	1	1	1	1	1	1	0.866535613219798	0.692432100770424	0	0	0	1	0	0	2	0	0	0	0	5	9	1	1	6	3	0	0	0	0	25	20	6	6
CYP26A1	ENSG00000095596	2603	10	1.1569e-06	2.46213739987677e-06	1.68785459026494e-06	1.3298e-05	5.7981e-06	1.191	1.01850875954861	19.81879	3.416421	1	1	1	1	1.02	1.02	1	0.998030319304976	0.982113853658384	1	2.954614	1.422852	1	1	1.33777748250828	1	1	1.31384979868362	0.771579718253939	0.282894403295178	0	0	0	3	1	0	0	0	0	2	2	8	10	2	4	0	2	2	3	2	5	14	28	9	6
CYP26B1	ENSG00000003137	20581	2	7.1056e-07	3.04648428614187e-06	7.6884334031727e-06	2.1936e-05	1.0227e-05	0.29	25.8675924227379	19.81879	3.416421	7.89357903461886	1	1.75453327242603	2.31531078120006	1.02	1.02	1	1	1.01169962866132	6.31403022462814	2.954614	1.422852	1	1.7620948137196	1	7.89357903461886	1.7620948137196	1.77506066018734	0.117855291160669	0.00488202919341908	1	0	2	2	0	0	0	1	0	0	0	2	3	3	5	0	0	0	0	2	0	10	6	13	10
CYP26C1	ENSG00000187553	20577	10	7.1677e-07	2.69862643331321e-06	4.91594296922148e-06	1.3633e-05	6.6754e-06	0.857	1.69565314422417	19.81879	3.416421	1	1	1	1.15009505963896	1.02	1.02	1.06222747753578	1.01359987781733	1.00894204253872	1.59559999373456	2.954614	1.422852	1.8945909106106	1.78948110877129	3.8764301412713	2.01248652394011	1.81381783320699	3.91109334449293	0.198816206666416	0.010399055577649	0	0	1	4	1	2	0	1	0	6	1	7	2	5	3	3	3	2	1	6	7	15	13	11	9
CYP27A1	ENSG00000135929	2605	2	1.6658e-06	0	0	1.8626e-05	8.0769e-06	1.376	1	19.81879	3.416421	1	1	1	1	1.02	1.02	1	1	1	1	2.954614	1.422852	1	1	1	1	1	1	0.847781766219448	0.553156070930616	1	0	0	0	0	0	0	0	0	0	0	7	4	4	4	1	2	0	0	0	0	16	17	12	4
CYP27B1	ENSG00000111012	2606	12	9.9487e-07	0	8.70062791420579e-06	1.5008e-05	6.2271e-06	0.983	1.31175689527438	19.81879	3.416421	1	1	1	1.06625836549434	1.02	1.02	1.01640370272343	1	1.01909308286096	1.2772825069491	2.954614	1.422852	0.808941780199891	1	1.10202901135339	1	1	1.12307014258234	0.808180831918181	0.378543385513265	0	0	1	1	0	0	3	0	0	1	0	4	7	2	4	2	2	0	0	8	8	18	16	14	10
CYP27C1	ENSG00000186684	33480	2	9.4911e-07	0	2.92320231213872e-06	1.3937e-05	5.7055e-06	1.081	1.1410012641176	19.81879	3.416421	1	1	1.38095414095096	1.02263303850954	1.02	1.02	1.00168705436015	1	0.991618430767305	1.11204754620755	2.954614	1.422852	1	1	1.43932421844745	1.00168705436015	1	1.97098119116702	0.678163013973664	0.153579194935413	0	0	1	6	2	0	0	0	0	2	1	3	4	2	4	1	1	0	0	1	2	9	12	8	9
CYP2A13	ENSG00000197838	2608	19	7.5537e-07	0	0	1.7874e-05	7.2314e-06	1.089	1.12982239769814	19.81879	3.416421	1	1	1	1.01977695915765	1.02	1.02	1.01017672601111	1	1	1.10123014836796	2.954614	1.422852	1	1	1	1.01017672601111	1	1	0.83400286235118	0.479475031594385	0	0	0	0	0	0	0	0	0	0	0	6	11	3	4	3	3	0	0	0	0	20	30	12	7
CYP2A6	ENSG00000255974	2610	19	9.0096e-07	1.97757904355772e-06	3.6816631130064e-07	1.7267e-05	6.5905e-06	1.201	1.01043427379719	19.81879	3.416421	1	1	1	1	1.02	1.02	1	1.03457458695321	1	1	2.954614	1.422852	1	1.84761108039041	1	1	1.91149147034509	1	0.68736843818102	0.162180864342522	0	0	0	0	0	0	0	1	0	0	0	4	7	2	5	1	2	3	0	0	0	17	16	8	5
CYP2A7	ENSG00000198077	2611	19	9.3398e-07	1.48923673840558e-06	5.48121855107609e-07	1.7059e-05	7.2383e-06	1.582	1	19.81879	3.416421	1	1	1	1	1.02	1.02	1	1.01475566888548	0.983559140204579	1	2.954614	1.422852	1	1	1	1	1.01475566888548	1	0.830636811019643	0.464009124771646	0	0	0	0	0	1	0	0	0	0	0	7	6	1	2	6	1	2	1	0	2	16	26	6	10
CYP2B6	ENSG00000197408	2615	19	1.3476e-06	0	0	1.7732e-05	6.7871e-06	1.237	1	19.81879	3.416421	1	1	1	1	1.02	1.02	1	1	1	1	2.954614	1.422852	1	1	1	1	1	1	0.847791733867793	0.553216520596345	0	0	0	0	0	0	0	0	0	0	0	10	9	2	2	3	3	0	0	0	0	19	23	4	10
CYP2C18	ENSG00000108242	2620	10	8.4185e-07	0	0	1.317e-05	4.4861e-06	1.315	1	19.81879	3.416421	1	1	1	1	1.02	1.02	1	1	1	1	2.954614	1.422852	1	1	1	1	1	1	0.847801699572369	0.553276970262075	0	0	0	0	0	2	1	0	0	0	0	6	8	2	4	0	1	0	0	0	0	17	27	7	11
CYP2C19	ENSG00000165841	2621	10	7.4293e-07	0	0	1.4478e-05	4.6522e-06	1.871	1	19.81879	3.416421	1	1	1	1	1.02	1.02	1	1	1	1	2.954614	1.422852	1	1	1	1	1	1	0.847811663333745	0.553337419927804	0	0	0	2	0	1	0	0	0	0	0	7	6	2	3	3	1	0	0	0	0	21	33	14	13
CYP2C8	ENSG00000138115	2622	10	1.0131e-06	0	0	1.2766e-05	4.4683e-06	1.883	1	19.81879	3.416421	1	1	1	1	1.02	1.02	1	1	1	1	2.954614	1.422852	1	1	1	1	1	1	0.847821625152488	0.553397869593533	1	0	0	1	0	1	2	0	0	0	0	5	12	1	4	1	9	0	0	0	0	24	25	10	7
CYP2C9	ENSG00000138109	2623	10	7.4281e-07	0	0	1.2982e-05	4.5905e-06	1.402	1	19.81879	3.416421	1	1	1	1	1.02	1.02	1	1	1	1	2.954614	1.422852	1	1	1	1	1	1	0.866542259002645	0.692492550436153	0	0	0	0	0	2	0	0	0	0	0	7	9	4	1	0	2	0	0	0	0	25	29	9	9
CYP2D6	ENSG00000100197	2625	22	1.0958e-06	0	0	2.193e-05	1.081e-05	1.944	1	19.81879	3.416421	1	1	1	1	1.02	1.02	1	1	1	1	2.954614	1.422852	1	1	1	1	1	1	0.866548903727247	0.692553000101882	0	0	0	0	0	1	1	0	0	0	0	9	4	6	4	6	2	0	0	0	0	21	19	14	12
CYP2E1	ENSG00000130649	2631	10	1.0119e-06	0	7.32297617593159e-06	1.7028e-05	7.6196e-06	1.165	1.04173181918043	19.81879	3.416421	1	1	1	1	1.02	1.02	1	1	0.984679583768816	1.01598834998446	2.954614	1.422852	1.01089073923449	1	1.71644712683173	1.01089073923449	1	1.69015044240984	0.715276542339289	0.192569412837102	0	0	0	0	0	1	0	0	0	3	1	5	6	3	1	1	4	0	0	1	2	9	11	6	10
CYP2F1	ENSG00000197446	2632	19	9.3912e-07	1.78655431409063e-06	5.63404841713221e-06	1.9646e-05	8.9318e-06	1.242	1	19.81879	3.416421	1	1	1	1	1.02	1.02	1	0.982764058538109	0.979615837124281	1	2.954614	1.422852	1	1	0.96248252727709	1	1	1	0.866555547393856	0.692613449767612	0	0	1	1	0	1	1	0	0	1	2	3	6	2	2	3	1	0	2	1	3	11	19	7	7
CYP2J2	ENSG00000134716	2634	1	1.1633e-06	0	0	1.4083e-05	5.484e-06	1.39	1	19.81879	3.416421	1	1	1	1	1.02	1.02	1	1	1	1	2.954614	1.422852	1	1	1	1	1	1	0.847831585029166	0.553458319259262	0	0	0	0	0	0	1	0	0	0	0	5	6	2	1	1	3	0	0	0	0	20	15	12	3
CYP2R1	ENSG00000186104	20580	11	1.3358e-06	0	0	1.2927e-05	4.6632e-06	1.186	1.02272155401901	19.81879	3.416421	1	1	1	1	1.02	1.02	1	1	1	1	2.954614	1.422852	1	1	1	1	1	1	0.847841542964349	0.553518768924991	0	0	0	1	0	1	0	0	0	0	0	9	5	0	2	0	0	0	0	0	0	17	19	9	2
CYP2S1	ENSG00000167600	15654	19	9.6772e-07	0	6.35726924275474e-06	1.9597e-05	8.5437e-06	0.886	1.57502919369483	19.81879	3.416421	1	1	1	1.12768355364506	1.02	1.02	1	1	1.03061527289623	1.51025762562396	2.954614	1.422852	1	1	1.74713848583326	1	1	1.80062760736456	0.702007212075679	0.177248894732233	0	0	1	1	0	0	0	0	0	3	1	7	11	4	1	0	0	0	0	6	4	15	15	12	7
CYP2U1	ENSG00000155016	20582	4	1.0718e-06	1.18728063794068e-06	1.16072803581421e-06	1.3557e-05	5.6725e-06	0.747	2.49254208384851	19.81879	3.416421	1	1	1	1.2548980144677	1.02	1.02	1.14020634487677	1.01089136050507	1.00224991684507	1.9978971122345	2.954614	1.422852	0.751012317560578	1	1.26557450453459	1	1.01089136050507	1.26842194193103	0.777151990157379	0.294926567731902	0	0	0	2	0	0	1	0	0	1	0	7	7	1	3	2	1	1	0	1	1	18	20	10	12
CYP2W1	ENSG00000073067	20243	7	9.7073e-07	0	0	2.2374e-05	1.0992e-05	1.099	1.116385119912	19.81879	3.416421	1	1	1	1.01634386620058	1.02	1.02	1.03768728926834	1	1	1.08822737600502	2.954614	1.422852	1	1	1	1.03768728926834	1	1	0.823393793884086	0.433399507454487	0	0	0	2	2	0	0	0	0	0	0	2	6	1	0	4	0	0	0	0	0	12	10	3	8
CYP39A1	ENSG00000146233	17449	6	1.1201e-06	0	0	1.0648e-05	4.0514e-06	1.376	1	19.81879	3.416421	1	1	1	1	1.02	1.02	1	1	1	1	2.954614	1.422852	1	1	1	1	1	1	0.847851498958602	0.55357921859072	0	0	0	1	1	2	0	0	0	0	0	4	8	2	2	2	2	0	0	0	0	12	22	5	8
CYP3A4	ENSG00000160868	2637	7	1.233e-06	0	0	1.2898e-05	4.6142e-06	1.122	1.08767216857984	19.81879	3.416421	1	1	1	1.00900792908369	1.02	1.02	1.01126922253046	1	1	1.06044292858068	2.954614	1.422852	0.980266911111064	1	1	1	1	1	0.866562190002724	0.692673899433341	0	0	0	0	0	0	1	0	0	0	0	4	8	2	4	3	1	0	0	0	0	13	19	8	6
CYP3A43	ENSG00000021461	17450	7	1.3542e-06	0	0	1.1968e-05	4.6469e-06	1.112	1.09978698414733	19.81879	3.416421	1	1	1	1.01210318149468	1.02	1.02	0.986091331459728	1	1	1.07216597329631	2.954614	1.422852	1.0659616359846	1	1	1.05113552891305	1	1	0.820577099452911	0.422361697206952	0	0	0	1	1	2	2	0	0	0	0	10	7	2	3	1	4	0	0	0	0	17	19	3	4
CYP3A5	ENSG00000106258	2638	7	1.2123e-06	0	5.80598300970873e-07	1.3572e-05	5.2428e-06	1.387	1	19.81879	3.416421	1	1	1	1	1.02	1.02	1	1	1.01108562974254	1	2.954614	1.422852	1	1	0.898983565499228	1	1	1	0.866568831554105	0.69273434909907	0	0	0	2	0	0	2	0	0	0	1	5	6	1	1	1	2	0	0	1	0	13	20	7	4
CYP3A7	ENSG00000160870	2640	7	1.2469e-06	0	0	1.3894e-05	4.7093e-06	1.266	1	19.81879	3.416421	1	1	1	1	1.02	1.02	1	1	1	1	2.954614	1.422852	1	1	1	1	1	1	0.866575472048251	0.692794798764799	0	0	0	0	0	1	1	0	0	0	0	5	6	2	5	3	3	0	0	0	0	18	24	9	11
CYP46A1	ENSG00000036530	2641	14	1.1066e-06	6.22324108241083e-06	8.87538868388684e-06	1.8914e-05	7.9132e-06	0.297	24.9413948967064	19.81879	3.416421	1	1	1	2.28648632340803	1.02	1.02	1.29547793893996	1.0514189848938	0.963654664483559	6.18878377525715	2.954614	1.422852	1	3.08709651781791	1.17245889609984	1.29547793893996	3.24583188703329	1.12984548414185	0.454461459130453	0.0473386682817618	0	0	0	0	2	0	0	2	0	2	2	6	3	1	2	1	0	6	2	4	9	13	13	0	10
CYP4A11	ENSG00000187048	2642	1	1.2999e-06	1.22299035369775e-06	2.7572873428822e-07	1.5214e-05	6.1194e-06	1.643	1	19.81879	3.416421	1	1	1	1	1.02	1.02	1	1.02301086073148	0.983986828458092	1	2.954614	1.422852	1	1	1	1	1.02301086073148	1	0.827492520800302	0.450300125210254	0	0	0	0	0	3	0	0	0	0	0	2	4	2	3	1	5	2	0	0	2	13	20	9	7
CYP4A22	ENSG00000162365	20575	1	1.229e-06	1.41988901869159e-06	3.53808411214953e-07	1.594e-05	6.2517e-06	1.871	1	19.81879	3.416421	1	1	1	1	1.02	1.02	1	0.983103678438639	0.987906266406067	1	2.954614	1.422852	1	1.89386329186902	1.16707374210563	1	1.86186396869635	1.15295946318413	0.656624723203459	0.135665624318944	0	0	0	0	0	0	0	1	0	1	1	5	8	1	0	2	0	0	2	1	3	23	13	1	10
CYP4B1	ENSG00000142973	2644	1	1.0412e-06	0	0	1.7461e-05	5.8741e-06	1.097	1.11902547517543	19.81879	3.416421	1	1	1	1.01701845240004	1.02	1.02	0.994413459779122	1	1	1.09078235219678	2.954614	1.422852	1	1	1	1	1	1	0.866582111485413	0.692855248430528	0	0	0	1	0	0	0	0	0	0	0	4	8	0	2	1	2	0	0	0	0	23	17	12	9
CYP4F11	ENSG00000171903	13265	19	1.2997e-06	0	0	1.9737e-05	8.0086e-06	1.521	1	19.81879	3.416421	1	1	1	1	1.02	1.02	1	1	1	1	2.954614	1.422852	1	1	1	1	1	1	0.866588749865846	0.692915698096257	0	0	0	0	0	0	0	0	0	0	0	5	3	1	4	2	2	0	0	0	0	25	34	14	7
CYP4F12	ENSG00000186204	18857	19	1.3754e-06	0	0	1.9858e-05	7.9035e-06	1.375	1	19.81879	3.416421	1	1	1	1	1.02	1.02	1	1	1	1	2.954614	1.422852	1	1	1	1	1	1	0.8665953871898	0.692976147761986	0	0	0	0	0	1	1	0	0	0	0	3	4	2	5	2	4	0	0	0	0	21	18	8	7
CYP4F2	ENSG00000186115	2645	19	1.1553e-06	0	0	2.0907e-05	7.8874e-06	1.375	1	19.81879	3.416421	1	1	1	1	1.02	1.02	1	1	1	1	2.954614	1.422852	1	1	1	1	1	1	0.866602023457529	0.693036597427715	1	0	0	2	0	1	0	0	0	0	0	10	14	0	2	3	1	0	0	0	0	19	22	10	4
CYP4F22	ENSG00000171954	26820	19	1.4022e-06	0	2.20803971223022e-06	2.3322e-05	8.0735e-06	0.783	2.15867736219363	19.81879	3.416421	1	1	1	1.2168832631932	1.02	1.02	1.28790867479901	1	1.01260593702285	1.8513557249047	2.954614	1.422852	0.979822312812505	1	1	1.26192165643285	1	1.01260593702285	0.778057478384172	0.296953495041102	0	0	0	1	0	1	2	0	0	0	0	2	3	0	3	4	2	0	0	2	1	22	18	9	6
CYP4F3	ENSG00000186529	2646	19	1.0449e-06	1.09837226915234e-06	1.91021264200408e-07	2.0493e-05	7.8803e-06	1.382	1	19.81879	3.416421	1	1	1	1	1.02	1.02	1	1.01548332832903	1.0117144877745	1	2.954614	1.422852	1	1.92105272835422	1	1	1.9507970184847	1.0117144877745	0.678226984646371	0.153636838375504	0	0	0	0	1	1	0	1	0	0	0	3	9	2	4	7	2	4	4	1	0	26	24	11	13
CYP4F31P	ENSG00000178206	0	2	1.2985e-07	0	0	2.9551e-06	9.6204e-07	1.44	1	19.81879	3.416421	1	1	1	1	1.02	1.02	1	1	1	1	2.954614	1.422852	1	1	1	1	1	1	0.866608658669283	0.693097047093444	0	0	0	0	0	0	0	0	0	0	0	0	0	0	0	0	0	0	0	0	0	0	0	0	0
CYP4V2	ENSG00000145476	23198	4	1.2876e-06	0	0	1.6568e-05	5.9115e-06	1.034	1.21476654923402	19.81879	3.416421	1	1	1	1.04147905866487	1.02	1.02	1.03415102767045	1	1	1.18342780054083	2.954614	1.422852	1.02288947205473	1	1	1.05782219871869	1	1	0.819230024954823	0.417237408457512	0	0	0	1	0	1	2	0	0	0	0	4	4	0	3	3	2	0	0	0	0	14	21	5	5
CYP4X1	ENSG00000186377	20244	1	1.334e-06	0	1.4605371191955e-06	1.3871e-05	5.498e-06	1.107	1.1060560268034	19.81879	3.416421	1	1	1	1.0137048726549	1.02	1.02	0.976238294738614	1	1.01001859611601	1.07823229165553	2.954614	1.422852	0.956209866705126	1	1.91141672335412	1	1	1.9305664355148	0.68489918684199	0.159811437844496	0	0	0	1	0	0	2	0	0	3	1	7	6	1	2	0	4	0	0	3	3	21	17	3	4
CYP4Z1	ENSG00000186160	20583	1	1.14e-06	2.06888030660378e-06	1.77907606132076e-06	1.3653e-05	4.6266e-06	1.464	1	19.81879	3.416421	1	1	1	1	1.02	1.02	1	1.01420155002352	0.981628718750756	1	2.954614	1.422852	1	0.622804644201004	1	1	1	1	0.866615292825316	0.693157496759173	0	0	0	0	0	0	1	0	1	0	0	4	4	1	0	0	2	2	1	0	2	13	16	3	3
CYP51A1	ENSG00000001630	2649	7	9.1199e-07	0	2.79922708208508e-07	1.3946e-05	4.2357e-06	1.011	1.25620706134987	19.81879	3.416421	1	1	1	1.05206641669889	1.02	1.02	1	1	0.991736223524129	1.22352852960376	2.954614	1.422852	1	1	1	1	1	1	0.866621925925879	0.693217946424902	0	0	0	2	0	0	0	0	0	0	0	4	4	4	0	0	0	0	0	0	1	5	15	12	6
CYP7A1	ENSG00000167910	2651	8	1.0003e-06	0	0	1.4799e-05	6.2642e-06	0.824	1.87054006179706	19.81879	3.416421	1	1	1	1.17809993644269	1.02	1.02	1.18353667506364	1	1	1.70257499280512	2.954614	1.422852	1.18934460419307	1	1	1.40763295835155	1	1	0.757718382853395	0.255874619421209	0	0	0	0	1	1	1	0	0	0	0	8	5	3	4	2	0	0	0	0	0	23	21	7	14
CYP7B1	ENSG00000172817	2652	8	1.229e-06	0	0	1.2615e-05	4.6763e-06	0.932	1.43058294977598	19.81879	3.416421	1	1	1	1.09606929134933	1.02	1.02	1.07624281454579	1	1	1.39022633713618	2.954614	1.422852	0.941174701169123	1	1	1.01293250936555	1	1	0.831522581039239	0.46799604527285	0	0	0	2	0	1	3	0	0	0	0	7	8	3	4	3	2	0	0	0	0	23	26	4	4
CYP8B1	ENSG00000180432	2653	3	7.13e-07	0	0	1.6246e-05	6.0841e-06	1.188	1.02102223990241	19.81879	3.416421	1	1	1	1	1.02	1.02	1	1	1	1	2.954614	1.422852	1	1	1	1	1	1	0.866628557971223	0.693278396090631	0	0	0	1	1	0	1	0	0	0	0	5	8	4	4	1	0	0	0	0	0	15	23	4	6
CYS1	ENSG00000205795	18525	2	5.6796e-08	0	0	2.4495e-06	1.1447e-06	1.854	1	19.81879	3.416421	1	1	1	1	1.02	1.02	1	1	1	1	2.954614	1.422852	1	1	1	1	1	1	0.866635188961602	0.693338845756361	0	0	0	0	0	0	0	0	0	0	0	1	2	0	0	1	0	0	0	0	0	1	0	1	0
CYSLTR2	ENSG00000152207	18274	13	2.6137e-07	0	0	9.2714e-06	3.8659e-06	1.77	1	19.81879	3.416421	1	1	1	1	1.02	1.02	1	1	1	1	2.954614	1.422852	1	1	1	1	1	1	0.866641818897266	0.69339929542209	0	0	0	0	1	1	1	0	0	0	0	2	5	2	1	1	1	0	0	0	0	13	13	7	5
CYSTM1	ENSG00000120306	30239	5	2.2528e-07	0	0	2.6344e-06	1.1345e-06	0.899	1.52915005237617	19.81879	3.416421	1	1	1	1.11827245109803	1.02	1.02	0.952055456650861	1	1	1.47448629664815	2.954614	1.422852	1	1	1	1	1	1	0.866648447778467	0.693459745087819	0	0	0	0	0	0	0	0	0	0	0	0	2	0	0	0	1	0	0	0	0	3	4	2	1
CYTH1	ENSG00000108669	9501	17	1.3734e-06	7.02399700037496e-07	6.94356955380577e-06	1.43e-05	5.6322e-06	0.122	65.1847289865726	19.81879	3.416421	1	1	1	3.14198655089502	1.02	1.02	0.219433770881937	1	0.989323876123756	10.4948563795939	2.954614	1.422852	1	1	1	1	1	1	0.866655075605456	0.693520194753548	0	0	0	2	0	0	0	0	0	0	0	2	2	3	3	0	2	0	0	2	3	9	9	5	7
CYTH2	ENSG00000105443	9502	19	1.4951e-06	3.3181679302502e-06	7.72099810462472e-06	1.6931e-05	6.7248e-06	0.471	9.94871894175122	19.81879	3.416421	1	1	1	1.7208059349256	1.02	1.02	1.17657308637951	0.981346685563231	1.10482517301443	3.8402643278471	2.954614	1.422852	0.277951967958174	0.402239364458204	0.651028002827052	1	1	1	0.866661702378486	0.693580644419277	0	0	0	0	0	0	2	0	2	0	3	0	7	0	2	1	0	0	2	12	4	17	12	9	7
CYTH3	ENSG00000008256	9504	7	9.6528e-07	6.59769144564811e-06	3.54191856555846e-06	1.5493e-05	7.1374e-06	0.421	12.9904919770688	19.81879	3.416421	1	1	1	1.85512332997371	1.02	1.02	1	1.08979558839906	0.990639711797031	4.38390679910673	2.954614	1.422852	4.91217239601134	4.18037723750467	1	4.91217239601134	4.55575667127645	1	0.129116021633731	0.00553745654165363	0	0	0	0	0	2	0	3	1	0	0	6	2	1	3	0	0	11	5	1	2	17	10	10	7
CYTH4	ENSG00000100055	9505	22	1.4528e-06	0	9.39043686006826e-06	1.7802e-05	7.8996e-06	0.64	4.11012913301103	19.81879	3.416421	1	1	1	1.39348900648868	1.02	1.02	1.17139948954539	1	1.01380667129028	2.53766368328167	2.954614	1.422852	0.633039874677071	1	0.694887689826042	1	1	1	0.866668328097807	0.693641094085006	0	0	1	2	0	0	1	0	0	0	2	3	7	1	4	2	1	0	0	7	7	16	13	4	5
CYTIP	ENSG00000115165	9506	2	1.2148e-06	0	0	1.1633e-05	4.472e-06	0.708	2.95973565250214	19.81879	3.416421	1	1	1	1.30067484767919	1.02	1.02	1	1	1	2.17525825509478	2.954614	1.422852	1	1	1	1	1	1	0.866674952763671	0.693701543750735	0	0	0	1	0	0	0	0	0	0	0	4	6	0	2	0	0	0	0	0	0	13	11	1	4
CYTL1	ENSG00000170891	24435	4	3.5346e-07	0	5.1863911525029e-08	4.0501e-06	1.7552e-06	1.853	1	19.81879	3.416421	1	1	1	1	1.02	1.02	1	1	1	1	2.954614	1.422852	1	1	1	1	1	1	0.866681576376329	0.693761993416464	0	0	0	0	0	0	0	0	0	0	0	0	3	1	0	2	0	0	0	0	0	4	10	0	2
CYYR1	ENSG00000166265	16274	21	2.1795e-07	0	0	5.3713e-06	2.6886e-06	1.785	1	19.81879	3.416421	1	1	1	1	1.02	1.02	1	1	1	1	2.954614	1.422852	1	1	1	1	1	1	0.847861453012494	0.553639668256449	0	0	0	2	0	0	0	0	0	0	0	1	2	1	3	1	4	0	0	0	0	9	2	2	5
D2HGDH	ENSG00000180902	28358	2	9.3665e-07	0	9.3621450404555e-06	2.1369e-05	1.1924e-05	0.581	5.56295082517462	19.81879	3.416421	1	1	1	1.48980161691643	1.02	1.02	0.609093828849281	1	1.02639961565877	2.91729893036911	2.954614	1.422852	1	1	0.816692073372952	1	1	1	0.866688198936032	0.693822443082193	0	0	0	3	2	0	0	0	0	1	3	4	8	3	2	2	5	0	0	10	10	23	23	7	12
DAAM1	ENSG00000100592	18142	14	3.4566e-06	0	6.13457733962789e-06	3.1513e-05	1.1527e-05	0.261	30.0931471027333	19.81879	3.416421	1	1	1	2.44007702374821	1.02	1.02	0.232012606612165	1	1.03098163832286	6.86522810891907	2.954614	1.422852	0.0660700835089816	1	1.7542934212415	1	1	1.80864430553057	0.701151955556943	0.176319109569035	1	0	0	2	0	0	2	0	0	3	1	9	7	3	3	3	5	0	0	6	4	25	24	13	5
DAAM2	ENSG00000146122	18143	6	2.4078e-06	0	0	3.9115e-05	1.346e-05	0.094	77.9539189840991	19.81879	3.416421	1	1	1	3.2977193056692	1.02	1.02	0.915449383424885	1	1	11.5249061300329	2.954614	1.422852	0.355911522053643	1	1	1	1	1	0.866694820443031	0.693882892747922	2	0	0	4	1	1	1	0	0	0	0	6	15	11	3	2	1	0	0	0	0	28	33	24	25
DAB1	ENSG00000173406	2661	1	1.4364e-06	0	6.63168494271686e-06	1.7579e-05	7.8545e-06	0.215	38.3689004952153	19.81879	3.416421	1	1	1	2.65564683733148	1.02	1.02	1.2500886440236	1	1.00583239451129	7.86069318196541	2.954614	1.422852	1	1	2.90548163564181	1.2500886440236	1	2.92242755078619	0.519470833490051	0.0658116420387362	0	0	0	1	0	0	0	0	0	5	1	6	9	2	2	1	0	0	0	4	4	18	15	7	8
DAB2	ENSG00000153071	2662	5	1.409e-06	0	0	2.1055e-05	9.2196e-06	0.419	13.1296908713	19.81879	3.416421	1	1	1	1.86094744586689	1.02	1.02	1	1	1	4.4076123035031	2.954614	1.422852	0.422146827243767	1	1	1	1	1	0.866701440897578	0.693943342413651	0	0	0	4	1	0	1	0	0	0	0	9	4	3	4	0	0	0	0	0	0	36	28	15	8
DAB2IP	ENSG00000136848	17294	9	2.2057e-06	4.63863451639122e-06	2.09620902194527e-05	4.6525e-05	2.2892e-05	0.2	41.5981993813191	19.81879	3.416421	1	1	1	2.73043418400555	1.02	1.02	1.0889434905329	0.984153046022656	1.01241688829401	8.22258990505405	2.954614	1.422852	0.547936053480861	1	0.581647899032145	1	1	1	0.866708060299922	0.69400379207938	1	0	1	2	2	1	1	0	0	2	7	6	15	8	15	1	0	1	3	15	17	31	44	23	23
DACH1	ENSG00000165659	2663	13	1.0342e-06	1.65635893011217e-07	1.15756902502157e-05	1.7452e-05	6.7196e-06	0.135	60.1946455452906	19.81879	3.416421	1.69882516462709	1	1	3.07222612906614	1.02	1.02	0.413293815244387	1	0.99488347028686	10.0619233639833	2.954614	1.422852	0.689763625994009	1	1.08206250947982	1	1	1.07652610449859	0.816277605155496	0.406332453271717	1	0	1	2	0	1	1	0	0	3	5	6	7	1	3	1	2	0	0	9	12	22	24	7	14
DACT1	ENSG00000165617	17748	14	1.1231e-06	2.04589900479174e-06	1.87888684113528e-07	2.8319e-05	1.5702e-05	0.467	10.163059483908	19.81879	3.416421	49.4384222687042	1	1	1.7307748646955	1.02	1.02	1.21715332872481	0.982523914068823	1	3.88044008428484	2.954614	1.422852	1	1	1	60.174140231256	1	1	0.0427703562029116	0.00132810676101364	2	0	0	3	1	0	0	0	0	0	0	15	19	8	3	1	0	0	2	0	0	33	34	10	9
DACT2	ENSG00000164488	21231	6	3.1016e-07	0	0	2.6627e-05	1.3768e-05	1.263	1	19.81879	3.416421	1	1	1	1	1.02	1.02	1	1	1	1	2.954614	1.422852	1	1	1	1	1	1	0.847871405126593	0.553700117922178	0	0	0	4	0	0	0	0	0	0	0	9	11	2	4	1	3	0	0	0	0	36	23	15	11
DACT3	ENSG00000197380	30745	19	4.5989e-07	0	0	1.1999e-05	6.1756e-06	0.603	4.96301801756309	19.81879	3.416421	3.91395412670678	1	1	1.45197766179949	1.02	1.02	1.2005172848805	1	1	2.76780351737257	2.954614	1.422852	1	1	1	4.69876958134085	1	1	0.459055421959622	0.0484598210057245	1	0	0	2	0	0	0	0	0	0	0	4	4	1	3	1	0	0	0	0	0	5	8	5	8
DAD1	ENSG00000129562	2664	14	2.7478e-07	9.38651933701657e-08	1.92032541436464e-06	2.8316e-06	1.395e-06	1.369	1	19.81879	3.416421	1	1	1	1	1.02	1.02	1	1	1.00514819535742	1	2.954614	1.422852	1	1	0.936205759281511	1	1	1	0.842166073129035	0.520875949431286	0	0	0	0	0	0	1	0	0	1	3	2	3	0	0	2	0	0	0	2	2	4	5	1	2
DAG1	ENSG00000173402	2666	3	1.238e-06	0	8.80046709276215e-06	3.4032e-05	1.4669e-05	0.301	24.4271099140031	19.81879	3.416421	1	1	1	2.27023883602115	1.02	1.02	1	1	1.04285203694648	6.11850215189677	2.954614	1.422852	1	1	1.37915474610819	1	1	1.43825433624332	0.753623098503581	0.248593341683258	0	0	0	4	1	0	0	0	0	3	3	13	20	4	3	0	0	0	0	6	2	39	40	18	12
DAGLA	ENSG00000134780	1165	11	2.1304e-06	1.91397694019884e-05	1.76308553197804e-05	4.9362e-05	2.3731e-05	0.171	48.8171850420378	19.81879	3.416421	1	1	1	2.88037389235261	1.02	1.02	0.629804222494588	0.998713221248688	1.04562427404386	8.98367580974135	2.954614	1.422852	1	0.258097790324532	1.47044416734069	1	1	1.53753211499763	0.739369786531244	0.225402209508183	1	0	0	1	2	0	0	2	5	5	6	8	14	4	4	1	1	6	7	12	9	28	24	16	13
DAGLB	ENSG00000164535	28923	7	1.492e-06	0	0	2.4344e-05	1.3018e-05	0.995	1.28724357915653	19.81879	3.416421	1	1	1	1.05999568267163	1.02	1.02	1.13555528569094	1	1	1.25356166494639	2.954614	1.422852	1.08413788317706	1	1	1.2310985036595	1	1	0.787802626848895	0.320172951191121	1	0	0	1	1	1	1	0	0	0	0	13	13	1	4	6	3	0	0	0	0	41	34	17	13
DALRD3	ENSG00000178149	25536	3	1.0653e-06	1.04768416523236e-06	2.00568330464716e-06	1.4211e-05	5.7647e-06	1.143	1.06401843370849	19.81879	3.416421	1	1	1	1.00296450874969	1.02	1.02	1.00512119257712	1.01517798075682	0.943498456628948	1.0375541540831	2.954614	1.422852	0.998252012455807	1.3143240511224	1.02875447218964	1.00336425325209	1.33427283627856	1	0.767812692749254	0.275161856976377	0	0	0	0	1	1	3	1	1	1	2	5	9	2	1	7	6	2	1	0	7	20	25	4	8
DAND5	ENSG00000179284	26780	19	2.3332e-07	0	0	6.8607e-06	2.6422e-06	1.787	1	19.81879	3.416421	1	1	1	1	1.02	1.02	1	1	1	1	2.954614	1.422852	1	1	1	1	1	1	0.847881355301463	0.553760567587907	0	0	0	0	0	0	0	0	0	0	0	1	8	1	0	1	0	0	0	0	0	9	12	4	3
DAO	ENSG00000110887	2671	12	1.3126e-06	0	0	1.2244e-05	4.7573e-06	1.697	1	19.81879	3.416421	1	1	1	1	1.02	1.02	1	1	1	1	2.954614	1.422852	1	1	1	1	1	1	0.866714678650315	0.69406424174511	0	0	0	0	0	1	1	0	0	0	0	3	2	0	1	3	5	0	0	0	0	5	12	7	0
DAOA	ENSG00000182346	21191	13	2.7415e-07	0	0	3.7271e-06	1.361e-06	1.701	1	19.81879	3.416421	1	1	1	1	1.02	1.02	1	1	1	1	2.954614	1.422852	1	1	1	1	1	1	0.866721295949008	0.694124691410839	0	0	0	2	0	1	1	0	0	0	0	2	4	0	1	0	0	0	0	0	0	6	10	2	1
DAP	ENSG00000112977	2672	5	3.085e-07	0	0	2.6062e-06	1.1023e-06	1.634	1	19.81879	3.416421	1	1	1	1	1.02	1.02	1	1	1	1	2.954614	1.422852	1	1	1	1	1	1	0.866727912196252	0.694185141076568	0	0	0	0	0	0	0	0	0	0	0	2	0	0	1	1	0	0	0	0	0	9	11	1	4
DAP3	ENSG00000132676	2673	1	1.0757e-06	0	0	1.1639e-05	4.2029e-06	1.105	1.10860366087689	19.81879	3.416421	1	1	1	1.014355771997	1.02	1.02	0.995226794186969	1	1	1.08069754288365	2.954614	1.422852	1.03356017037264	1	1	1.0286267749593	1	1	0.82567869474191	0.442693180254126	0	0	0	1	0	1	1	0	0	0	0	2	5	2	4	1	2	0	0	0	0	15	20	4	4
DAPK1	ENSG00000196730	2674	9	3.4656e-06	0	2.12434187400741e-05	5.4746e-05	2.5583e-05	0.275	27.9711485812185	19.81879	3.416421	4.45335714423736	1	1	2.37876490243175	1.02	1.02	0.383822922930899	1	1.04817258647666	6.59242593389009	2.954614	1.422852	0.167278604224445	1	0.906146443673017	1	1	1	0.866734527392296	0.694245590742297	2	0	3	5	2	0	1	0	0	3	5	16	18	6	7	0	1	0	0	14	11	57	56	26	24
DAPK2	ENSG00000035664	2675	15	8.0377e-07	0	0	1.4665e-05	6.0054e-06	1.28	1	19.81879	3.416421	1	1	1	1	1.02	1.02	1	1	1	1	2.954614	1.422852	1	1	1	1	1	1	0.866741141537391	0.694306040408026	0	0	0	0	0	0	2	0	0	0	0	3	9	3	1	2	2	0	0	0	0	18	18	4	8
DAPK3	ENSG00000167657	2676	19	9.0988e-07	3.2546004704301e-06	1.31667348790323e-05	2.5967e-05	1.1983e-05	0.692	3.18849496294642	19.81879	3.416421	1	1	1	1.32095061102664	1.02	1.02	1.22359155183755	1	1.05236697348898	2.25411697080739	2.954614	1.422852	1	1	0.838215441557736	1.22359155183755	1	1	0.789352322040923	0.324117779069009	0	0	0	1	2	0	0	0	0	1	2	3	7	2	3	3	2	0	0	8	3	16	11	6	4
DAPL1	ENSG00000163331	21490	2	2.0687e-07	0	0	2.4694e-06	8.667e-07	1.882	1	19.81879	3.416421	1	1	1	1	1.02	1.02	1	1	1	1	2.954614	1.422852	1	1	1	1	1	1	0.847891303537674	0.553821017253636	0	0	0	0	1	0	0	0	0	0	0	0	0	0	1	1	1	0	0	0	0	4	4	2	1
DAPP1	ENSG00000070190	16500	4	6.3323e-07	1.7990340472268e-07	3.89093410214168e-06	7.6187e-06	2.7347e-06	0.611	4.76282599005699	19.81879	3.416421	1	1	1.14640941540144	1.43880489096632	1.02	1.02	1.45271911883375	1	0.997892171026866	2.71585992396696	2.954614	1.422852	0.662384377698057	1	1.66097778627889	1	1	1.90014692813756	0.689673875899377	0.164436326905225	0	0	1	1	0	0	1	0	0	3	2	4	2	0	0	2	0	0	0	1	1	4	4	0	2
DARS2	ENSG00000117593	25538	1	2.0969e-06	0	1.65763882297105e-06	1.7911e-05	5.8059e-06	0.915	1.47848411571745	19.81879	3.416421	1	1	1	1.10721029464947	1.02	1.02	1.09141062083827	1	0.966522196454107	1.43248440467417	2.954614	1.422852	1.2984609725117	1	1.25408573261797	1.41715409614326	1	1.21210169683167	0.713930667937336	0.190935079556858	0	0	0	0	0	2	2	0	0	1	0	4	9	2	3	4	3	0	0	0	4	22	26	5	11
DAW1	ENSG00000123977	26383	2	1.109e-06	0	0	1.1104e-05	4.9487e-06	0.814	1.93290636915464	19.81879	3.416421	1	1	1	1.18713883445568	1.02	1.02	1.00175244377136	1	1	1.73718404107072	2.954614	1.422852	0.859370689406186	1	1	1	1	1	0.866747754631789	0.694366490073755	0	0	0	1	1	1	3	0	0	0	0	6	3	2	3	1	1	0	0	0	0	15	17	5	11
DAXX	ENSG00000204209	2681	6	1.5065e-06	6.37938541666666e-07	9.05872729166666e-06	2.6627e-05	9.2389e-06	0.496	8.70951721803263	19.81879	3.416421	1	1	1	1.66128882835473	1.02	1.02	1.22006294261104	1	0.948032879883174	3.60096208315027	2.954614	1.422852	1.76200242580657	1	0.903852153346057	2.14975386451736	1	1	0.6564010775587	0.135494113941287	0	0	1	2	1	1	0	0	0	1	2	7	5	2	2	2	1	0	0	2	8	25	20	8	19
DAZAP1	ENSG00000071626	2683	19	1.5218e-06	2.22938458632414e-06	9.17181828485077e-06	1.5653e-05	7.9754e-06	0.119	66.4142702814273	19.81879	3.416421	14.0637409249808	24.5052353099781	1	3.15820272293393	1.02	1.02	0.6655954868057	1.00989915567984	1.00246139464456	10.5985388575255	2.954614	1.422852	1	0.618388501194012	1.36978764968082	9.36076248727185	15.3037651218964	1.37315923766593	0.00951262440921606	0.000229408686333431	2	2	1	4	0	0	0	0	1	3	3	4	5	3	0	1	1	1	0	8	10	13	18	10	5
DAZAP2	ENSG00000183283	2684	12	3.7878e-07	0	3.79507371556217e-06	6.0676e-06	2.33e-06	0.706	2.98706802208578	19.81879	3.416421	1	1	1	1.3031599613351	1.02	1.02	1.02447683230496	1	1.01871555221646	2.1849139061176	2.954614	1.422852	1.65376922794985	1	1.09564697327333	1.69424826001349	1	1.11615261141244	0.691129797019572	0.165882892583341	0	0	0	0	1	2	0	0	0	1	1	3	1	2	0	1	1	0	0	6	6	13	9	1	2
DAZL	ENSG00000092345	2685	3	9.8987e-07	0	2.65001170160897e-07	8.1122e-06	3.1033e-06	0.239	33.7778340512649	19.81879	3.416421	1	1	1	2.54050233422001	1.02	1.02	1	1	1	7.32123795119484	2.954614	1.422852	1	1	1	1	1	1	0.866754366675738	0.694426939739484	0	0	0	0	0	0	0	0	0	0	0	0	4	0	4	0	0	0	0	0	0	11	8	5	4
DBF4	ENSG00000006634	17364	7	1.611e-06	0	0	1.447e-05	5.4299e-06	0.282	26.9686454099164	19.81879	3.416421	1	1	1	2.3488657528923	1.02	1.02	0.514730079843425	1	1	6.46077339891571	2.954614	1.422852	1	1	1	1	1	1	0.86676097766949	0.694487389405213	0	0	0	1	0	0	0	0	0	0	0	5	10	4	5	1	2	0	0	0	0	19	24	1	9
DBF4B	ENSG00000161692	17883	17	1.1094e-06	0	0	1.9075e-05	7.7828e-06	1.171	1.0360797574941	19.81879	3.416421	1	1	1	1	1.02	1.02	1	1	1	1.01051910333532	2.954614	1.422852	1.00458592959979	1	1	1.00458592959979	1	1	0.836958552207349	0.49379611956991	0	0	0	2	0	1	1	0	0	0	0	5	7	1	0	5	7	0	0	0	0	22	30	7	7
DBH	ENSG00000123454	2689	9	1.3226e-06	0	0	2.548e-05	1.2724e-05	1.005	1.2676287319916	19.81879	3.416421	1	1	1	1.05498445003043	1.02	1.02	0.938305925561692	1	1	1.23458094464071	2.954614	1.422852	0.92554480041751	1	1	1	1	1	0.866767587613295	0.694547839070942	0	0	0	2	1	0	1	0	0	0	0	8	4	1	7	3	7	0	0	0	0	23	24	15	15
DBI	ENSG00000155368	2690	2	2.9645e-07	0	1.23294736842105e-06	3.604e-06	1.6778e-06	1.469	1	19.81879	3.416421	1	1	1	1	1.02	1.02	1	1	1.00213440120933	1	2.954614	1.422852	1	1	1	1	1	1.00213440120933	0.838578624151449	0.501955514997066	0	0	0	0	0	1	2	0	0	0	0	1	2	0	0	3	1	0	0	1	1	3	8	5	6
DBN1	ENSG00000113758	2695	5	1.8954e-06	5.26221672555948e-07	7.21928833922261e-06	2.5099e-05	1.2535e-05	0.263	29.7800183804353	19.81879	3.416421	1.33862528267757	1	1	2.43119440321323	1.02	1.02	0.473030622505669	1	1.01316336595471	6.82545901302593	2.954614	1.422852	1	1	0.849449153624008	1	1	1	0.866774196507402	0.694608288736671	1	0	0	0	0	0	0	0	0	1	3	11	8	1	6	1	2	0	0	6	6	25	32	8	9
DBNDD1	ENSG00000003249	28455	16	5.4596e-07	0	0	7.3364e-06	4.2658e-06	1.531	1	19.81879	3.416421	1	1	1	1	1.02	1.02	1	1	1	1	2.954614	1.422852	1	1	1	1	1	1	0.84790124983579	0.553881466919365	0	0	0	2	0	0	1	0	0	0	0	5	8	2	2	1	1	0	0	0	0	7	8	7	7
DBNDD2	ENSG00000244274	15881	20	6.3617e-07	0	6.07538823529411e-08	8.6068e-06	4.148e-06	0.959	1.36414578979362	19.81879	3.416421	1	1	1	1.07962825746215	1.02	1.02	1.1045149203071	1	1	1.32792401463608	2.954614	1.422852	1.21307185360272	1	1	1.33985596170879	1	1	0.767664882786207	0.274864648869223	0	0	0	0	0	1	0	0	0	0	0	2	4	4	4	3	1	0	0	0	0	8	10	6	7
DBNL	ENSG00000136279	2696	7	1.2038e-06	2.85034602076124e-06	1.57909169550173e-06	1.6475e-05	6.8568e-06	0.553	6.44183560562901	19.81879	3.416421	1	1	1	1.54156905884648	1.02	1.02	1.17147879657334	0.985812882207084	1.00947563879452	3.12270081408651	2.954614	1.422852	1	1	1	1.17147879657334	1	1.00947563879452	0.796812442329336	0.344166217690644	0	0	0	1	1	0	0	0	0	0	0	5	4	2	4	1	0	1	3	1	0	8	14	2	6
DBP	ENSG00000105516	2697	19	3.77e-07	1.2032691588785e-06	3.65059626168224e-06	6.9103e-06	3.103e-06	0.862	1.67285873950693	19.81879	3.416421	1	1	1.19671903616272	1.14608799099681	1.02	1.02	1	1.01087613020247	1.00649437841866	1.58032425740577	2.954614	1.422852	1.36706067074311	1.91213936956792	0.849734363342285	1.36706067074311	1.9329360463166	1.0234973781189	0.597527644130618	0.0983614063279409	0	0	1	2	0	1	0	1	0	0	1	2	3	8	4	0	0	1	0	3	3	8	9	6	9
DBR1	ENSG00000138231	15594	3	1.2634e-06	0	1.6456552769358e-06	1.3481e-05	5.3202e-06	1.016	1.24688479462847	19.81879	3.416421	1	1	1	1.04968473984378	1.02	1.02	1.02078144732196	1	1.00972022928847	1.2145076491224	2.954614	1.422852	1.02515707600231	1	0.881582600170774	1.04646132377399	1	1	0.821574872393616	0.426221044211822	1	0	0	0	0	1	2	0	0	0	1	2	9	0	2	1	0	0	0	3	3	16	28	11	1
DBT	ENSG00000137992	2698	1	1.2628e-06	0	3.72442265105979e-06	1.3081e-05	4.1964e-06	0.816	1.92005212826413	19.81879	3.416421	1	1	1	1.18530988493071	1.02	1.02	0.653836506179212	1	0.998505320502533	1.73017793488059	2.954614	1.422852	1.38139613762388	1	1.20740924629456	1	1	1.20560455644907	0.792258743295026	0.331713565701665	0	0	0	1	2	1	0	0	0	1	0	3	2	2	1	1	7	0	0	3	4	14	12	13	10
DBX1	ENSG00000109851	33185	11	5.2894e-07	0	5.48808085106383e-06	9.9502e-06	4.8382e-06	0.768	2.28760194072773	19.81879	3.416421	1	1	1	1.23225250138297	1.02	1.02	0.901485301773457	1	1.00013781887546	1.91051845141425	2.954614	1.422852	0.795042460329719	1	1.24765705809352	1	1	1.24782900878622	0.784468864556732	0.311929561160697	0	0	0	0	1	0	1	0	0	2	2	4	5	3	1	0	1	0	0	6	8	19	15	10	5
DBX2	ENSG00000185610	33186	12	5.635e-07	0	0	8.0487e-06	3.4473e-06	1.406	1	19.81879	3.416421	1	1	1	1	1.02	1.02	1	1	1	1	2.954614	1.422852	1	1	1	1	1	1	0.866780804352062	0.6946687384024	0	0	0	1	0	1	2	0	0	0	0	5	7	3	2	4	2	0	0	0	0	9	13	3	5
DCAF1	ENSG00000145041	30911	3	2.4658e-06	0	0	3.314e-05	1.2029e-05	0.109	70.7414013743327	19.81879	3.416421	1	1	1	3.21284419592583	1.02	1.02	1	1	1	10.9551914399318	2.954614	1.422852	1	1	1	1	1	1	0.866787411147525	0.694729188068129	0	0	0	2	1	0	0	0	0	0	0	0	0	0	0	0	0	0	0	0	0	0	0	0	0
DCAF10	ENSG00000122741	23686	9	1.439e-06	6.39380291153415e-06	7.02311422172452e-06	1.4986e-05	5.677e-06	0.399	14.6033079015111	19.81879	3.416421	1	1	1	1.92115210565708	1.02	1.02	0.885446690749273	0.970854110354426	0.993608464093105	4.65346639021729	2.954614	1.422852	1	1	1.10214800542022	1	1	1.09510358686887	0.813137284902451	0.395197171596228	0	0	0	0	0	0	0	0	0	2	3	2	3	0	2	1	1	0	3	5	7	6	12	13	2
DCAF11	ENSG00000100897	20258	14	2.21e-06	1.60923836074714e-06	7.29783969891275e-06	2.0183e-05	5.8896e-06	0.498	8.61745373324342	19.81879	3.416421	1	1	1.88850273962047	1.65672611578982	1.02	1.02	1.25990269427248	0.998832763654041	1.01303635468326	3.58265709908143	2.954614	1.422852	0.273098386391416	1	1.02743135297325	1	1	1.96560145412883	0.679182942450937	0.154501647450731	0	0	2	2	0	0	2	0	0	1	1	4	5	1	3	4	3	2	3	6	6	16	16	9	6
DCAF12	ENSG00000198876	19911	9	1.3012e-06	0	6.76061270491804e-06	1.3357e-05	5.3407e-06	0.858	1.69102263775087	19.81879	3.416421	1	1	1	1.14928879023777	1.02	1.02	0.820853907111627	1	1.01319887688636	1.59252572867227	2.954614	1.422852	0.829458653125334	1	0.707215282572307	1	1	1	0.86679401689404	0.694789637733858	0	0	0	0	0	0	1	0	0	1	5	2	8	1	2	0	3	0	0	2	0	7	4	6	6
DCAF13	ENSG00000164934	24535	8	2.2067e-06	0	0	1.7907e-05	5.7118e-06	0.852	1.71935664424892	19.81879	3.416421	1	1	1	1.15416306979283	1.02	1.02	1.1605340492337	1	1	1.6111158093304	2.954614	1.422852	0.97388045987916	1	1	1.13022143357314	1	1	0.806744740259771	0.373918005165238	0	0	0	4	0	1	2	0	0	0	0	14	14	2	3	3	1	0	0	0	0	25	34	9	8
DCAF15	ENSG00000132017	25095	19	1.4035e-06	7.82669507527431e-06	5.34617453431997e-06	2.5582e-05	1.164e-05	0.272	28.4124233919186	19.81879	3.416421	1	1	1	2.39173313437351	1.02	1.02	1	1.02084142900847	0.961183960213166	6.64980185619859	2.954614	1.422852	1	1	1	1	1.02084142900847	1	0.828464683297706	0.454466570495203	0	2	0	2	0	0	0	0	0	0	0	2	3	4	2	0	0	3	1	2	7	16	22	9	7
DCAF16	ENSG00000163257	25987	4	4.9173e-07	0	0	5.2178e-06	1.8716e-06	1.481	1	19.81879	3.416421	1	1	1	1	1.02	1.02	1	1	1	1	2.954614	1.422852	1	1	1	1	1	1	0.866800621591857	0.694850087399588	0	0	0	0	0	0	1	0	0	0	0	3	5	1	2	3	1	0	0	0	0	7	8	1	2
DCAF17	ENSG00000115827	25784	2	1.2757e-06	0	3.1804118509827e-06	1.2846e-05	4.1971e-06	0.82	1.89491995859096	19.81879	3.416421	1	1	1	1.18168383345131	1.02	1.02	1	1	0.964176047023789	1.71629258009926	2.954614	1.422852	0.801059344920243	1	1	1	1	1	0.866807225241227	0.694910537065317	0	0	0	3	0	0	1	0	0	0	0	2	9	1	5	0	0	0	0	0	4	17	13	7	8
DCAF4	ENSG00000119599	20229	14	1.5348e-06	0	1.9345968489342e-06	2.0465e-05	8.2394e-06	0.741	2.55674585164198	19.81879	3.416421	1	1	1.74494371473722	1.2616184951486	1.02	1.02	1.58211359007702	1	0.981385095851729	2.02387500879651	2.954614	1.422852	1.53832512454513	1	1.03009744778809	2.43380508549979	1	1.76400248299573	0.480071860761389	0.0539164462034981	0	0	1	1	0	2	2	0	0	1	2	8	5	4	5	6	3	0	0	0	2	13	21	6	9
DCAF4L1	ENSG00000182308	27723	4	4.3281e-07	4.00096706702828e-06	8.0594560247966e-06	1.6496e-05	8.102e-06	1.124	1.08531605828068	19.81879	3.416421	1	1	1	1.00840595704912	1.02	1.02	0.996201466882226	1.0123567273187	1.00389277016376	1.05816301213396	2.954614	1.422852	0.98447122640403	0.571676564569943	1.19014750946773	1	1	1.19478048018306	0.794435460125682	0.33757893134415	0	0	0	0	1	0	1	0	1	2	2	6	4	3	3	0	1	2	1	6	7	12	17	7	3
DCAF5	ENSG00000139990	20224	14	2.6017e-06	1.06168210764506e-05	6.46962534346209e-06	3.3108e-05	1.1804e-05	0.078	86.7397718499027	19.81879	3.416421	1	1	1	3.3958151398943	1.02	1.02	2.91787780706123	1.01055044080446	1.05140543988504	12.1847462059015	2.954614	1.422852	1.1249637230339	0.859910136700451	2.18598681646475	3.28250668118959	1	2.29835843034802	0.338623072619669	0.0256624789407208	1	1	0	1	0	1	0	1	1	5	4	12	13	8	2	3	0	5	5	9	6	27	19	18	14
DCAF6	ENSG00000143164	30002	1	3.5775e-06	0	1.60363173277662e-05	2.6182e-05	8.5648e-06	0.384	15.8112461891364	19.81879	3.416421	1	1	1	1.96868157966729	1.02	1.02	0.732836851027231	1	1.07805822230468	4.84870585758108	2.954614	1.422852	1.19906456262051	1	1.41859976209347	1	1	1.52933313768433	0.740565378620807	0.227227509972744	0	0	0	2	0	1	0	0	0	4	4	6	6	1	4	3	3	0	0	15	10	26	20	10	15
DCAF7	ENSG00000136485	30915	17	5.1982e-07	2.50323584499462e-06	1.77946415500538e-06	4.2827e-06	1.6762e-06	0.348	19.1109969890479	19.81879	3.416421	1	18.6057916586199	1	2.0912957219939	1.02	1.02	1	1.03406225013535	1.00915286316827	5.35788070633031	2.954614	1.422852	1	1	1	1	19.239546788062	1.00915286316827	0.152865976963249	0.00703265692836485	0	2	0	5	0	0	0	0	0	0	0	2	1	0	1	0	0	3	0	1	0	7	6	6	8
DCAF8	ENSG00000132716	24891	1	1.7953e-06	4.52098633257404e-06	1.13861878005568e-05	2.1341e-05	6.8639e-06	0.201	41.3732620139597	19.81879	3.416421	1	1	1	2.72538447356435	1.02	1.02	1.09376434881877	1	1.09914699771273	8.19782900107293	2.954614	1.422852	0.20735588414999	1	2.19827582786473	1	1	2.41622827634197	0.626174998070286	0.114632003618168	1	0	1	2	0	0	1	0	0	5	3	6	5	4	5	3	2	0	0	16	10	26	20	12	17
DCAKD	ENSG00000172992	26238	17	3.3168e-07	0	1.93744279946164e-06	1.1996e-05	4.3206e-06	0.992	1.29327115028453	19.81879	3.416421	1	1	1	1.0615356135028	1.02	1.02	0.973624586144117	1	1.00889845157834	1.25939437339195	2.954614	1.422852	1	1	1.24766251343145	1	1	1.25876477789333	0.782324254416844	0.306795694835715	0	0	0	1	0	0	0	0	0	1	0	3	2	2	4	0	1	0	0	1	0	14	11	1	3
DCBLD1	ENSG00000164465	21479	6	1.7944e-06	0	1.82665531914894e-07	1.4634e-05	5.9324e-06	0.792	2.08774438043488	19.81879	3.416421	1	1	1	1.20797270223043	1.02	1.02	0.612322018133214	1	1	1.81710775313011	2.954614	1.422852	2.22842571547831	1	1	1.36451413136163	1	1	0.763987294785267	0.267617036982793	0	0	0	4	0	3	2	0	0	0	0	5	9	4	6	1	7	0	0	0	0	23	21	13	19
DCBLD2	ENSG00000057019	24627	3	1.4905e-06	0	0	2.1114e-05	7.8333e-06	0.446	11.367996038073	19.81879	3.416421	1	1	1	1.78528289386208	1.02	1.02	1.68247650074838	1	1	4.10057011926175	2.954614	1.422852	0.254235341866006	1	1	1	1	1	0.866813827842398	0.694970986731046	0	0	0	1	1	0	2	0	0	0	0	11	6	0	1	3	1	0	0	0	0	32	21	13	6
DCC	ENSG00000187323	2701	18	5.3033e-06	0	2.92068348770361e-07	4.3546e-05	1.6707e-05	0.283	26.828455064333	19.81879	3.416421	1	1	1	2.34463552980218	1.02	1.02	0.700122815852492	1	0.991716999305661	6.44221613820826	2.954614	1.422852	0.1584765265324	1	1	1	1	1	0.866820429395621	0.695031436396775	1	0	0	2	0	2	3	0	0	0	0	24	28	10	5	2	1	0	0	0	1	43	57	34	24
DCD	ENSG00000161634	14669	12	3.7082e-07	0	0	3.2505e-06	1.9315e-06	1.674	1	19.81879	3.416421	1	1	1	1	1.02	1.02	1	1	1	1	2.954614	1.422852	1	1	1	1	1	1	0.866827029901144	0.695091886062504	0	0	0	0	0	0	0	0	0	0	0	0	3	0	0	0	0	0	0	0	0	3	2	3	3
DCDC1	ENSG00000170959	20625	11	8.6977e-07	0	0	8.4091e-06	3.3235e-06	1.268	1	19.81879	3.416421	3.7423668217475	1	1	1	1.02	1.02	1	1	1	1	2.954614	1.422852	1	1	1	3.7423668217475	1	1	0.514613018977751	0.0642138428841836	2	0	0	2	0	0	1	0	0	0	0	4	5	1	0	1	0	0	0	0	0	16	14	3	4
DCDC2	ENSG00000146038	18141	6	9.8013e-07	1.83870741801973e-06	1.19895097102833e-06	1.4885e-05	6.1261e-06	1.156	1.05054879255917	19.81879	3.416421	1	1	1	1	1.02	1.02	1	1.01442155097862	1.02643223392923	1.02452014984209	2.954614	1.422852	0.993338365982455	0.866281131349768	0.888839493467166	1	1	1	0.866833629359218	0.695152335728233	0	0	0	0	0	1	4	1	2	0	1	4	9	1	4	4	6	2	1	3	1	31	18	8	5
DCDC2B	ENSG00000222046	32576	1	1.0359e-06	0	0	9.8376e-06	3.8487e-06	1.208	1.00505558179412	19.81879	3.416421	1	1	1	1	1.02	1.02	1	1	1	1	2.954614	1.422852	1	1	1	1	1	1	0.86684022777009	0.695212785393962	1	0	0	0	0	1	0	0	0	0	0	3	7	0	1	1	3	0	0	0	0	6	14	3	3
DCDC2C	ENSG00000214866	32696	2	6.9501e-07	0	0	6.5054e-06	2.6931e-06	0.992	1.29327115028453	19.81879	3.416421	1	1	1	1.0615356135028	1.02	1.02	1	1	1	1.25939437339195	2.954614	1.422852	1	1	1	1	1	1	0.866846825134012	0.695273235059691	0	0	0	1	0	0	0	0	0	0	0	0	0	0	0	0	0	0	0	0	0	0	0	0	0
DCHS1	ENSG00000166341	13681	11	6.3693e-06	5.02101298576837e-06	2.17916756912167e-05	0.00012504	5.047e-05	0.242	33.2480106117647	19.81879	3.416421	1	1	1	2.5265158685112	1.02	1.02	0.331154882442279	0.987840277493938	1.03129885229432	7.25698418160755	2.954614	1.422852	0.851883157968364	2.08904641353638	1.19588909960289	1	2.06364418884549	1.23331905589175	0.611859804897654	0.106132421653995	0	0	0	11	4	5	4	3	3	3	2	23	39	9	15	4	4	2	4	16	16	108	111	50	56
DCHS2	ENSG00000197410	23111	4	4.374e-06	0	0	7.4728e-05	3.1209e-05	1.025	1.23054652879479	19.81879	3.416421	1	1	1	1.04551058857842	1.02	1.02	1.08392213932603	1	1	1.19869760186042	2.954614	1.422852	1.4615280297366	1	1	1.58418258867705	1	1	0.733070420537207	0.216111707450289	0	0	0	7	0	5	5	0	0	0	0	30	40	8	18	16	18	0	0	0	0	82	112	44	39
DCK	ENSG00000156136	2704	4	8.8154e-07	0	2.74931379907622e-06	5.9897e-06	1.9895e-06	1.035	1.21304719018522	19.81879	3.416421	1	1	1.4337727606844	1.04103978948216	1.02	1.02	1.01943754490494	1	1.00006049014876	1.1817640301983	2.954614	1.422852	1.02843927765083	1	1	1.04842961229218	1	1.43385948981198	0.744259960603488	0.23300221884567	0	0	1	1	0	1	2	0	0	0	0	1	5	1	1	1	0	0	0	3	4	10	15	2	1
DCLK1	ENSG00000133083	2700	13	2.3643e-06	7.53458010118043e-06	1.68519443507589e-05	2.5864e-05	1.2077e-05	0.227	35.9917050066815	19.81879	3.416421	1	1	1	2.59735911373209	1.02	1.02	1.62625959194398	0.981471040756672	0.929639396602018	7.58516834703779	2.954614	1.422852	1	1.35729846288641	0.646758603157795	1.62625959194398	1.33214913498656	1	0.654297251032467	0.133894098064615	0	0	2	2	1	0	0	2	2	1	4	3	9	4	4	4	2	1	3	6	15	10	21	13	11
DCLK2	ENSG00000170390	19002	4	1.9901e-06	2.48469827586207e-06	7.66228448275863e-06	2.31e-05	9.8739e-06	0.326	21.4419611393461	19.81879	3.416421	1	1	1	2.17233802534009	1.02	1.02	1.69689349072226	1	0.988534140713991	5.69949072887266	2.954614	1.422852	0.292211664511342	1	0.632039705294597	1	1	1	0.866853421451231	0.69533368472542	0	0	1	3	0	0	1	0	0	1	6	5	10	5	11	2	0	0	0	4	6	14	20	14	17
DCLK3	ENSG00000163673	19005	3	9.5875e-07	0	6.01445783132531e-07	2.028e-05	8.374e-06	0.563	6.11212244039148	19.81879	3.416421	1	1	1	1.52259186429805	1.02	1.02	1.24171377292438	1	1	3.04729975970037	2.954614	1.422852	1	1	1	1.24171377292438	1	1	0.785545936444608	0.314557189994171	0	0	0	3	0	0	0	0	0	0	0	5	7	1	5	2	1	0	0	0	0	24	29	12	11
DCLRE1A	ENSG00000198924	17660	10	2.063e-06	0	0	2.6728e-05	1.0505e-05	0.747	2.49254208384851	19.81879	3.416421	1	1	1	1.2548980144677	1.02	1.02	2.20430883288644	1	1	1.9978971122345	2.954614	1.422852	2.95406589375317	1	1	6.51167354252869	1	1	0.373112942115849	0.0310065744577977	0	0	0	4	0	3	1	0	0	0	0	15	15	3	4	8	2	0	0	0	0	31	32	11	13
DCLRE1B	ENSG00000118655	17641	1	1.1419e-06	0	0	1.5362e-05	6.0914e-06	0.467	10.163059483908	19.81879	3.416421	1	1	1	1.7307748646955	1.02	1.02	1.26773825007877	1	1	3.88044008428484	2.954614	1.422852	1	1	1	1.26773825007877	1	1	0.780358811807455	0.302201478796597	0	0	0	1	1	0	0	0	0	0	0	6	5	1	5	2	1	0	0	0	0	20	27	9	11
DCLRE1C	ENSG00000152457	17642	10	1.9196e-06	0	0	1.7992e-05	6.8757e-06	0.711	2.91939227112528	19.81879	3.416421	1.5682517368963	1	1	1.29697315996761	1.02	1.02	1.08404663129748	1	1	2.16088082261276	2.954614	1.422852	1.14162321479252	1	1	1.94082569345998	1	1	0.683432349597582	0.158425468998238	1	0	0	2	1	1	1	0	0	0	0	6	16	5	6	4	4	0	0	0	0	28	32	12	15
DCN	ENSG00000011465	2705	12	1.0501e-06	0	7.83441151566469e-07	1.0057e-05	3.9487e-06	0.536	7.04584675524423	19.81879	3.416421	1	1	1	1.57514733724362	1.02	1.02	0.756544097031218	1	1.00285360798417	3.25639959119727	2.954614	1.422852	1	1	0.895643234047839	1	1	1	0.866860016721997	0.695394134391149	0	0	0	0	0	0	0	0	0	0	1	6	4	1	5	0	1	0	0	1	1	17	13	8	4
DCP1A	ENSG00000162290	18714	3	1.3657e-06	0	0	1.529e-05	6.9905e-06	0.409	13.8476341978459	19.81879	3.416421	1	1	1	1.89060151993437	1.02	1.02	0.35149358149719	1	1	4.52851882974555	2.954614	1.422852	1	1	1	1	1	1	0.866866610946559	0.695454584056878	0	0	0	1	1	0	0	0	0	0	0	0	0	0	0	0	0	0	0	0	0	0	0	0	0
DCP1B	ENSG00000151065	24451	12	1.2228e-06	0	0	1.6686e-05	6.7545e-06	1.055	1.18005511350784	19.81879	3.416421	1	1	1	1.03261080314625	1.02	1.02	0.95719546108632	1	1	1.14983864642546	2.954614	1.422852	1.05740851555441	1	1	1.0121466316027	1	1	0.831748711211155	0.469023043699004	1	0	0	0	0	1	1	0	0	0	0	6	7	2	2	0	3	0	0	0	0	26	23	8	5
DCP2	ENSG00000172795	24452	5	1.4457e-06	0	2.16634893617022e-06	1.1148e-05	3.8916e-06	0.414	13.4840454634412	19.81879	3.416421	1	1	1	1.87566304968126	1.02	1.02	1.67490734720145	1	1.00475359473257	4.46756699131004	2.954614	1.422852	1.85141483132635	1	1.02572560092991	3.10094830370623	1	1.03060148474355	0.555888667648449	0.0792330068188765	0	0	0	2	0	1	0	0	0	1	2	5	9	2	2	2	0	0	0	2	2	16	18	3	6
DCPS	ENSG00000110063	29812	11	8.355e-07	0	0	1.2588e-05	5.7626e-06	1.242	1	19.81879	3.416421	1	1	1	1	1.02	1.02	1	1	1	1	2.954614	1.422852	1	1	1	1	1	1	0.847911194196379	0.553941916585094	0	0	0	1	0	0	0	0	0	0	0	6	10	3	5	1	2	0	0	0	0	12	11	5	4
DCST1	ENSG00000163357	26539	1	2.2123e-06	1.2312900130833e-06	1.35498124727431e-06	2.5784e-05	9.5171e-06	1.113	1.09855022213423	19.81879	3.416421	1	1	1	1.01178719802292	1.02	1.02	1.02785729600002	1.00294398024496	0.990036054647507	1.0709692052937	2.954614	1.422852	1.04240379535325	1.90976537266112	1.26107081712282	1.07144234643194	1.91538768419075	1.24850557641539	0.609866395871069	0.105010516523261	0	0	0	0	3	2	3	1	0	1	0	7	10	2	3	7	4	1	1	0	1	25	25	8	12
DCST2	ENSG00000163354	26562	1	2.4829e-06	0	0	2.8794e-05	1.0784e-05	0.881	1.59393094544104	19.81879	3.416421	1	1	1	1.13140634848918	1.02	1.02	0.952005935138416	1	1	1.52441825688159	2.954614	1.422852	0.639903645371831	1	1	1	1	1	0.866873204125166	0.695515033722608	0	0	0	4	1	0	3	0	0	0	0	8	7	3	5	2	3	0	0	0	0	38	26	5	8
DCSTAMP	ENSG00000164935	18549	8	8.5681e-07	0	0	1.3062e-05	5.7133e-06	1.156	1.05054879255917	19.81879	3.416421	1	1	1	1	1.02	1.02	1	1	1	1.02452014984209	2.954614	1.422852	1	1	1	1	1	1	0.866879796258067	0.695575483388337	0	0	0	0	0	0	0	0	0	0	0	4	7	0	5	1	1	0	0	0	0	15	22	9	7
DCT	ENSG00000080166	2709	13	1.6296e-06	0	0	1.7006e-05	6.822e-06	1.174	1.03332053466625	19.81879	3.416421	1	1	1	1	1.02	1.02	1	1	1	1.00784912911321	2.954614	1.422852	1.00498886848175	1	1	1.00498886848175	1	1	0.836800156677246	0.493010461920769	0	0	0	0	0	1	0	0	0	0	0	7	4	1	5	3	4	0	0	0	0	30	20	6	11
DCTD	ENSG00000129187	2710	4	3.9171e-07	0	4.90209404388715e-07	6.5157e-06	2.9338e-06	1.268	1	19.81879	3.416421	1	1	1	1	1.02	1.02	1	1	1.00332305486778	1	2.954614	1.422852	1	1	1	1	1	1.00332305486778	0.837612025608315	0.49705976869124	0	0	0	1	0	1	3	0	0	0	0	3	5	0	1	5	2	0	0	1	1	9	9	2	1
DCTN1	ENSG00000204843	2711	2	4.0875e-06	2.22905364677517e-07	1.17805485232067e-05	4.6225e-05	1.6897e-05	0.364	17.57062689522	19.81879	3.416421	1	1	1	2.03529076421712	1.02	1.02	0.888274324264196	1	1.05469777682224	5.12425395552206	2.954614	1.422852	1.0538530246366	1	0.60428824194005	1	1	1	0.866886387345509	0.695635933054066	1	0	0	2	2	1	0	0	0	0	3	3	15	4	6	1	0	0	0	8	3	31	31	18	18
DCTN2	ENSG00000175203	2712	12	1.0786e-06	2.80450303490136e-06	2.48651213960547e-06	1.1642e-05	4.25e-06	0.247	32.3848764433788	19.81879	3.416421	3.99244904831153	1	1	2.50340933517258	1.02	1.02	0.527273152155025	1.03376873134781	0.980862782595329	7.15138058097387	2.954614	1.422852	0.350125231987159	0.411504846201399	0.926528267006004	1	1	1	0.866892977387743	0.695696382719795	1	0	0	1	0	1	2	0	2	1	3	6	6	1	3	0	1	3	0	2	5	14	13	8	5
DCTN3	ENSG00000137100	2713	9	5.0365e-07	0	2.23952392026578e-06	5.6292e-06	2.2622e-06	1.537	1	19.81879	3.416421	1	1	1	1	1.02	1.02	1	1	1.02089199154729	1	2.954614	1.422852	1	1	1	1	1	1.02089199154729	0.828422720413416	0.454285410470881	0	0	0	0	0	2	0	0	0	0	0	4	2	2	3	2	3	0	0	4	3	13	14	1	2
DCTN4	ENSG00000132912	15518	5	1.767e-06	0	5.09765947712418e-06	1.5278e-05	5.1268e-06	0.386	15.644848465842	19.81879	3.416421	1	1	1	1.96222514271963	1.02	1.02	1.2041910771883	1	1.03657058893065	4.82212026571198	2.954614	1.422852	1	1	0.751846209622853	1.2041910771883	1	1	0.792595606630607	0.332611115647433	0	0	1	2	1	0	0	0	0	0	2	3	4	1	5	2	1	0	0	5	2	15	16	9	4
DCTN5	ENSG00000166847	24594	16	6.1526e-07	1.03206504610227e-06	2.872256496228e-06	5.8078e-06	2.0918e-06	0.996	1.2852491681542	19.81879	3.416421	1	1	1	1.05948614797195	1.02	1.02	0.949983255119891	1.01103922728656	1.0195062036102	1.25163173059704	2.954614	1.422852	1	1	1	1	1.01103922728656	1.0195062036102	0.825224828271111	0.440822024574379	0	0	0	0	0	0	0	0	0	0	0	3	0	0	2	0	2	1	0	2	0	4	5	1	1
DCTN6	ENSG00000104671	16964	8	6.7383e-07	0	9.21502797761788e-08	5.764e-06	1.9081e-06	0.784	2.15056526665356	19.81879	3.416421	1	1	1	1.21588182795654	1.02	1.02	1.01308890429859	1	1	1.84750475109242	2.954614	1.422852	1	1	1	1.01308890429859	1	1	0.831482592052441	0.467814813970247	0	0	0	0	0	0	0	0	0	0	0	3	3	1	2	1	1	0	0	0	0	6	5	2	4
DCTPP1	ENSG00000179958	28777	16	3.1313e-07	0	1.34165656565657e-07	6.6412e-06	2.2499e-06	0.838	1.79085926465204	19.81879	3.416421	1	1	1	1.16588304596427	1.02	1.02	1.18933859495856	1	1.01180629720234	1.65586133276146	2.954614	1.422852	1	1	1	1.18933859495856	1	1.01180629720234	0.792752344960298	0.333029997196397	0	0	0	1	0	0	0	0	0	0	0	2	4	0	1	2	0	0	0	1	0	7	10	3	5
DCUN1D1	ENSG00000043093	18184	3	9.2673e-07	1.3786416e-06	3.136592e-06	6.3826e-06	2.0807e-06	0.276	27.8256291547228	19.81879	3.416421	1	1	1	2.37446274928956	1.02	1.02	0.564090898467131	1.00280472858811	1.01110638558652	6.57342885325903	2.954614	1.422852	1	1	0.857787889654182	1	1.00280472858811	1	0.838103312033524	0.4995378214804	0	0	0	0	0	0	0	0	0	0	1	0	2	2	0	0	1	1	1	2	1	8	5	4	2
DCUN1D2	ENSG00000150401	20328	13	5.4109e-07	0	0	8.259e-06	4.0161e-06	1.513	1	19.81879	3.416421	1	1	1	1	1.02	1.02	1	1	1	1	2.954614	1.422852	1	1	1	1	1	1	0.866899566385017	0.695756832385524	0	0	0	0	1	2	0	0	0	0	0	1	5	1	1	1	0	0	0	0	0	5	11	5	2
DCUN1D3	ENSG00000188215	28734	16	6.2636e-07	0	5.11517436661699e-06	1.0359e-05	3.8817e-06	0.432	12.2502470600152	19.81879	3.416421	1	1	1	1.82372111148423	1.02	1.02	1	1	1.00003597033395	4.25630767068555	2.954614	1.422852	2.13703506253307	1	0.563802723413365	2.13703506253307	1	1	0.657811984636043	0.136580643249526	0	0	0	0	0	1	0	0	0	0	5	2	7	0	0	0	0	0	0	2	2	5	4	1	2
DCUN1D4	ENSG00000109184	28998	4	9.443e-07	0	0	6.829e-06	2.5317e-06	0.592	5.25364418112053	19.81879	3.416421	3.28763093628763	1	1	1.47059018060948	1.02	1.02	0.567600494328463	1	1	2.84130439652227	2.954614	1.422852	1	1	1	1.86606094460641	1	1	0.694893837173184	0.169704644704249	1	0	0	0	0	0	0	0	0	0	0	0	3	2	3	0	3	0	0	0	0	4	8	6	5
DCUN1D5	ENSG00000137692	28409	11	6.4684e-07	8.16808545918369e-07	3.02107270408163e-06	5.8482e-06	1.9998e-06	0.194	42.9787923681812	19.81879	3.416421	1	1	1.35289561235988	2.7609152994745	1.02	1.02	1	1	1.04392060405405	8.37313684516901	2.954614	1.422852	0.294191281680822	1	1.22309545920878	1	1	1.72739680329451	0.712814047821922	0.189593232038452	0	0	1	1	0	0	1	0	0	1	0	1	0	0	1	0	0	0	0	4	0	6	0	4	6
DCXR	ENSG00000169738	18985	17	5.8349e-07	0	3.58794118773946e-06	8.6309e-06	4.1351e-06	1.488	1	19.81879	3.416421	1	1	1	1	1.02	1.02	1	1	0.986514012100957	1	2.954614	1.422852	1	1	0.850711995200801	1	1	1	0.866906154337579	0.695817282051253	0	0	0	1	0	0	2	0	0	0	1	1	3	0	1	3	5	0	0	0	1	5	12	3	7
DDA1	ENSG00000130311	28360	19	5.2544e-07	1.43575127819549e-06	1.95604646616541e-06	4.3797e-06	2.0891e-06	0.34	19.9288649700304	19.81879	3.416421	1	1	1	2.12021997034039	1.02	1.02	1	1	1.01336637145413	5.47929938228553	2.954614	1.422852	1	1	1	1	1	1.01336637145413	0.831322379376184	0.46708989718598	0	0	0	0	0	0	0	0	0	0	0	0	0	0	1	0	0	0	0	4	4	5	4	0	1
DDAH1	ENSG00000153904	2715	1	7.1566e-07	7.26364297167291e-07	3.44437263495457e-06	7.3066e-06	3.2095e-06	0.952	1.38044320226728	19.81879	3.416421	1	1	1	1.08374602514029	1.02	1.02	0.944068731837979	1	1.01511546888154	1.34352329770796	2.954614	1.422852	1	1	1.10272141682993	1	1	1.11938956809103	0.809007758195185	0.38124722610455	0	0	0	1	0	0	0	0	0	1	1	2	3	1	1	1	3	0	0	5	5	9	14	2	9
DDAH2	ENSG00000213722	2716	6	7.0181e-07	6.00245947456679e-06	4.80335382895472e-06	1.24e-05	5.8945e-06	0.858	1.69102263775087	19.81879	3.416421	1	1	1	1.14928879023777	1.02	1.02	0.830705082597523	0.975542190365698	0.977242535468746	1.59252572867227	2.954614	1.422852	1	0.991660095992219	1.97848669147513	1	1	1.93346135076832	0.684473067878428	0.159407132045209	0	0	0	0	0	0	0	2	3	3	0	6	4	0	1	0	3	3	7	2	5	5	13	5	2
DDB1	ENSG00000167986	2717	11	2.9973e-06	1.63631460629398e-05	1.59307547470455e-05	3.9233e-05	1.6379e-05	0.243	33.0734144228677	19.81879	3.416421	1	1	1	2.52187410901721	1.02	1.02	0.603484308181078	1.01336871348995	1.07345404853882	7.23571583874637	2.954614	1.422852	0.167689419674002	1.85085873399964	0.680861088149985	1	1.87560233412485	1	0.693594742224778	0.168372295543944	0	4	2	6	2	0	1	3	2	3	9	9	13	5	8	1	1	7	7	12	6	32	23	7	7
DDB2	ENSG00000134574	2718	11	1.3842e-06	0	6.53327795527156e-06	1.3817e-05	5.7917e-06	0.848	1.73899726400826	19.81879	3.416421	1	1	2.20516649179776	1.15746177281608	1.02	1.02	1.15376323644788	1	1.11564651935266	1.62370319650148	2.954614	1.422852	1	1	1.48253949334711	1.15376323644788	1	3.64732338212284	0.485149620552728	0.0553202328891359	0	0	2	2	0	0	0	0	0	2	0	4	3	1	1	2	0	0	0	12	3	20	14	3	5
DDC	ENSG00000132437	2719	7	1.3331e-06	0	6.54855100095329e-06	1.803e-05	7.781e-06	0.915	1.47848411571745	19.81879	3.416421	1.02524765677783	1	1	1.10721029464947	1.02	1.02	1.03874828155039	1	1.05919021286726	1.43248440467417	2.954614	1.422852	1.24551353162609	1	2.04513038997382	1.32643982879777	1	2.16618209309768	0.582646030464001	0.0909807785178302	1	0	1	3	1	1	0	0	0	4	2	7	5	1	6	3	3	0	0	7	2	15	17	7	9
DDC8	ENSG00000178404	0	17	3.6193e-08	0	0	2.0998e-05	9.7656e-06	1.76	1	19.81879	3.416421	1	1	1	1	1.02	1.02	1	1	1	1	2.954614	1.422852	1	1	1	1	1	1	0.847921136620006	0.554002366250824	0	0	0	0	0	0	0	0	0	0	0	0	0	0	0	0	0	0	0	0	0	0	0	0	0
DDHD1	ENSG00000100523	19714	14	2.3438e-06	0	1.15602770695224e-05	2.5142e-05	9.5935e-06	0.338	20.1385295571843	19.81879	3.416421	1	1	1	2.12754802910773	1.02	1.02	0.255677990705284	1	1.01480610324001	5.51014772198861	2.954614	1.422852	1	1	1.69494525133519	1	1	1.72004078571263	0.713640284390283	0.190584959944543	0	0	1	1	1	0	0	0	0	4	3	8	12	2	6	2	5	0	0	10	11	31	31	13	13
DDHD2	ENSG00000085788	29106	8	2.3642e-06	0	0	1.8608e-05	6.7627e-06	0.769	2.27857243807439	19.81879	3.416421	1	1	1	1.23120735857098	1.02	1.02	1.35544932289309	1	1	1.90649163661027	2.954614	1.422852	0.583423139993935	1	1	1	1	1	0.866912741245677	0.695877731716982	0	0	0	2	0	0	2	0	0	0	0	5	8	2	4	6	4	0	0	0	0	24	19	6	10
DDI1	ENSG00000170967	18961	11	9.1036e-07	0	6.09883333333334e-06	1.5984e-05	6.9237e-06	1.639	1	19.81879	3.416421	1	1	1	1	1.02	1.02	1	1	1.04772342743652	1	2.954614	1.422852	1	1	1.75544457707913	1	1	1.83922040897221	0.698004621605841	0.172951583928474	0	0	0	1	0	1	2	0	0	3	1	8	3	3	2	3	1	0	0	8	5	20	20	8	7
DDI2	ENSG00000197312	24578	1	1.3922e-06	5.53344986553976e-06	5.44908336534767e-06	1.2918e-05	4.2006e-06	0.208	39.8381540644061	19.81879	3.416421	1	1	2.82826618960679	2.69028858241884	1.02	1.02	1	0.991074359706219	1.03211020823328	8.02707407913499	2.954614	1.422852	1	0.534125273855912	1.24855030898839	1	1	3.64462123984178	0.520590021069188	0.0661853121321543	0	0	2	2	0	0	0	0	1	2	2	2	3	2	4	0	0	1	2	6	4	9	9	2	7
DDIT3	ENSG00000175197	2726	12	2.9909e-07	0	0	5.9121e-06	1.7968e-06	0.678	3.40850234078972	19.81879	3.416421	1	1	1	1.33945192373949	1.02	1.02	1.02846609433225	1	1	2.32622957720807	2.954614	1.422852	0.562866470445656	1	1	1	1	1	0.866919327109561	0.695938181382711	0	0	0	0	1	0	2	0	0	0	0	2	4	1	1	1	1	0	0	0	0	7	5	1	3
DDIT4	ENSG00000168209	24944	10	5.3138e-07	0	3.02655511864407e-06	6.6038e-06	3.3436e-06	1.278	1	19.81879	3.416421	1	1	1	1	1.02	1.02	1	1	0.995528110418557	1	2.954614	1.422852	1	1	1.11120940512367	1	1	1.1062401993621	0.811099966247447	0.38822009434135	0	0	0	0	0	0	1	0	0	1	1	1	2	2	0	0	3	0	0	2	3	9	7	3	8
DDIT4L	ENSG00000145358	30555	4	3.3565e-07	0	0	5.3665e-06	2.2938e-06	1.876	1	19.81879	3.416421	1	1	1	1	1.02	1.02	1	1	1	1	2.954614	1.422852	1	1	1	1	1	1	0.847931077107237	0.554062815916553	0	0	0	0	0	0	0	0	0	0	0	3	1	1	0	1	0	0	0	0	0	4	10	3	0
DDN	ENSG00000181418	24458	12	9.9466e-07	7.57140948563795e-07	1.03777688710755e-05	1.848e-05	8.3407e-06	0.477	9.63580670249139	19.81879	3.416421	1	1	1	1.70608970979922	1.02	1.02	0.718542839563064	0.991471752903003	0.993055037553526	3.78100471521001	2.954614	1.422852	0.511711549520956	1	1.57383710597387	1	1	1.56290686637601	0.735824687792968	0.220107532099142	0	0	0	1	0	0	1	0	0	4	4	6	10	2	6	0	1	0	1	10	14	23	31	9	9
DDO	ENSG00000203797	2727	6	1.4258e-06	0	0	1.0746e-05	4.9828e-06	1.237	1	19.81879	3.416421	1	1	1	1	1.02	1.02	1	1	1	1	2.954614	1.422852	1	1	1	1	1	1	0.866925911929478	0.69599863104844	0	0	0	2	0	0	1	0	0	0	0	3	8	2	1	1	2	0	0	0	0	17	6	9	8
DDOST	ENSG00000244038	2728	1	1.043e-06	0	6.20707178631051e-07	1.5622e-05	7.6026e-06	0.731	2.66970605462474	19.81879	3.416421	1	1	1	1.27307437339434	1.02	1.02	1.10749926881983	1	1	2.06820597186968	2.954614	1.422852	1.21895433216108	1	1.16137120808713	1.34999103159316	1	1.16137120808713	0.735423760058059	0.219519643263235	0	0	0	0	1	1	1	0	0	1	1	8	3	3	3	1	0	0	0	0	0	13	10	10	7
DDR1	ENSG00000204580	2730	6	2.2531e-06	0	1.79101939169887e-05	4.0342e-05	1.5665e-05	0.584	5.47668374343382	19.81879	3.416421	1	1	1	1.48450143369992	1.02	1.02	0.540241032379239	1	1.00527387728914	2.89632017497009	2.954614	1.422852	0.362716116815295	1	0.963307492497053	1	1	1	0.866932495705676	0.696059080714169	0	0	1	2	0	0	2	0	0	3	5	12	14	7	3	1	4	0	0	14	17	29	38	15	14
DDR2	ENSG00000162733	2731	1	2.4184e-06	0	1.45742524203485e-05	2.6743e-05	9.3904e-06	0.376	16.4938536801517	19.81879	3.416421	1	1	1	1.99487734292612	1.02	1.02	0.543717508431566	1	0.97470725140689	4.95678954332366	2.954614	1.422852	1	1	0.959523592535227	1	1	1	0.866939078438404	0.696119530379898	0	0	0	0	0	0	0	0	0	2	3	4	9	1	7	0	1	0	0	9	14	24	20	8	15
DDRGK1	ENSG00000198171	16110	20	1.1389e-06	0	4.62281e-07	1.3022e-05	4.3449e-06	1.063	1.1675863563514	19.81879	3.416421	1	1	1	1.0294252043871	1.02	1.02	1.0250891897902	1	0.991447624541942	1.13777303950739	2.954614	1.422852	1.08874619405416	1	1	1.11606195395015	1	1	0.809536048001946	0.382990025581976	0	0	0	0	0	1	0	0	0	0	0	7	5	1	0	3	2	0	0	0	1	19	18	9	6
DDT	ENSG00000099977	2732	22	1.8633e-08	0	0	8.9182e-07	2.982e-07	1.844	1	19.81879	3.416421	1	1	1	1	1.02	1.02	1	1	1	1	2.954614	1.422852	1	1	1	1	1	1	0.86694566012791	0.696179980045627	0	0	0	0	0	0	0	0	0	0	0	0	0	1	0	0	0	0	0	0	0	0	3	2	0
DDTL	ENSG00000099974	33446	22	2.0555e-08	0	0	1.0333e-06	3.2089e-07	1.837	1	19.81879	3.416421	1	1	1	1	1.02	1.02	1	1	1	1	2.954614	1.422852	1	1	1	1	1	1	0.866952240774441	0.696240429711357	1	0	0	0	0	0	1	0	0	0	0	1	0	0	0	0	0	0	0	0	0	2	4	0	0
DDX1	ENSG00000079785	2734	2	2.0317e-06	0	3.96272189349113e-06	1.81e-05	6.7403e-06	0.284	26.6890055548448	19.81879	3.416421	1	1	1	2.34041556209744	1.02	1.02	0.484743970190652	1	1.02611297387491	6.42372064054679	2.954614	1.422852	2.0002416553922	1	1.65879095855514	1	1	1.70210692351982	0.716181089453683	0.193678796526952	0	0	0	4	1	2	1	0	0	3	2	7	8	9	3	0	1	0	0	4	2	31	18	10	15
DDX10	ENSG00000178105	2735	11	2.2586e-06	0	0	2.3264e-05	8.4686e-06	0.949	1.38760603129799	19.81879	3.416421	1	1	1	1.08554151032244	1.02	1.02	1.00383735572036	1	1	1.35032589817383	2.954614	1.422852	0.870985536969822	1	1	1	1	1	0.866958820378246	0.696300879377086	0	0	0	2	1	0	1	0	0	0	0	12	14	3	6	4	5	0	0	0	0	30	25	13	7
DDX11	ENSG00000013573	2736	12	3.0232e-06	0	0	3.5242e-05	1.4384e-05	0.961	1.35958771851177	19.81879	3.416421	1	1	1	1.07847007224313	1.02	1.02	1.04194238307752	1	1	1.3235368383342	2.954614	1.422852	1.83011014216031	1	1	1.90686932281686	1	1	0.688082387149607	0.162874719058758	0	0	0	0	0	4	2	0	0	0	0	3	2	0	6	5	5	0	0	0	0	10	19	9	9
DDX17	ENSG00000100201	2740	22	2.3493e-06	0	0	2.3528e-05	7.6995e-06	0.126	63.5920579567199	19.81879	3.416421	1	1	1	3.12045079823667	1.02	1.02	1	1	1	10.3588731148414	2.954614	1.422852	0.411085078252506	1	1	1	1	1	0.866965398939572	0.696361329042815	1	0	0	3	0	1	1	0	0	0	0	9	7	3	3	0	0	0	0	0	0	23	17	6	8
DDX18	ENSG00000088205	2741	2	1.6594e-06	0	0	1.7336e-05	6.2963e-06	0.452	11.0096163152583	19.81879	3.416421	1	1	1	1.76932774457928	1.02	1.02	0.894012434146192	1	1	4.03605498122105	2.954614	1.422852	1.01842810327308	1	1	1	1	1	0.866971976458668	0.696421778708544	0	0	0	1	0	1	1	0	0	0	0	1	8	2	4	1	1	0	0	0	0	22	23	8	3
DDX19A	ENSG00000168872	25628	16	1.5629e-06	2.67845256854712e-06	7.40959533564451e-06	1.5042e-05	5.998e-06	0.375	16.5811271895042	19.81879	3.416421	1	1	1	1.99819362156724	1.02	1.02	0.599145813148252	1	1.02888578087979	4.97049801666812	2.954614	1.422852	0.368271391311942	1	0.594923151589113	1	1	1	0.86697855293578	0.696482228374273	0	0	0	0	0	0	1	0	0	0	4	0	6	4	0	0	1	0	0	6	4	11	10	8	10
DDX19B	ENSG00000157349	2742	16	1.3509e-06	2.87374371859296e-06	6.64729899497487e-06	1.5e-05	5.6403e-06	0.892	1.5532880381421	19.81879	3.416421	1.06726495656487	1	1	1.12329216596506	1.02	1.02	1.04760045302912	0.982099953957741	1.0020411875903	1.49356148902276	2.954614	1.422852	1.27376026625437	1	0.944750260343299	1.42414964059713	1	1	0.755607506189636	0.252084660634142	1	1	0	1	0	1	0	0	0	1	2	5	4	0	2	1	0	2	5	5	6	11	16	7	5
DDX20	ENSG00000064703	2743	1	1.4205e-06	0	0	2.097e-05	7.3809e-06	1.041	1.20287201207487	19.81879	3.416421	1	1	1	1.03844018855933	1.02	1.02	0.970580846783196	1	1	1.17191782884374	2.954614	1.422852	1.10546783427021	1	1	1.07294590667756	1	1	0.816841015164333	0.408380115768507	1	0	0	3	2	1	0	0	0	0	0	7	8	2	5	1	3	0	0	0	0	23	23	16	17
DDX21	ENSG00000165732	2744	10	2.3745e-06	8.23738127544097e-07	8.43350940104671e-06	2.2485e-05	7.4518e-06	0.184	45.4047493548225	19.81879	3.416421	1	1	1	2.81237866412093	1.02	1.02	0.373607538901306	1	0.983278473238887	8.631856723241	2.954614	1.422852	1	1	1.38847394085888	1	1	1.3652565366997	0.763833662599533	0.267320202812839	1	0	0	1	0	0	0	0	0	3	3	8	7	1	3	0	1	0	0	3	5	17	20	8	4
DDX23	ENSG00000174243	17347	12	3.7799e-06	1.80897078066914e-05	9.56995427509294e-06	3.5313e-05	8.779e-06	0.361	17.8501059728289	19.81879	3.416421	1	18.6204053977491	1	2.04560600516912	1.02	1.02	0.919934190688132	0.96845620565504	0.993643377522314	5.16714461488594	2.954614	1.422852	0.217548237922535	0.750871859607169	0.895411779801385	1	13.5405076548594	1	0.210435675548227	0.0113549576581272	0	6	0	6	0	0	1	4	6	1	2	6	9	1	5	1	0	4	8	6	8	14	23	13	18
DDX24	ENSG00000089737	13266	14	2.0673e-06	0	0	2.5294e-05	9.763e-06	0.381	16.0640085382846	19.81879	3.416421	28.9988437790165	1	1	1.97843547592613	1.02	1.02	1.7119654609707	1	1	4.88890915711655	2.954614	1.422852	4.17446485043315	1	1	207.241386638262	1	1	0.00868456050535057	0.000207228465612805	2	0	0	2	0	2	0	0	0	0	0	12	7	0	5	4	2	0	0	0	0	37	30	12	15
DDX25	ENSG00000109832	18698	11	1.8664e-06	0	0	1.4913e-05	5.1703e-06	1.312	1	19.81879	3.416421	1	1	1	1	1.02	1.02	1	1	1	1	2.954614	1.422852	1	1	1	1	1	1	0.84217716601319	0.520936399097015	0	0	0	2	0	3	2	0	0	0	0	8	11	2	4	5	3	0	0	0	0	17	11	2	6
DDX27	ENSG00000124228	15837	20	2.5736e-06	2.42795987005542e-06	7.65577718326008e-06	2.7802e-05	9.4208e-06	0.364	17.57062689522	19.81879	3.416421	1	1	1	2.03529076421712	1.02	1.02	0.775655442150957	1.01802371185456	1.01281070453829	5.12425395552206	2.954614	1.422852	1	2.49352552330208	0.92742590689019	1	2.53846810883606	1	0.61304381577116	0.106805903433574	0	0	0	0	0	0	0	2	1	1	2	8	10	3	5	2	2	3	2	8	9	31	25	8	16
DDX28	ENSG00000182810	17330	16	7.7079e-07	0	6.51596953719976e-06	1.496e-05	6.883e-06	1.414	1	19.81879	3.416421	1	1	1	1	1.02	1.02	1	1	0.998498414646303	1	2.954614	1.422852	1	1	2.91165833897609	1	1	2.90728623545931	0.578517914305314	0.0890477557552898	0	0	0	0	0	0	1	0	0	5	1	7	4	4	6	2	2	0	0	6	8	20	19	8	8
DDX31	ENSG00000125485	16715	9	2.4181e-06	0	0	2.7335e-05	1.1752e-05	0.817	1.91369750299978	19.81879	3.416421	1.02494249673231	1	1	1.18439939986928	1.02	1.02	1.0760232247216	1	1	1.72669077795817	2.954614	1.422852	0.466903409084896	1	1	1	1	1	0.866985128371156	0.696542678040002	1	0	0	3	0	0	4	0	0	0	0	12	13	5	6	7	8	0	0	0	0	27	31	9	16
DDX39A	ENSG00000123136	17821	19	9.4765e-07	5.61324921135646e-06	9.07302839116719e-06	1.845e-05	8.1483e-06	0.451	11.0685436646614	19.81879	3.416421	1	1	1	1.77196547529919	1.02	1.02	0.702399903703772	1.01081983380049	1.03424629200313	4.04671592939489	2.954614	1.422852	0.491139570289081	1	0.635073052944751	1	1.01081983380049	1	0.833295476836969	0.47615205115221	0	0	1	1	0	0	1	0	0	0	3	2	4	3	1	0	1	2	1	6	3	14	9	6	7
DDX39B	ENSG00000198563	13917	6	1.2821e-06	8.5756394129979e-06	7.15736058700209e-06	1.5733e-05	5.1735e-06	0.218	37.75834296217	19.81879	3.416421	2.32677064411871	1	1	2.64094325569109	1.02	1.02	2.05870640306365	1.04052365274537	1.01291044701776	7.7906841991165	2.954614	1.422852	1	0.9413586002992	1	4.79013762350772	1	1.01291044701776	0.448479629256256	0.045916530392446	1	0	1	1	0	0	0	1	1	0	0	1	1	0	5	2	0	4	0	4	3	12	7	5	8
DDX4	ENSG00000152670	18700	5	2.5879e-06	4.31674201680672e-06	1.36789159663866e-06	2.0284e-05	5.9946e-06	0.263	29.7800183804353	19.81879	3.416421	1	1	1	2.43119440321323	1.02	1.02	1.03886955748704	0.97675259929702	1.00191859207648	6.82545901302593	2.954614	1.422852	0.203407095736884	1	1	1	1	1.00191859207648	0.838732258717262	0.502741281731256	0	0	0	1	0	0	1	0	0	0	0	5	6	2	1	1	0	1	4	1	1	17	15	13	13
DDX41	ENSG00000183258	18674	5	1.8963e-06	6.14222658165767e-06	8.10501471309466e-06	2.525e-05	1.0176e-05	0.736	2.6122777637515	19.81879	3.416421	1	1	1	1.26730620131043	1.02	1.02	1.37308185760274	1.00653307507508	0.999712615921013	2.04587719987873	2.954614	1.422852	1	2.11493633593106	1.11414110711232	1.37308185760274	2.12875337379272	1.1138209206964	0.552103462959923	0.0777098180650087	0	0	1	3	3	0	0	2	1	1	0	4	5	2	3	5	3	3	3	5	6	24	24	14	16
DDX42	ENSG00000198231	18676	17	2.9531e-06	1.20939104310207e-05	9.26439176414037e-06	3.1647e-05	1.0188e-05	0.134	60.5598551988824	19.81879	3.416421	1	1	1	3.07757441699002	1.02	1.02	1	1.00536620270761	1.00161492140199	10.0943226338968	2.954614	1.422852	1	0.805401406274065	1.09068591208407	1	1	1.09244728410635	0.81365538101653	0.397002190950507	1	2	1	3	1	0	0	1	1	1	0	6	7	9	6	0	0	6	7	4	4	24	29	18	12
DDX43	ENSG00000080007	18677	6	2.1618e-06	0	8.48848991557224e-06	2.0671e-05	7.9975e-06	0.587	5.39186142227097	19.81879	3.416421	2.12034388091646	1	1	1.47924703887563	1.02	1.02	0.772826191246616	1	0.984220664324131	2.87553229289688	2.954614	1.422852	6.08499023898196	1	1.43028569288624	9.97121358804493	1	1.40771673482579	0.202868627523562	0.0107271959357011	1	0	0	1	1	3	0	0	0	2	0	9	11	1	0	1	2	0	0	9	14	21	34	11	7
DDX46	ENSG00000145833	18681	5	4.1219e-06	1.52552335346987e-05	1.10887409753941e-05	2.9735e-05	9.0002e-06	0.144	57.0389626763273	19.81879	3.416421	1	1	1	3.02412276539665	1.02	1.02	1	1.0140737647578	1.03552056974911	9.77669291491393	2.954614	1.422852	0.0727479532578921	1	0.844489910896492	1	1.0140737647578	1	0.83094692654256	0.465398467022354	0	3	0	5	0	0	1	0	0	2	5	3	5	4	4	0	0	5	4	9	7	18	14	17	12
DDX47	ENSG00000213782	18682	12	2.0189e-06	0	1.95445043830074e-07	1.5255e-05	5.1722e-06	0.983	1.31175689527438	19.81879	3.416421	1	1	1	1.06625836549434	1.02	1.02	1.01987507037285	1	1	1.2772825069491	2.954614	1.422852	1.37753032342297	1	1	1.40490883554173	1	1	0.758142045923885	0.256644826207068	0	0	0	0	0	2	0	0	0	0	0	5	5	2	2	3	3	0	0	0	0	23	11	10	4
DDX49	ENSG00000105671	18684	19	1.5952e-06	0	9.43446212847556e-06	1.9839e-05	9.0209e-06	1.191	1.01850875954861	19.81879	3.416421	1	1	1	1	1.02	1.02	1	1	0.932702985217844	1	2.954614	1.422852	1	1	1.23862307585145	1	1	1.15526744040636	0.802092854773571	0.359512746801314	0	0	0	1	0	0	4	0	0	3	4	4	6	0	1	5	5	0	0	2	10	8	18	5	7
DDX5	ENSG00000108654	2746	17	1.3551e-06	0	0	1.7253e-05	5.6027e-06	0.098	75.9399758183744	19.81879	3.416421	1	1	1	3.27461007157998	1.02	1.02	0.389885717638245	1	1	11.3686364387765	2.954614	1.422852	0.167897842336093	1	1	1	1	1	0.866991702765045	0.696603127705731	1	0	0	2	0	0	1	0	0	0	0	3	12	2	4	0	1	0	0	0	0	14	22	7	11
DDX50	ENSG00000107625	17906	10	2.6935e-06	0	8.45205000000001e-06	2.088e-05	6.1394e-06	0.608	4.83682393197631	19.81879	3.416421	1	1	1	1.4437094358728	1.02	1.02	0.899226868329988	1	0.979226380309612	2.73519237602032	2.954614	1.422852	1	1	0.975506644469429	1	1	1	0.866998276117692	0.69666357737146	0	0	1	1	1	0	0	0	0	2	4	8	8	3	1	1	1	0	0	2	4	16	20	8	8
DDX51	ENSG00000185163	20082	12	1.7847e-06	0	0	2.1623e-05	1.0633e-05	0.999	1.27931003730405	19.81879	3.416421	1	1	1	1.05796881032545	1.02	1.02	0.931806612597709	1	1	1.24588460460655	2.954614	1.422852	0.863918893261346	1	1	1	1	1	0.867004848429347	0.696724027037189	0	0	0	1	3	0	2	0	0	0	0	5	11	4	5	1	4	0	0	0	0	32	27	16	27
DDX52	ENSG00000141141	20038	17	1.8282e-06	0	0	1.4884e-05	5.8055e-06	1.09	1.12845203603539	19.81879	3.416421	1	1	1	1.01942684588504	1.02	1.02	1.04700136064809	1	1	1.09990409790225	2.954614	1.422852	1.03505615108488	1	1	1.08370519853303	1	1	0.815070717804162	0.401997475934563	0	0	0	1	0	1	1	0	0	0	0	10	8	4	5	7	4	0	0	0	0	18	27	12	6
DDX54	ENSG00000123064	20084	12	2.7424e-06	0	1.50675285010556e-05	4.2356e-05	1.622e-05	0.664	3.64841758332008	19.81879	3.416421	1.49024863057745	1	1	1.35869292548838	1.02	1.02	0.672538199381448	1	1.05422418456749	2.40137839095983	2.954614	1.422852	0.331692637709282	1	1.11697220716237	1	1	1.17753911428029	0.79751261895782	0.346143285436612	1	0	0	1	1	1	5	0	0	3	4	9	15	6	6	3	6	0	0	13	10	34	31	15	14
DDX55	ENSG00000111364	20085	12	1.4761e-06	0	0	1.8666e-05	7.2796e-06	0.869	1.64240866057858	19.81879	3.416421	1	1	1	1.14057932103013	1.02	1.02	0.931427347469231	1	1	1.55933634681757	2.954614	1.422852	0.734135633817736	1	1	1	1	1	0.867011419700255	0.696784476702918	0	0	0	0	0	0	2	0	0	0	0	4	12	1	2	5	8	0	0	0	0	26	23	7	9
DDX56	ENSG00000136271	18193	7	1.4516e-06	0	0	1.8577e-05	5.9335e-06	0.852	1.71935664424892	19.81879	3.416421	1	1	1	1.15416306979283	1.02	1.02	0.962738665502005	1	1	1.6111158093304	2.954614	1.422852	1.15278772427593	1	1	1.1098333152765	1	1	0.810546264983259	0.386356216383659	0	0	0	0	1	1	1	0	0	0	0	3	10	0	2	2	3	0	0	0	0	25	22	11	1
DDX58	ENSG00000107201	19102	9	2.4135e-06	0	0	2.2031e-05	7.9786e-06	1.075	1.14964023815249	19.81879	3.416421	1	1	1	1.02484019621007	1.02	1.02	1.00736032936387	1	1	1.12040718437169	2.954614	1.422852	0.979065129095425	1	1	1	1	1	0.867017989930664	0.696844926368647	0	0	0	4	0	1	3	0	0	0	0	6	16	2	2	5	6	0	0	0	0	30	31	11	5
DDX59	ENSG00000118197	25360	1	1.3799e-06	0	0	1.5546e-05	5.8238e-06	0.876	1.61358039857695	19.81879	3.416421	1	1	1	1.13518727908483	1.02	1.02	0.854123611304613	1	1	1.53880626791538	2.954614	1.422852	1.1460949882525	1	1	1	1	1	0.867024559120822	0.696905376034376	0	0	0	1	2	1	1	0	0	0	0	9	9	3	5	1	4	0	0	0	0	21	26	6	2
DDX6	ENSG00000110367	2747	11	1.5561e-06	5.78372488262911e-06	4.60362816901408e-06	1.3323e-05	4.4295e-06	0.174	48.0018106160672	19.81879	3.416421	1	16.3102988063753	1.02032507650089	2.8645851673315	1.02	1.02	1	0.990840652793564	1.01704728096598	8.90086754933097	2.954614	1.422852	1	0.360588099912836	0.980856634872901	1	5.82743079003071	1.01785341401218	0.395348943975953	0.0348921188041509	0	3	1	5	0	0	0	0	2	1	2	2	5	1	3	0	0	1	2	4	3	7	8	9	7
DDX60	ENSG00000137628	25942	4	5.0007e-06	0	0	4.3125e-05	1.585e-05	0.586	5.41997631287644	19.81879	3.416421	1	1	1	1.48099344567454	1.02	1.02	2.22995538685282	1	1	2.88244050684211	2.954614	1.422852	0.263253105721095	1	1	1	1	1	0.867031127270974	0.696965825700105	0	0	0	5	1	0	2	0	0	0	0	15	22	8	9	9	5	0	0	0	0	74	53	27	13
DDX60L	ENSG00000181381	26429	4	4.1312e-06	0	0	3.9319e-05	1.5734e-05	1.005	1.2676287319916	19.81879	3.416421	1	1	1	1.05498445003043	1.02	1.02	0.958960892220281	1	1	1.23458094464071	2.954614	1.422852	1.3260235845995	1	1	1.27160475979267	1	1	0.779476781081761	0.300173535710068	1	0	0	4	1	4	5	0	0	0	0	17	19	7	6	5	8	0	0	0	0	46	42	25	18
DEAF1	ENSG00000177030	14677	11	1.3441e-06	7.70591657519209e-07	1.36199017563118e-05	2.2286e-05	1.2292e-05	0.698	3.09996860508336	19.81879	3.416421	1.91502613044239	143.516049420378	11342176260.84	1.31324065145806	1.02	1.02	1.29740247483899	1.00337947872107	1.00321568319271	2.2241093380174	2.954614	1.422852	1.1946970267475	1	1.38938234062676	2.96829601590021	144.001058855526	15809294128.6355	9.60440615926927e-14	7.63925186650232e-16	1	2	14	18	1	1	1	0	0	3	2	6	3	2	2	5	4	1	1	8	9	16	18	9	8
DEC1	ENSG00000173077	0	9	1.8449e-07	0	0	1.6746e-06	6.2741e-07	1.917	1	19.81879	3.416421	1	1	1	1	1.02	1.02	1	1	1	1	2.954614	1.422852	1	1	1	1	1	1	0.867037694381369	0.697026275365835	0	0	0	0	0	0	0	0	0	0	0	0	2	1	0	1	1	0	0	0	0	0	1	0	2
DECR1	ENSG00000104325	2753	8	7.7857e-07	0	0	8.9025e-06	3.1996e-06	1.676	1	19.81879	3.416421	3.9105193964202	1	1	1	1.02	1.02	1	1	1	1	2.954614	1.422852	1	1	1	3.91051939642019	1	1	0.504925326654093	0.0611415214831374	2	0	0	0	0	3	3	0	0	0	0	2	8	1	2	0	1	0	0	0	0	13	9	8	6
DECR2	ENSG00000242612	2754	16	7.7461e-07	0	0	1.4044e-05	6.7458e-06	1.684	1	19.81879	3.416421	1	1	1	1	1.02	1.02	1	1	1	1	2.954614	1.422852	1	1	1	1	1	1	0.867044260452253	0.697086725031564	0	0	0	2	1	0	0	0	0	0	0	4	2	2	1	1	2	0	0	0	0	12	12	9	5
DEDD	ENSG00000158796	2755	1	9.5792e-07	3.98717418728772e-06	6.7328723920427e-06	1.3538e-05	4.1278e-06	0.329	21.1086500322223	19.81879	3.416421	1	1	1	2.16100793041213	1.02	1.02	1	1.03297721448956	0.970251585553191	5.65146263795109	2.954614	1.422852	1	0.572026257703406	0.602357751199054	1	1	1	0.867050825483873	0.697147174697293	0	1	0	2	0	0	0	0	1	0	4	2	9	1	1	0	0	5	3	1	4	8	12	4	6
DEDD2	ENSG00000160570	24450	19	6.5181e-07	5.97359050445105e-07	8.32660237388724e-06	1.473e-05	4.8307e-06	0.771	2.26070382276049	19.81879	3.416421	1	1	1	1.22912595501904	1.02	1.02	0.899359782033321	0.991621045972031	0.987486593245901	1.89847379519006	2.954614	1.422852	1	1	0.643832458750348	1	1	1	0.867057389476475	0.697207624363022	0	0	1	1	1	0	0	0	0	0	3	1	5	1	2	0	1	0	1	4	6	5	11	6	2
DEF6	ENSG00000023892	2760	6	1.8573e-06	5.15063829787234e-06	1.13534390715667e-05	2.2784e-05	8.5984e-06	0.259	30.40973498296	19.81879	3.416421	1	1	1	2.44900089889144	1.02	1.02	0.471568772302734	0.995505077687278	0.959516486311277	6.90526949046289	2.954614	1.422852	0.102442901858462	1	0.609043485025889	1	1	1	0.867063952430307	0.697268074028751	0	0	0	0	1	0	2	0	0	0	3	0	3	1	0	1	2	2	3	2	6	8	11	9	13
DEF8	ENSG00000140995	25969	16	1.662e-06	3.01984244946492e-07	9.83126486325804e-06	2.2575e-05	1.0369e-05	0.571	5.86122082494515	19.81879	3.416421	1	1	1	1.50780584364584	1.02	1.02	4.44601746093887	1	0.93594192656674	2.9886338405074	2.954614	1.422852	0.516194365831506	1	0.758615775103738	2.29500916372514	1	1	0.638076872660386	0.122332664129411	0	0	0	0	0	1	3	0	0	0	1	8	4	0	6	7	0	0	0	3	11	16	34	12	7
DEFA4	ENSG00000164821	2763	8	8.1799e-08	0	0	3.7854e-06	1.1917e-06	1.382	1	19.81879	3.416421	1	1	1	1	1.02	1.02	1	1	1	1	2.954614	1.422852	1	1	1	1	1	1	0.867070514345614	0.69732852369448	0	0	0	0	0	0	0	0	0	0	0	4	0	0	2	1	0	0	0	0	0	8	11	2	1
DEFA5	ENSG00000164816	2764	8	1.0216e-07	0	0	3.2755e-06	9.1272e-07	1.968	1	19.81879	3.416421	1	1	1	1	1.02	1.02	1	1	1	1	2.954614	1.422852	1	1	1	1	1	1	0.867077075222644	0.697388973360209	0	0	0	2	0	0	0	0	0	0	0	1	2	1	1	1	1	0	0	0	0	5	6	1	0
DEFA6	ENSG00000164822	2765	8	9.2072e-08	0	0	2.5249e-06	9.9644e-07	1.971	1	19.81879	3.416421	1	1	1	1	1.02	1.02	1	1	1	1	2.954614	1.422852	1	1	1	1	1	1	0.867083635061642	0.697449423025938	0	0	0	1	0	0	1	0	0	0	0	4	1	1	0	1	5	0	0	0	0	4	10	2	0
DEFB1	ENSG00000164825	2766	8	4.7087e-08	0	0	1.5211e-06	6.3162e-07	1.689	1	19.81879	3.416421	1	1	1	1	1.02	1.02	1	1	1	1	2.954614	1.422852	1	1	1	1	1	1	0.867090193862855	0.697509872691667	0	0	0	1	1	0	0	0	0	0	0	0	2	0	0	0	0	0	0	0	0	7	3	1	1
DEFB104A	ENSG00000176782	18115	8	4.4637e-08	1.36244682713348e-06	2.17853172866521e-07	1.5803e-06	5.6125e-07	1.888	1	19.81879	3.416421	1	1	1	1	1.02	1.02	1	0.994977368557769	1	1	2.954614	1.422852	1	1	1	1	1	1	0.86709675162653	0.697570322357396	0	0	0	0	0	0	0	0	0	0	0	0	0	0	0	0	0	1	2	0	0	1	2	0	1
DEFB105A	ENSG00000186562	18087	8	3.6181e-08	0	1.30909214145383e-07	5.4173e-07	1.6339e-07	1.759	1	19.81879	3.416421	1	1	1	1	1.02	1.02	1	1	1	1	2.954614	1.422852	1	1	1	1	1	1	0.867103308352912	0.697630772023126	0	0	0	0	0	0	0	0	0	0	0	0	0	0	0	0	0	0	0	0	0	0	1	0	0
DEFB106A	ENSG00000186579	18088	8	1.3899e-08	7.65338096330275e-07	1.43891903669725e-07	9.0923e-07	3.9459e-07	1.959	1	19.81879	3.416421	1	1	1	1	1.02	1.02	1	0.983710241182812	1	1	2.954614	1.422852	1	1.9496277923483	1	1	1.91786882582766	1	0.686289919157547	0.161140343159259	0	0	0	0	0	0	0	1	0	0	0	1	0	0	0	1	0	0	2	0	0	0	2	0	2
DEFB106B	ENSG00000187082	28879	8	3.2364e-08	0	0	1.2451e-06	5.1287e-07	1.911	1	19.81879	3.416421	1	1	1	1	1.02	1.02	1	1	1	1	2.954614	1.422852	1	1	1	1	1	1	0.847941015658639	0.554123265582282	0	0	0	0	0	0	0	0	0	0	0	0	0	2	0	0	1	0	0	0	0	1	2	0	4
DEFB110	ENSG00000203970	18091	6	6.1154e-08	0	0	1.3326e-06	3.926e-07	1.918	1	19.81879	3.416421	1	1	1	1	1.02	1.02	1	1	1	1	2.954614	1.422852	1	1	1	1	1	1	0.867109864042247	0.697691221688854	0	0	0	1	0	0	0	0	0	0	0	0	0	0	1	1	0	0	0	0	0	5	3	0	2
DEFB112	ENSG00000180872	18093	6	6.8834e-08	0	0	3.3179e-06	1.1862e-06	1.904	1	19.81879	3.416421	1	1	1	1	1.02	1.02	1	1	1	1	2.954614	1.422852	1	1	1	1	1	1	0.847950952274776	0.554183715248011	0	0	0	0	0	0	1	0	0	0	0	0	1	0	0	2	2	0	0	0	0	0	9	0	3
DEFB113	ENSG00000214642	18094	6	4.4713e-08	0	0	1.8339e-06	6.74e-07	1.888	1	19.81879	3.416421	1	1	1	1	1.02	1.02	1	1	1	1	2.954614	1.422852	1	1	1	1	1	1	0.867116418694783	0.697751671354584	0	0	0	0	0	0	0	0	0	0	0	2	0	1	0	1	0	0	0	0	0	1	3	0	2
DEFB114	ENSG00000177684	18095	6	4.2588e-08	0	0	2.184e-06	4.508e-07	1.892	1	19.81879	3.416421	1	1	1	1	1.02	1.02	1	1	1	1	2.954614	1.422852	1	1	1	1	1	1	0.867122972310763	0.697812121020313	0	0	0	0	0	0	0	0	0	0	0	1	2	0	1	0	0	0	0	0	0	1	2	3	0
DEFB115	ENSG00000215547	18096	20	5.5769e-08	0	0	1.8031e-06	7.8463e-07	1.952	1	19.81879	3.416421	1	1	1	1	1.02	1.02	1	1	1	1	2.954614	1.422852	1	1	1	1	1	1	0.840212027947441	0.510418157260154	0	0	0	0	0	1	0	0	0	0	0	1	2	1	0	4	0	0	0	0	0	4	2	1	1
DEFB116	ENSG00000215545	18097	20	5.2441e-08	0	0	2.336e-06	9.6658e-07	1.954	1	19.81879	3.416421	1	1	1	1	1.02	1.02	1	1	1	1	2.954614	1.422852	1	1	1	1	1	1	0.867129524890435	0.697872570686042	0	0	0	0	0	0	0	0	0	0	0	1	1	0	1	0	1	0	0	0	0	6	5	2	2
DEFB118	ENSG00000131068	16196	20	4.7084e-08	0	0	3.1448e-06	1.2658e-06	1.882	1	19.81879	3.416421	1	1	1	1	1.02	1.02	1	1	1	1	2.954614	1.422852	1	1	1	1	1	1	0.842188256615328	0.520996848762744	0	0	0	0	1	0	2	0	0	0	0	2	2	1	2	0	3	0	0	0	0	4	6	2	2
DEFB119	ENSG00000180483	18099	20	4.6894e-08	0	0	3.2045e-06	6.3179e-07	1.882	1	19.81879	3.416421	1	1	1	1	1.02	1.02	1	1	1	1	2.954614	1.422852	1	1	1	1	1	1	0.867136076434044	0.697933020351771	0	0	0	0	0	1	0	0	0	0	0	1	3	0	0	1	2	0	0	0	0	3	6	2	2
DEFB121	ENSG00000204548	18101	20	4.6879e-08	0	0	1.5578e-06	6.2165e-07	1.883	1	19.81879	3.416421	1	1	1	1	1.02	1.02	1	1	1	1	2.954614	1.422852	1	1	1	1	1	1	0.867142626941835	0.6979934700175	0	0	0	0	0	0	0	0	0	0	0	1	3	2	1	0	0	0	0	0	0	3	1	1	1
DEFB123	ENSG00000180424	18103	20	4.7987e-08	0	0	1.6925e-06	6.353e-07	1.679	1	19.81879	3.416421	1	1	1	1	1.02	1.02	1	1	1	1	2.954614	1.422852	1	1	1	1	1	1	0.867149176414056	0.698053919683229	0	0	0	0	0	0	0	0	0	0	0	0	0	0	1	2	0	0	0	0	0	1	2	0	0
DEFB124	ENSG00000180383	18104	20	6.0849e-08	0	4.26250000000001e-07	1.9096e-06	1.0488e-06	1.844	1	19.81879	3.416421	1	1	1	1	1.02	1.02	1	1	1	1	2.954614	1.422852	1	1	1	1	1	1	0.842199344936153	0.521057298428473	0	0	0	0	0	1	0	0	0	0	0	1	0	0	2	0	0	0	0	0	0	1	3	2	0
DEFB125	ENSG00000178591	18105	20	4.7048e-08	0	0	4.0238e-06	1.3862e-06	1.936	1	19.81879	3.416421	1	1	1	1	1.02	1.02	1	1	1	1	2.954614	1.422852	1	1	1	1	1	1	0.840223526478238	0.510478606925884	0	0	0	0	0	0	1	0	0	0	0	1	2	1	3	0	1	0	0	0	0	5	8	2	5
DEFB126	ENSG00000125788	15900	20	4.799e-08	0	0	3.2065e-06	1.3753e-06	1.683	1	19.81879	3.416421	1	1	1	1	1.02	1.02	1	1	1	1	2.954614	1.422852	1	1	1	1	1	1	0.86715572485095	0.698114369348958	0	0	0	0	0	1	0	0	0	0	0	1	1	0	0	0	0	0	0	0	0	3	4	0	2
DEFB127	ENSG00000088782	16206	20	4.692e-08	0	0	2.2988e-06	7.485e-07	1.692	1	19.81879	3.416421	1	1	1	1	1.02	1.02	1	1	1	1	2.954614	1.422852	1	1	1	1	1	1	0.867162272252764	0.698174819014687	0	0	0	0	0	0	0	0	0	0	0	2	0	0	0	1	1	0	0	0	0	4	4	1	3
DEFB128	ENSG00000185982	18106	20	4.3664e-08	0	0	2.0215e-06	7.5999e-07	1.715	1	19.81879	3.416421	1	1	1	1	1.02	1.02	1	1	1	1	2.954614	1.422852	1	1	1	1	1	1	0.867168818619742	0.698235268680416	0	0	0	0	0	0	1	0	0	0	0	2	1	0	1	0	0	0	0	0	0	5	7	3	2
DEFB129	ENSG00000125903	16218	20	4.7262e-08	0	2.9419801980198e-08	4.4571e-06	1.6502e-06	1.882	1	19.81879	3.416421	1	1	1	1	1.02	1.02	1	1	1	1	2.954614	1.422852	1	1	1	1	1	1	0.867175363952131	0.698295718346145	0	0	0	0	0	2	0	0	0	0	0	1	1	2	1	2	4	0	0	0	0	6	1	1	5
DEFB132	ENSG00000186458	33806	20	4.7549e-08	0	0	2.4221e-06	1.1897e-06	1.957	1	19.81879	3.416421	1	1	1	1	1.02	1.02	1	1	1	1	2.954614	1.422852	1	1	1	1	1	1	0.84221043097637	0.521117748094202	0	0	0	0	0	1	0	0	0	0	0	2	3	0	1	1	0	0	0	0	0	3	1	2	1
DEFB133	ENSG00000214643	0	6	8.1969e-10	0	0	1.3996e-06	6.0069e-07	1.897	1	19.81879	3.416421	1	1	1	1	1.02	1.02	1	1	1	1	2.954614	1.422852	1	1	1	1	1	1	0.867181908250175	0.698356168011874	1	0	0	0	0	0	0	0	0	0	0	1	2	0	0	0	0	0	0	0	0	0	3	0	1
DEFB134	ENSG00000205882	32399	8	4.6755e-08	0	0	1.377e-06	4.8358e-07	1.957	1	19.81879	3.416421	1	1	1	1	1.02	1.02	1	1	1	1	2.954614	1.422852	1	1	1	1	1	1	0.86718845151412	0.698416617677603	0	0	0	1	0	0	0	0	0	0	0	0	0	0	0	0	0	0	0	0	0	7	5	0	0
DEFB135	ENSG00000205883	32400	8	4.3887e-08	0	0	2.3922e-06	9.3107e-07	1.98	1	19.81879	3.416421	1	1	1	1	1.02	1.02	1	1	1	1	2.954614	1.422852	1	1	1	1	1	1	0.842221514736681	0.521178197759931	0	0	0	0	0	0	0	0	0	0	0	3	1	0	0	1	1	0	0	0	0	7	4	1	1
DEFB136	ENSG00000205884	34433	8	4.3518e-08	0	0	2.5551e-06	1.0352e-06	1.891	1	19.81879	3.416421	1	1	1	1	1.02	1.02	1	1	1	1	2.954614	1.422852	1	1	1	1	1	1	0.867194993744211	0.698477067343333	0	0	0	0	0	0	1	0	0	0	0	0	1	0	0	0	0	0	0	0	0	7	8	1	0
DEGS1	ENSG00000143753	13709	1	4.8273e-07	0	7.76782121352478e-07	8.1018e-06	3.1471e-06	0.779	2.19171685479684	19.81879	3.416421	1	1	1	1.22091772726323	1.02	1.02	1.01878184588377	1	0.990950094528543	1.86687501463868	2.954614	1.422852	1.50338045161029	1	1	1.53161671155711	1	1	0.74010412552841	0.226520858985144	0	0	0	0	0	1	0	0	0	0	0	3	5	0	1	1	1	0	0	0	1	10	5	4	2
DEGS2	ENSG00000168350	20113	14	4.6643e-07	2.00816170825336e-06	9.05409932821497e-06	1.4481e-05	8.144e-06	1.214	1.00062103049949	19.81879	3.416421	1	1	1	1	1.02	1.02	1	1.01425958067697	1.04707747933099	1	2.954614	1.422852	1	1	1.16861985938553	1	1.01425958067697	1.22363553666154	0.785716075718787	0.314975291633218	0	0	0	0	0	0	0	0	0	2	2	4	3	3	3	3	0	2	1	9	6	15	11	8	8
DEK	ENSG00000124795	2768	6	8.5822e-07	0	0	8.1154e-06	3.0116e-06	0.567	5.98527479857264	19.81879	3.416421	1	1	1	1.51515562530929	1.02	1.02	0.990650041946874	1	1	3.01778614498413	2.954614	1.422852	1	1	1	1	1	1	0.867201534940692	0.698537517009062	0	0	0	0	0	0	0	0	0	0	0	2	2	1	1	1	1	0	0	0	0	16	16	3	2
DELE1	ENSG00000081791	28969	5	1.4944e-06	0	0	1.6384e-05	7.2181e-06	1.298	1	19.81879	3.416421	1	1	1	1	1.02	1.02	1	1	1	1	2.954614	1.422852	1	1	1	1	1	1	0.867208075103809	0.698597966674791	0	0	0	0	1	0	0	0	0	0	0	0	0	0	0	0	0	0	0	0	0	0	0	0	0
DENND1A	ENSG00000119522	29324	9	2.3668e-06	0	1.23067018425461e-05	3.5431e-05	1.707e-05	0.229	35.6118351642568	19.81879	3.416421	1	1	1	2.58778251515815	1.02	1.02	0.395059765617461	1	0.977559546365175	7.54039442226351	2.954614	1.422852	0.0865817992919003	1	0.638775227435586	1	1	1	0.867214614233806	0.69865841634052	0	0	1	3	1	1	3	0	0	1	5	9	17	5	6	2	3	0	0	5	8	24	30	16	16
DENND1B	ENSG00000213047	28404	1	1.0923e-06	0	0	9.7377e-06	3.8913e-06	0.486	9.18512758171734	19.81879	3.416421	4.29185665983253	1	1	1.68453441407887	1.02	1.02	0.566363967596192	1	1	3.69431081217629	2.954614	1.422852	1	1	1	2.43075296621689	1	1	0.624349790858836	0.11350330546957	1	0	0	0	0	0	0	0	0	0	0	6	7	2	3	0	2	0	0	0	0	15	13	6	8
DENND1C	ENSG00000205744	26225	19	1.6742e-06	4.0568049392244e-06	1.39291452826548e-06	2.4308e-05	1.072e-05	0.677	3.4249627176432	19.81879	3.416421	1	1	2.03394432317849	1.34080139465333	1.02	1.02	1.19268447845486	1.02868325547485	0.994043278445463	2.33149510697785	2.954614	1.422852	0.654974584705445	0.570263080998302	1.26019322052687	1	1	2.54789479962015	0.611463076147415	0.105907973007391	0	0	1	5	1	0	1	0	1	1	0	4	8	4	3	3	2	4	2	1	2	23	19	4	9
DENND2A	ENSG00000146966	22212	7	2.6597e-06	0	3.789636833308e-07	3.5628e-05	1.5778e-05	0.41	13.7741683947859	19.81879	3.416421	1	1	1	1.88759593660833	1.02	1.02	0.842289970160015	1	1	4.51624807223188	2.954614	1.422852	1	1	1	1	1	1	0.867221152330929	0.698718866006249	0	0	0	1	1	0	0	0	0	0	0	16	18	3	5	3	3	0	0	0	0	44	41	20	10
DENND2C	ENSG00000175984	24748	1	2.9354e-06	0	0	2.7758e-05	8.9937e-06	0.723	2.76566030374381	19.81879	3.416421	1	1	1	1.28247345642692	1.02	1.02	1.4876629928863	1	1	2.10462286273537	2.954614	1.422852	1.33748125006703	1	1	1.98972135940404	1	1	0.675774484251791	0.15144726673833	0	0	0	4	1	1	0	0	0	0	0	4	13	4	2	5	2	0	0	0	0	30	27	12	13
DENND2D	ENSG00000162777	26192	1	1.3876e-06	0	6.46296380090497e-06	1.4945e-05	5.721e-06	0.637	4.17262838855715	19.81879	3.416421	1	1	9.98713787013248	1.39800619483024	1.02	1.02	1.17654262664036	1	0.990083030904381	2.55539136693567	2.954614	1.422852	1	1	1.34879498242062	1.17654262664036	1	13.3370139097187	0.185599415956892	0.00936526543653371	0	0	3	3	0	0	0	0	0	2	1	5	8	2	3	2	1	0	0	2	3	12	18	8	5
DENND3	ENSG00000105339	29134	8	2.8974e-06	0	2.44746074895978e-05	4.6728e-05	2.5656e-05	0.662	3.68439749321049	19.81879	3.416421	1	1	1	1.36150380705605	1.02	1.02	1.0418965485981	1	1.17075937726958	2.41236956981966	2.954614	1.422852	2.489955305901	1	1.14276856416872	2.59427583938178	1	1.33790701254942	0.535925926872619	0.0715452078918187	0	0	0	3	2	2	0	0	0	6	10	11	18	7	8	1	0	0	0	25	13	50	38	22	16
DENND4A	ENSG00000174485	24321	15	4.0798e-06	1.48892981899016e-06	1.81525055573198e-05	4.608e-05	1.6119e-05	0.28	27.2512686832014	19.81879	3.416421	1	1	1	2.35735698721305	1.02	1.02	0.836091290344917	0.994858786637086	1.1409815521719	6.49807426275056	2.954614	1.422852	3.23166492033926	0.639025995759247	0.84506408127701	2.70196689320886	1	1	0.597742361402934	0.0984728219535415	1	0	1	3	1	3	1	0	1	4	9	12	18	3	6	2	1	1	2	22	13	48	46	26	28
DENND4B	ENSG00000198837	29044	1	3.272e-06	2.99949188961449e-06	2.52028312618496e-05	5.6168e-05	2.0594e-05	0.29	25.8675924227379	19.81879	3.416421	1	1	1	2.31531078120006	1.02	1.02	0.409270104400417	1	0.982178812829514	6.31403022462814	2.954614	1.422852	1.18110867399987	1.20537251279609	0.632089736702701	1	1.20537251279609	1	0.792326226032084	0.331893070353331	0	0	2	5	2	1	0	1	1	3	8	12	17	2	9	0	1	0	0	15	20	33	37	18	21
DENND4C	ENSG00000137145	26079	9	3.926e-06	0	0	4.2664e-05	1.5702e-05	0.445	11.4288580099305	19.81879	3.416421	1.06243537870476	1	1	1.78797219064428	1.02	1.02	1.338862523928	1	1	4.11145141929798	2.954614	1.422852	2.16584005084956	1	1	3.08080982033004	1	1	0.564795108036141	0.0829463021285935	1	0	0	3	0	3	2	0	0	0	0	10	25	9	4	3	1	0	0	0	0	58	64	25	21
DENND5A	ENSG00000184014	19344	11	3.4855e-06	0	1.94883941991545e-05	3.9943e-05	1.4816e-05	0.376	16.4938536801517	19.81879	3.416421	1	1	1	1.99487734292612	1.02	1.02	0.509518448229354	1	0.919456847363324	4.95678954332366	2.954614	1.422852	3.10190979574197	1	1.20983267075009	1.58048026567388	1	1.11238893328503	0.707936363429255	0.183881280486568	0	0	0	2	1	2	0	0	0	4	5	6	15	4	10	2	3	0	0	12	25	35	46	14	16
DENND5B	ENSG00000170456	28338	12	3.0435e-06	0	2.04705359772026e-05	3.4626e-05	1.2206e-05	0.155	53.4820783908821	19.81879	3.416421	1	1	1	2.96532607969222	1.02	1.02	0.512824353652776	1	1.01737408756903	9.4427923602412	2.954614	1.422852	1.06902605091809	1	3.21906738577914	1	1	3.27499574443028	0.550185011722503	0.0769496664263305	0	0	1	2	0	1	0	0	0	9	8	14	11	2	4	1	1	0	0	16	18	35	41	20	17
DENND6A	ENSG00000174839	26635	3	2.4402e-06	0	7.96427950467526e-06	1.5086e-05	5.0392e-06	0.493	8.84950022768681	19.81879	3.416421	2.15850621329038	1	1	1.66818636915895	1.02	1.02	0.895702916784871	1	0.972663797734153	3.62864522465593	2.954614	1.422852	0.577556847903558	1	1.15620835169081	1.11663703830224	1	1.12460200632752	0.782702082657022	0.307690928085363	1	0	0	3	0	1	2	0	0	3	5	6	9	2	1	2	2	0	0	4	8	10	16	6	3
DENND6B	ENSG00000205593	32690	22	1.5866e-06	0	0	2.0652e-05	8.6482e-06	0.832	1.82396051647878	19.81879	3.416421	1	1	1	1.17105715111209	1.02	1.02	1.22648034964341	1	1	1.67563663416312	2.954614	1.422852	0.687950579575214	1	1	1	1	1	0.867227689395421	0.698779315671978	0	0	0	4	1	0	2	0	0	0	0	4	3	2	1	4	2	0	0	0	0	7	14	7	8
DENR	ENSG00000139726	2769	12	5.3777e-07	0	2.21437614678899e-06	4.1615e-06	1.4284e-06	0.425	12.7163885449984	19.81879	3.416421	1	1	1	1.84358117065614	1.02	1.02	0.533765043815058	1	1.00056591403375	4.33696523445211	2.954614	1.422852	0.503956182090494	1	0.872429168662713	1	1	1	0.867234225427528	0.698839765337707	0	0	0	0	0	0	1	0	0	0	1	0	3	1	1	0	2	0	0	1	1	5	2	2	4
DEPDC1	ENSG00000024526	22949	1	2.1212e-06	0	0	1.9165e-05	6.7317e-06	0.795	2.06511621269527	19.81879	3.416421	1	1	1	1.20505325800567	1.02	1.02	0.901217208861094	1	1	1.80589523335682	2.954614	1.422852	1.12836758834943	1	1	1.01690428854159	1	1	0.829888989388223	0.460687000731234	0	0	0	0	0	1	1	0	0	0	0	4	6	1	2	1	2	0	0	0	0	20	19	5	6
DEPDC1B	ENSG00000035499	24902	5	1.4693e-06	0	0	1.5464e-05	5.3191e-06	0.984	1.30967281729573	19.81879	3.416421	1	1	1	1.06572592423682	1.02	1.02	0.962082738076308	1	1	1.2752658030823	2.954614	1.422852	1.0902104407133	1	1	1.04887264588083	1	1	0.82112446934909	0.424472156121114	0	0	0	2	0	1	1	0	0	0	0	3	7	2	3	0	1	0	0	0	0	19	16	9	6
DEPDC4	ENSG00000166153	22952	12	4.8596e-07	0	0	6.8984e-06	2.6413e-06	1.731	1	19.81879	3.416421	1	1	1	1	1.02	1.02	1	1	1	1	2.954614	1.422852	1	1	1	1	1	1	0.847960886956213	0.55424416491374	0	0	0	1	0	1	0	0	0	0	0	3	5	4	1	2	1	0	0	0	0	13	10	5	6
DEPDC5	ENSG00000100150	18423	22	5.9951e-06	3.98014042392127e-06	2.82369746404239e-05	5.6764e-05	2.2536e-05	0.331	20.8892390941627	19.81879	3.416421	1.18460425753333	1	1	2.15350377120824	1.02	1.02	3.31115256063977	1.06631167849532	0.974792795996791	5.6197024471445	2.954614	1.422852	0.818807614671633	1.15408910546108	4.11115409243792	3.21169542627902	1.23061869117736	4.0075233925412	0.184226608954486	0.00926082649943574	2	0	2	3	1	2	1	1	1	12	12	22	28	5	12	6	1	7	2	22	31	60	67	17	17
DEPDC7	ENSG00000121690	29899	11	1.5725e-06	0	4.24539893617021e-07	1.2279e-05	4.4931e-06	1.099	1.116385119912	19.81879	3.416421	1	1	1	1.01634386620058	1.02	1.02	1.00323109398246	1	1.01133749339459	1.08822737600502	2.954614	1.422852	1.03305310641696	1	1	1.03639099809266	1	1.01133749339459	0.821217892880339	0.424833981103016	0	0	0	2	1	1	1	0	0	0	0	7	6	0	2	2	2	0	0	1	0	13	14	12	9
DEPP1	ENSG00000165507	23355	10	2.1864e-08	0	0	7.8973e-06	3.0521e-06	1.834	1	19.81879	3.416421	1	1	1	1	1.02	1.02	1	1	1	1	2.954614	1.422852	1	1	1	1	1	1	0.867240760427495	0.698900215003436	0	0	0	0	1	0	0	0	0	0	0	0	0	0	0	0	0	0	0	0	0	0	0	0	0
DEPTOR	ENSG00000155792	22953	8	9.6013e-07	0	0	1.4235e-05	5.3696e-06	1.427	1	19.81879	3.416421	1	1	1	1	1.02	1.02	1	1	1	1	2.954614	1.422852	1	1	1	1	1	1	0.867247294395564	0.698960664669165	0	0	0	0	0	1	2	0	0	0	0	3	4	1	3	3	2	0	0	0	0	20	17	4	8
DERA	ENSG00000023697	24269	12	8.2261e-07	0	0	8.9055e-06	3.3734e-06	0.912	1.48753923558972	19.81879	3.416421	1	1	1	1.1092413645242	1.02	1.02	1.18827221413545	1	1	1.44019275432901	2.954614	1.422852	1.35652537801648	1	1	1.61192141446657	1	1	0.729360694426983	0.210887566979845	0	0	0	2	1	2	2	0	0	0	0	2	3	2	2	3	0	0	0	0	0	19	20	4	6
DERL1	ENSG00000136986	28454	8	1.132e-06	0	2.79707980295566e-06	7.0208e-06	2.701e-06	0.842	1.76962991529436	19.81879	3.416421	1	1	1.41886875217745	1.16248441279094	1.02	1.02	1	1	0.98406143533471	1.64287892060079	2.954614	1.422852	0.714376156660235	1	1.11589897375591	1	1	1.55807842893484	0.736582577419556	0.221224763336913	0	0	1	3	0	0	2	0	0	1	1	3	3	6	2	0	0	0	0	1	3	7	5	6	2
DERL2	ENSG00000072849	17943	17	9.3843e-07	9.07230612244901e-07	3.41622244897959e-06	6.8064e-06	2.2467e-06	0.332	20.7803631750204	19.81879	3.416421	5.89157624475362	1	1	2.14976643011978	1.02	1.02	1	1	0.998648506275749	5.60389936298506	2.954614	1.422852	0.3818892343338	1	1	2.24992954112816	1	1	0.644033195392751	0.126425220428494	1	0	0	0	0	0	1	0	0	0	0	0	3	0	1	0	0	0	0	1	1	4	4	6	1
DERL3	ENSG00000099958	14236	22	5.2596e-07	0	0	8.1154e-06	3.638e-06	1.236	1	19.81879	3.416421	1	1	1	1	1.02	1.02	1	1	1	1	2.954614	1.422852	1	1	1	1	1	1	0.867253827331982	0.699021114334894	0	0	0	0	0	1	0	0	0	0	0	4	5	1	0	0	2	0	0	0	0	16	11	3	4
DES	ENSG00000175084	2770	2	1.4135e-06	2.28134468085107e-06	1.0190841898527e-05	1.9147e-05	7.8895e-06	0.596	5.14585323439496	19.81879	3.416421	2.68443930539466	1	3.79318876473909	1.46375387716209	1.02	1.02	1.47546059162671	1.02234733805345	1.04947349082465	2.81429341906604	2.954614	1.422852	0.414591056704222	1.82289514673839	1.07229847576299	1.64210579214655	1.86363200081855	4.26866051775205	0.218311338582393	0.0120299682999189	1	0	3	4	2	0	2	1	0	1	0	5	1	4	7	3	1	4	3	10	7	19	17	6	12
DESI1	ENSG00000100418	24577	22	6.1204e-07	0	2.54511274238227e-06	4.8613e-06	2.0187e-06	1.047	1.19293616291571	19.81879	3.416421	1	1	1.50112948101359	1.03590172729169	1.02	1.02	1.00418701776867	1	0.976758192462123	1.16230322279608	2.954614	1.422852	1	1	1.23382583952723	1.00418701776867	1	1.80908543871972	0.700236962737069	0.175331547834798	0	0	1	2	0	0	0	0	0	1	0	1	0	0	1	1	1	0	0	1	4	3	4	2	2
DESI2	ENSG00000121644	24264	1	5.1171e-07	2.71640950118765e-06	2.70269026128266e-06	5.7758e-06	2.6029e-06	0.449	11.187357926426	19.81879	3.416421	1	1.12610395721214	1	1.77726666411003	1.02	1.02	0.72991586113881	1.02998338896219	1.02013760735353	4.06814747186491	2.954614	1.422852	2.14916920420889	1	1	1.56871269042314	1.15986837017309	1.02013760735353	0.696013294578993	0.170863798441211	0	1	0	1	0	1	0	0	0	0	0	0	0	2	0	0	1	4	2	4	3	8	5	2	2
DET1	ENSG00000140543	25477	15	1.3076e-06	0	3.08459999999999e-06	2.1534e-05	6.3555e-06	0.432	12.2502470600152	19.81879	3.416421	1	1	1	1.82372111148423	1.02	1.02	1.73342118418318	1	0.971924539176018	4.25630767068555	2.954614	1.422852	1.06217813574011	1	0.858606750019493	1.84120208186809	1	1	0.69761979204238	0.172545498036072	0	0	0	4	0	1	1	0	0	0	1	1	10	2	4	3	1	0	0	0	3	14	24	5	7
DEXI	ENSG00000182108	13267	16	5.0848e-08	7.35261920529801e-07	1.38568592715232e-06	2.4401e-06	1.3897e-06	1.666	1	19.81879	3.416421	1	1	1	1	1.02	1.02	1	1.00341288375191	0.986280632970672	1	2.954614	1.422852	1	1	1	1	1.00341288375191	1	0.837563868758631	0.496818010354283	0	0	0	0	0	0	0	0	0	0	0	0	0	0	0	0	0	1	1	1	3	3	4	1	0
DFFA	ENSG00000160049	2772	1	5.2728e-07	0	1.57790498369819e-06	1.0143e-05	4.429e-06	1.161	1.04559986968752	19.81879	3.416421	1	1	1	1	1.02	1.02	1	1	0.989683873284501	1.01973129198544	2.954614	1.422852	1	1	0.882679407680952	1	1	1	0.867260359236992	0.699081564000623	0	0	0	0	1	0	0	0	0	0	1	1	5	0	2	1	2	0	0	0	1	11	10	7	2
DFFB	ENSG00000169598	2773	1	7.5441e-07	0	1.21796846846847e-06	1.2635e-05	5.3876e-06	1.08	1.14242582250795	19.81879	3.416421	1	1	1	1.02299699704777	1.02	1.02	1.01616497195281	1	0.99025257357762	1.11342604207647	2.954614	1.422852	0.967465409458268	1	1	1	1	1	0.867266890110839	0.699142013666353	0	0	0	1	0	0	1	0	0	0	0	2	2	0	0	2	1	0	0	0	1	12	8	5	5
DGAT1	ENSG00000185000	2843	8	1.5856e-06	0	4.26684978001257e-06	1.8298e-05	7.676e-06	1.218	1	19.81879	3.416421	1	1	1	1	1.02	1.02	1	1	1.02141869019529	1	2.954614	1.422852	1	1	1.08620171085439	1	1	1.10946672878877	0.810600019351349	0.386536577444287	0	0	0	1	1	1	1	0	0	1	1	7	7	1	1	2	5	0	0	3	1	20	14	4	11
DGAT2	ENSG00000062282	16940	11	1.3601e-06	2.49094234592446e-07	1.77479642147117e-06	1.1187e-05	4.6381e-06	1.247	1	19.81879	3.416421	1	1	1	1	1.02	1.02	1	1	0.981635423650115	1	2.954614	1.422852	1	1	1.25139223192663	1	1	1.22841094373976	0.788369440411337	0.321607269348924	1	0	0	1	1	0	1	0	0	1	0	3	9	1	0	0	2	0	0	0	2	9	15	6	5
DGCR2	ENSG00000070413	2845	22	9.3948e-07	0	6.38786659316427e-06	2.4524e-05	1.1739e-05	0.884	1.58250226949055	19.81879	3.416421	1	1	1	1.12916573072778	1.02	1.02	0.890880858094842	1	1.0225052995573	1.51589475378093	2.954614	1.422852	1	1	0.808102637701821	1	1	1	0.867273419953766	0.699202463332082	0	0	1	2	2	0	0	0	0	0	1	9	8	1	2	0	2	0	0	6	5	31	33	11	14
DGCR6	ENSG00000183628	2846	22	5.8942e-07	0	0	7.0021e-06	2.9009e-06	1.835	1	19.81879	3.416421	1	1	1	1	1.02	1.02	1	1	1	1	2.954614	1.422852	1	1	1	1	1	1	0.867279948766018	0.699262912997811	0	0	0	0	0	0	0	0	0	0	0	1	0	1	4	0	0	0	0	0	0	3	4	3	3
DGCR6L	ENSG00000128185	18551	22	5.7193e-07	0	2.52715384615385e-07	7.5492e-06	2.9637e-06	1.266	1	19.81879	3.416421	1	1	1	1	1.02	1.02	1	1	1	1	2.954614	1.422852	1	1	1	1	1	1	0.867286476547839	0.69932336266354	0	0	0	0	0	2	0	0	0	0	0	1	1	0	0	0	1	0	0	0	0	6	9	2	3
DGCR8	ENSG00000128191	2847	22	2.0325e-06	8.65090439882698e-06	1.1840317888563e-05	3.1074e-05	1.5122e-05	0.211	39.2006602501342	19.81879	3.416421	15.933531340033	1	1	2.67538554686441	1.02	1.02	0.420743831878389	1.01207147615558	1.03004739314494	7.95524239995266	2.954614	1.422852	1.58409350808914	0.465176703607022	0.858870126845507	10.6196599618286	1	1	0.26509406199116	0.0165308952478399	2	0	0	2	1	1	0	0	1	1	2	2	6	4	7	0	1	3	2	8	6	26	16	9	20
DGKA	ENSG00000065357	2849	12	2.7409e-06	4.72990115321252e-07	1.30708999176277e-05	2.2085e-05	8.6917e-06	0.367	17.2953227870562	19.81879	3.416421	1	1	1	2.02506058105183	1.02	1.02	0.529336945652147	1	1.03649065999258	5.08177690773727	2.954614	1.422852	3.65739368990739	1	1.052774105926	1.93599360486302	1	1.09119052787434	0.661098191170061	0.139155946031008	0	0	0	0	1	2	0	0	0	3	5	4	7	4	4	1	2	0	0	10	8	16	18	14	6
DGKB	ENSG00000136267	2850	7	2.3472e-06	0	7.26633589359311e-06	2.0731e-05	7.155e-06	0.369	17.1140757467382	19.81879	3.416421	1	1	1	2.01828756305728	1.02	1.02	0.541653258959521	1	1.00929389117281	5.05368676637822	2.954614	1.422852	1	1	1.02802554605046	1	1	1.03757990359831	0.823514395216031	0.433882196723231	0	0	0	1	0	0	0	0	0	1	1	3	6	1	6	0	1	0	0	7	8	24	20	9	10
DGKD	ENSG00000077044	2851	2	3.6705e-06	0	2.37538375125376e-05	4.5456e-05	2.2066e-05	0.366	17.38663076117	19.81879	3.416421	1	1	1	2.02846121003284	1.02	1.02	0.664929930035342	1	1.0947195365177	5.09589020476706	2.954614	1.422852	2.98679126273892	1	1.64138993932841	1.98600690536316	1	1.79686163362642	0.527478287426102	0.0685378731863085	0	0	0	4	1	2	0	0	0	4	1	10	7	4	10	1	1	0	0	16	8	42	25	21	39
DGKE	ENSG00000153933	2852	17	1.68e-06	0	8.07804792503346e-06	1.4929e-05	6.0486e-06	0.708	2.95973565250214	19.81879	3.416421	1	1	1	1.30067484767919	1.02	1.02	0.598426783721816	1	0.938564505785889	2.17525825509478	2.954614	1.422852	0.684144778526792	1	1.35533786779736	1	1	1.27207201606213	0.779346313621416	0.299875339377359	0	0	1	3	1	0	1	0	0	4	6	6	10	0	4	0	4	0	0	3	11	20	29	14	11
DGKG	ENSG00000058866	2853	3	1.9318e-06	0	0	2.7314e-05	1.117e-05	0.82	1.89491995859096	19.81879	3.416421	1	1	1	1.18168383345131	1.02	1.02	0.588249035510566	1	1	1.71629258009926	2.954614	1.422852	1.21658425660581	1	1	1	1	1	0.867293003299473	0.699383812329269	0	0	0	1	1	2	3	0	0	0	0	8	14	2	4	0	7	0	0	0	0	30	25	11	10
DGKH	ENSG00000102780	2854	13	4.1015e-06	0	1.90491243290476e-05	3.4285e-05	1.458e-05	0.374	16.6688403677612	19.81879	3.416421	1	1	1	2.00151922781398	1.02	1.02	0.972173677882344	1	1.03122534263939	4.98425092875479	2.954614	1.422852	0.213245924264745	1	1.14269126179521	1	1	1.1783721879758	0.797343402614133	0.345663953190955	0	0	2	5	0	0	1	0	0	3	3	13	12	2	9	4	3	0	0	13	12	24	38	19	16
DGKI	ENSG00000157680	2855	7	3.4289e-06	9.80951814660736e-06	8.83405594606226e-06	2.9437e-05	9.763e-06	0.314	22.8272077098806	19.81879	3.416421	1	1	1	2.21855013355825	1.02	1.02	0.649941458713024	0.905732293879627	1.05211513270809	5.89635337269016	2.954614	1.422852	1.1631518106389	2.6332862486859	1.78190385372126	1	2.38505239446396	1.874768009531	0.47076794008972	0.0514336650978023	0	0	0	0	3	1	0	2	0	4	3	13	7	5	5	3	3	3	16	12	10	29	44	12	12
DGKQ	ENSG00000145214	2856	4	2.3687e-06	1.25453071981552e-06	8.29819799044638e-07	3.9668e-05	1.9677e-05	0.703	3.02873057152173	19.81879	3.416421	1	1	1	1.30691380508581	1.02	1.02	0.878320983223235	1.02298045611359	1	2.19950425951562	2.954614	1.422852	1.41364263857157	1	1	1.24163199223647	1.02298045611359	1	0.77973711799755	0.300769946759698	0	0	0	3	1	1	0	0	0	0	0	10	14	4	9	2	3	2	0	0	0	36	28	16	8
DGKZ	ENSG00000149091	2857	11	4.0415e-06	1.51430095435685e-05	1.15720854771784e-05	4.6021e-05	1.9218e-05	0.375	16.5811271895042	19.81879	3.416421	1	1	1	1.99819362156724	1.02	1.02	0.463123909504628	1.00624949641014	1.01407991476254	4.97049801666812	2.954614	1.422852	0.554311966962634	0.308134327217262	0.712563990306723	1	1	1	0.867299529021163	0.699444261994998	0	1	0	2	0	1	1	2	5	1	4	6	12	3	8	1	2	5	5	6	5	21	22	14	9
DGLUCY	ENSG00000133943	20498	14	1.2286e-06	0	0	1.9366e-05	9.8557e-06	1.548	1	19.81879	3.416421	1	1	1	1	1.02	1.02	1	1	1	1	2.954614	1.422852	1	1	1	1	1	1	0.867306053713153	0.699504711660727	0	0	0	2	0	0	0	0	0	0	0	0	0	0	0	0	0	0	0	0	0	0	0	0	0
DGUOK	ENSG00000114956	2858	2	8.1155e-07	0	0	7.6453e-06	2.9205e-06	1.192	1.0176803500858	19.81879	3.416421	1	1	1	1	1.02	1.02	1	1	1	1	2.954614	1.422852	1	1	1	1	1	1	0.867312577375688	0.699565161326456	0	0	0	2	0	1	0	0	0	0	0	4	5	0	3	3	7	0	0	0	0	9	11	3	4
DHCR24	ENSG00000116133	2859	1	1.5805e-06	2.56066175169566e-06	9.18792509584193e-06	1.9126e-05	8.3926e-06	0.523	7.54728083409867	19.81879	3.416421	1	1	1	1.60200184769203	1.02	1.02	0.974121936556246	1.067738936725	1.01865575052915	3.36357940907879	2.954614	1.422852	0.510347384461785	1.80046036481177	0.744433936665636	1	1.92242163553962	1	0.685988740359727	0.160851375083488	0	0	0	3	0	0	1	1	0	1	4	3	5	2	4	2	2	7	2	10	11	28	22	4	5
DHCR7	ENSG00000172893	2860	11	9.4175e-07	0	0	2.1384e-05	9.9946e-06	1.349	1	19.81879	3.416421	1	1	1	1	1.02	1.02	1	1	1	1	2.954614	1.422852	1	1	1	1	1	1	0.86731910000901	0.699625610992185	0	0	0	1	0	2	1	0	0	0	0	6	14	2	1	2	3	0	0	0	0	26	16	8	11
DHDDS	ENSG00000117682	20603	1	1.2438e-06	0	6.08750366636113e-06	1.2809e-05	4.3599e-06	0.51	8.0855926634927	19.81879	3.416421	1	1	221318358.985982	1.62993482649791	1.02	1.02	0.583021440805567	1	0.978907125773207	3.47529416015031	2.954614	1.422852	1.14421593316991	1	0.812569438524793	1	1	176043265.288733	3.38238888185112e-09	3.52969910240859e-11	0	0	10	10	0	1	1	0	0	0	1	1	6	1	1	0	2	0	0	1	3	15	14	8	5
DHDH	ENSG00000104808	17887	19	7.6595e-07	0	0	1.3374e-05	6.4907e-06	1.538	1	19.81879	3.416421	1	1	1	1	1.02	1.02	1	1	1	1	2.954614	1.422852	1	1	1	1	1	1	0.847970819703516	0.554304614579469	0	0	0	1	1	0	0	0	0	0	0	0	3	2	0	1	2	0	0	0	0	11	13	3	6
DHFR	ENSG00000228716	2861	5	5.0316e-07	4.61085277554305e-07	1.80335575221239e-06	4.2454e-06	1.5371e-06	0.884	1.58250226949055	19.81879	3.416421	1	1	1	1.12916573072778	1.02	1.02	1.14448602972811	0.991748391861003	0.989327827061256	1.51589475378093	2.954614	1.422852	1	1	1	1.14448602972811	1	1	0.804005904428856	0.365332719368498	0	0	0	0	0	0	0	0	0	0	0	1	1	0	0	2	0	0	1	0	1	1	10	3	4
DHH	ENSG00000139549	2865	12	5.6686e-07	6.91913793103449e-06	4.62796551724137e-06	1.2642e-05	6.0984e-06	0.675	3.45819007709946	19.81879	3.416421	1	1	1	1.34351169956583	1.02	1.02	0.858965994246463	0.95167829290695	1.0087025607419	2.34207281942431	2.954614	1.422852	0.720717394322226	0.109071455243119	1.07902699325489	1	1	1.08841729120583	0.814306604675719	0.399288921247672	0	0	0	0	0	0	1	0	5	1	1	1	6	3	1	0	1	1	7	2	1	4	8	8	8
DHODH	ENSG00000102967	2867	16	9.0013e-07	0	1.29259554140127e-07	1.6235e-05	6.694e-06	0.778	2.20012619445913	19.81879	3.416421	1	1	1	1.22193355813919	1.02	1.02	1.00647743341475	1	1	1.87078383619985	2.954614	1.422852	1.46765834637701	1	1	1.47716500559127	1	1	0.748191045561483	0.239374604409878	0	0	0	2	0	1	0	0	0	0	0	6	9	2	2	1	1	0	0	0	0	16	17	4	4
DHPS	ENSG00000095059	2869	19	8.5958e-07	0	0	1.3885e-05	6.8353e-06	0.873	1.62574268169012	19.81879	3.416421	1	1	1	1.13748397562258	1.02	1.02	1.08041717792674	1	1	1.54754927580556	2.954614	1.422852	1	1	1	1.08041717792674	1	1	0.815643033652894	0.404044357820831	0	0	0	2	0	0	0	0	0	0	0	4	4	3	1	4	4	0	0	0	0	15	12	7	9
DHRS1	ENSG00000157379	16445	14	8.5332e-07	0	0	1.1707e-05	4.2672e-06	1.735	1	19.81879	3.416421	1	1	1	1	1.02	1.02	1	1	1	1	2.954614	1.422852	1	1	1	1	1	1	0.867325621613363	0.699686060657914	0	0	0	2	0	0	1	0	0	0	0	2	4	2	0	2	3	0	0	0	0	14	13	3	2
DHRS11	ENSG00000108272	28639	17	7.1154e-07	7.11406505026612e-07	8.65224127735071e-08	8.1283e-06	3.6205e-06	1.328	1	19.81879	3.416421	1	1	1	1	1.02	1.02	1	1.00755789643506	0.992042389298109	1	2.954614	1.422852	1	0.66143836915138	0.90717202214137	1	1	1	0.867332142188991	0.699746510323643	0	0	0	1	0	0	0	0	1	0	1	3	8	1	1	3	2	2	2	0	1	8	12	1	1
DHRS12	ENSG00000102796	25832	13	9.4245e-07	0	0	1.0242e-05	4.8321e-06	1.276	1	19.81879	3.416421	1	1	1	1	1.02	1.02	1	1	1	1	2.954614	1.422852	1	1	1	1	1	1	0.847980750517249	0.554365064245198	0	0	0	0	1	0	2	0	0	0	0	6	7	2	3	6	3	0	0	0	0	14	10	5	4
DHRS13	ENSG00000167536	28326	17	4.927e-07	0	4.71021733668341e-06	1.3503e-05	4.6035e-06	0.954	1.3757293845153	19.81879	3.416421	1	1	1.00397114578116	1.08255930477934	1.02	1.02	0.932831016089768	1	1.04147298448888	1.33902742432554	2.954614	1.422852	0.845873362286307	1	1.14993746854561	1	1	1.20238476592747	0.792953435482178	0.333568583390716	0	0	1	1	2	0	2	0	0	2	3	3	5	2	7	0	2	0	0	6	3	17	16	7	9
DHRS2	ENSG00000100867	18349	14	5.7094e-07	0	0	1.1953e-05	5.3319e-06	1.481	1	19.81879	3.416421	1	1	1	1	1.02	1.02	1	1	1	1	2.954614	1.422852	1	1	1	1	1	1	0.847990679397977	0.554425513910927	0	0	0	4	0	0	0	0	0	0	0	3	3	1	2	1	3	0	0	0	0	13	8	7	5
DHRS3	ENSG00000162496	17693	1	4.8981e-07	3.54677131189383e-06	3.10980908626851e-06	1.1117e-05	5.1777e-06	0.674	3.4749580650198	19.81879	3.416421	1	1	1	1.3448725556431	1.02	1.02	1	1.00521973098819	1.02751073109275	2.34738509838864	2.954614	1.422852	1	0.583305030789679	0.807136226290615	1	1	1	0.867338661736137	0.699806959989372	0	0	0	0	1	0	0	0	1	2	7	3	9	1	1	0	0	4	5	4	2	11	13	4	2
DHRS4	ENSG00000157326	16985	14	6.0501e-07	1.80495e-06	1.71327e-06	1.0314e-05	4.271e-06	1.311	1	19.81879	3.416421	1	1	1	1	1.02	1.02	1	0.998648572649402	1.00925948247203	1	2.954614	1.422852	1	1.86180611320342	1.13831664114407	1	1.85929001750053	1.14885686413037	0.658107190446718	0.136809441118771	0	0	0	0	0	0	0	1	0	1	1	6	5	0	1	1	0	2	3	1	0	14	11	2	4
DHRS4L2	ENSG00000187630	19731	14	4.4646e-07	0	0	7.9827e-06	3.6023e-06	1.584	1	19.81879	3.416421	1	1	1	1	1.02	1.02	1	1	1	1	2.954614	1.422852	1	1	1	1	1	1	0.848000606346265	0.554485963576656	0	0	0	0	0	1	1	0	0	0	0	3	8	2	2	1	2	0	0	0	0	13	13	7	2
DHRS7	ENSG00000100612	21524	14	7.9755e-07	0	0	8.7676e-06	3.4021e-06	1.488	1	19.81879	3.416421	1	1	1	1	1.02	1.02	1	1	1	1	2.954614	1.422852	1	1	1	1	1	1	0.867345180255044	0.699867409655102	0	0	0	0	0	0	0	0	0	0	0	6	6	2	2	1	1	0	0	0	0	12	20	5	7
DHRS7B	ENSG00000109016	24547	17	8.0251e-07	0	0	1.1419e-05	4.8826e-06	1.495	1	19.81879	3.416421	1	1	1	1	1.02	1.02	1	1	1	1	2.954614	1.422852	1	1	1	1	1	1	0.867351697745956	0.699927859320831	0	0	0	0	0	0	0	0	0	0	0	2	4	2	3	0	3	0	0	0	0	6	5	11	7
DHRS7C	ENSG00000184544	32423	17	6.3214e-07	0	4.30506378802748e-07	1.0202e-05	5.0494e-06	1.5	1	19.81879	3.416421	1	1	1	1	1.02	1.02	1	1	1.00754105015953	1	2.954614	1.422852	1	1	1	1	1	1.00754105015953	0.835654580043277	0.487390375686409	0	0	0	0	0	0	0	0	0	0	0	2	8	3	0	1	2	0	0	2	2	12	8	1	7
DHRS9	ENSG00000073737	16888	2	4.6524e-07	0	0	8.9072e-06	3.7184e-06	1.618	1	19.81879	3.416421	1	1	1	1	1.02	1.02	1	1	1	1	2.954614	1.422852	1	1	1	1	1	1	0.848010531362676	0.554546413242385	0	0	0	0	0	1	0	0	0	0	0	2	3	1	2	0	0	0	0	0	0	20	12	4	6
DHTKD1	ENSG00000181192	23537	10	2.5826e-06	0	0	2.9396e-05	1.3262e-05	1.247	1	19.81879	3.416421	1	1	1	1	1.02	1.02	1	1	1	1	2.954614	1.422852	1	1	1	1	1	1	0.842232596217789	0.52123864742566	0	0	0	3	1	1	1	0	0	0	0	17	19	3	5	2	2	0	0	0	0	33	38	12	10
DHX15	ENSG00000109606	2738	4	3.0461e-06	1.62168468191428e-05	5.94270190274841e-06	2.4657e-05	7.5312e-06	0.105	72.5761905310512	19.81879	3.416421	1	1	1	3.23505243621459	1.02	1.02	1	0.973473908724787	0.987195139094842	11.102862834524	2.954614	1.422852	1	3.9977516515217	1.15924255449568	1	3.8917069263178	1.14439861483003	0.472144596908077	0.0517943734668626	0	0	0	0	0	0	0	3	0	1	0	4	0	3	4	0	0	1	3	3	5	5	12	9	12
DHX16	ENSG00000204560	2739	6	4.5588e-06	1.55122676579926e-07	4.87085204460967e-06	4.1728e-05	1.3188e-05	0.638	4.1516721211108	19.81879	3.416421	4.15410272231959	1	1	1.39649621349993	1.02	1.02	0.544557306426396	1	1.00488623773771	2.54946456584263	2.954614	1.422852	0.458968252286788	1	1.52846739173563	1.03825364999612	1	1.53593584678599	0.731501037105506	0.213880288033956	2	0	1	3	0	1	3	0	0	2	0	6	8	4	4	8	13	0	0	5	6	38	38	17	26
DHX29	ENSG00000067248	15815	5	3.929e-06	0	3.16643598577462e-06	3.3559e-05	1.1145e-05	0.525	7.46779854658894	19.81879	3.416421	1	1	1	1.59780157044271	1.02	1.02	1.69444391715318	1	1.007272423238	3.34680104418305	2.954614	1.422852	1	1	1.43291360507403	1.69444391715318	1	1.44333435927361	0.622781919141735	0.112544592725502	0	0	0	3	0	0	0	0	0	2	1	9	10	7	6	4	1	0	0	3	3	40	45	2	21
DHX30	ENSG00000132153	16716	3	3.0691e-06	2.01669135163128e-05	2.5098855515277e-05	5.2184e-05	2.0091e-05	0.115	68.1019810339464	19.81879	3.416421	1	434.079228728756	1	3.17993501586141	1.02	1.02	1	0.974860341779595	1.01438899452539	10.7391176269524	2.954614	1.422852	1	24.319103883725	0.696992649258548	1	10291.0331202595	1	8.74865754173933e-05	1.45295519639823e-06	0	8	0	8	0	0	0	8	4	3	7	15	14	12	11	0	0	8	13	19	22	35	43	24	24
DHX32	ENSG00000089876	16717	10	1.4645e-06	0	1.42922050447518e-06	2.0544e-05	8.29e-06	0.888	1.56767051515061	19.81879	3.416421	1	1	2.01181047258977	1.12621059021457	1.02	1.02	0.970687463558532	1	1.00971713051472	1.50465647728728	2.954614	1.422852	1	1	0.80420597281112	1	1	1.63363144083443	0.726182577979626	0.206549261699233	0	0	1	2	0	0	0	0	0	0	2	4	12	4	7	2	3	0	0	1	0	23	16	13	9
DHX33	ENSG00000005100	16718	17	1.7817e-06	0	2.06358420365535e-06	2.4893e-05	1.0951e-05	0.678	3.40850234078972	19.81879	3.416421	1	1	1	1.33945192373949	1.02	1.02	0.583345714316989	1	1.01283942307585	2.32622957720807	2.954614	1.422852	0.493937149096783	1	1.24477756268404	1	1	1.26075978844666	0.781843387413283	0.305661874962607	0	0	0	1	1	0	2	0	0	1	0	6	8	0	3	1	5	0	0	2	1	27	22	6	13
DHX34	ENSG00000134815	16719	19	2.7911e-06	0	5.28538606911447e-07	5.2911e-05	2.2109e-05	0.768	2.28760194072773	19.81879	3.416421	1	1	1	1.23225250138297	1.02	1.02	0.881998423231926	1	0.991342786509504	1.91051845141425	2.954614	1.422852	1	1	1	1	1	1	0.867358214209116	0.69998830898656	0	0	0	3	3	0	0	0	0	0	0	13	14	6	6	4	6	0	0	0	1	31	48	18	17
DHX35	ENSG00000101452	15861	20	2.7016e-06	0	0	2.3123e-05	9.5412e-06	1.131	1.07724263253249	19.81879	3.416421	1	1	1	1.00634323996513	1.02	1.02	0.990370114864116	1	1	1.050350675725	2.954614	1.422852	1.05358343763182	1	1	1.04343755014636	1	1	0.8221761321205	0.428573295946826	0	0	0	2	0	2	1	0	0	0	0	7	15	4	3	2	6	0	0	0	0	26	23	4	8
DHX36	ENSG00000174953	14410	3	3.6087e-06	0	7.33279855790896e-06	2.591e-05	9.0344e-06	0.347	19.2114403230102	19.81879	3.416421	1	1	1.8758310899195	2.09487742243088	1.02	1.02	0.651401654156212	1	1.05786528673105	5.37288699759463	2.954614	1.422852	1	1	1.13004290719555	1	1	2.24243069502484	0.645083251503392	0.127164965600705	0	0	2	5	3	0	0	0	0	1	0	6	7	4	7	1	1	0	0	7	2	29	26	10	11
DHX37	ENSG00000150990	17210	12	3.0132e-06	3.15711583166333e-06	1.15626853707415e-05	5.0172e-05	2.4916e-05	0.289	26.0026990771142	19.81879	3.416421	1	1	1	2.3194693450296	1.02	1.02	2.30802201528988	0.997376930197462	1.06338085819057	6.33216054630964	2.954614	1.422852	0.199466767712224	1.75347312023071	0.66773064953032	1	1.74887363783947	1	0.709450588873621	0.185628885790634	1	0	1	2	1	0	1	1	0	0	2	5	8	9	5	5	2	2	3	8	2	36	32	19	11
DHX38	ENSG00000140829	17211	16	4.0422e-06	9.34175968320755e-07	2.51971572825146e-05	5.1706e-05	2.1258e-05	0.607	4.86177446932043	19.81879	3.416421	1	1	1	1.4453536409252	1.02	1.02	1.0243056093173	1	0.982187707227932	2.74167538418338	2.954614	1.422852	1.16087414372374	1	1.16284724881697	1.18908989712764	1	1.14213427317185	0.764721520596635	0.269042072922155	0	0	2	3	3	3	4	0	0	5	7	11	13	4	1	2	1	0	0	15	20	39	38	25	11
DHX40	ENSG00000108406	18018	17	2.2795e-06	8.42520821917808e-06	6.99701917808219e-06	1.8858e-05	6.2337e-06	0.362	17.7564785386273	19.81879	3.416421	1	1	1	2.04215812184454	1.02	1.02	1.13046077655815	1.04923959374644	1.0380404773109	5.15280153198699	2.954614	1.422852	0.304136318638813	1	1.10267594977241	1	1.04923959374644	1.144622269221	0.793176320251929	0.334167051270195	0	1	0	1	0	0	1	0	0	2	3	3	5	1	8	2	1	6	2	8	6	18	20	9	10
DHX57	ENSG00000163214	20086	2	4.2037e-06	0	0	4.0176e-05	1.5128e-05	0.675	3.45819007709946	19.81879	3.416421	1.0928388721017	1	1	1.34351169956583	1.02	1.02	0.644196127214521	1	1	2.34207281942431	2.954614	1.422852	3.84868367427223	1	1	2.70948319425389	1	1	0.597205074740909	0.0981943042202564	1	0	0	3	1	3	0	0	0	0	0	21	22	4	6	0	2	0	0	0	0	62	72	27	20
DHX58	ENSG00000108771	29517	17	1.3635e-06	0	2.97126788908765e-06	2.5455e-05	1.0707e-05	1.102	1.11246831278659	19.81879	3.416421	1	1	1	1.01534315722811	1.02	1.02	0.988318796185475	1	0.987485435235699	1.08443722451781	2.954614	1.422852	1.09829025468629	1	0.860394411168097	1.08546090237379	1	1	0.814833827972204	0.401154756264317	0	0	0	3	1	2	1	0	0	0	1	14	12	0	1	1	3	0	0	0	1	19	28	12	6
DHX8	ENSG00000067596	2749	17	4.0887e-06	1.79471934520105e-05	1.03254970745674e-05	4.1849e-05	1.3246e-05	0.495	8.75592517512476	19.81879	3.416421	1	1	1	1.66358084912776	1.02	1.02	1.08214725490948	0.996092412456256	1.03254072376028	3.61015957813496	2.954614	1.422852	1.18085563988098	1.62156921554443	0.729053601841517	1.27785968914159	1.61523279187645	1	0.666969476344538	0.143914332327505	0	1	1	2	1	1	0	4	4	1	4	8	8	5	7	4	3	7	9	8	6	30	24	26	16
DHX9	ENSG00000135829	2750	1	4.6423e-06	1.94195930902111e-05	1.5272700815739e-05	3.6658e-05	1.1593e-05	0.105	72.5761905310512	19.81879	3.416421	1	1	1	3.23505243621459	1.02	1.02	0.329433672917582	0.95608546603192	0.973960686704566	11.102862834524	2.954614	1.422852	1	0.271227722206224	3.31787864031508	1	1	3.23148335892369	0.553598331882141	0.0783077118184612	0	2	1	4	0	0	0	1	3	8	6	9	11	2	5	1	1	5	11	11	17	24	31	11	6
DIABLO	ENSG00000184047	21528	12	6.4608e-07	0	0	7.1149e-06	2.3876e-06	1.307	1	19.81879	3.416421	1	1	1	1	1.02	1.02	1	1	1	1	2.954614	1.422852	1	1	1	1	1	1	0.848020454447774	0.554606862908114	0	0	0	1	0	1	2	0	0	0	0	2	4	2	3	0	4	0	0	0	0	13	6	2	5
DIAPH1	ENSG00000131504	2876	5	3.5356e-06	0	1.14192663244598e-05	3.5814e-05	1.2102e-05	0.32	22.1240029975527	19.81879	3.416421	1	1	1	2.19526516383473	1.02	1.02	0.447628027548709	1	1.01538831880647	5.79696155401763	2.954614	1.422852	0.196671266243865	1	1.81374840187917	1	1	1.84165894052201	0.697509610151229	0.172429479459544	1	0	1	4	1	0	1	0	0	5	5	13	15	5	7	4	5	0	0	12	14	30	38	18	14
DIAPH3	ENSG00000139734	15480	13	2.9604e-06	0	0	3.1461e-05	1.1621e-05	0.743	2.53505310449467	19.81879	3.416421	1	1	1	1.2593657116892	1.02	1.02	1.19339763108846	1	1	2.0151645597084	2.954614	1.422852	1	1	1	1.19339763108846	1	1	0.794829109970423	0.338656571839287	0	0	0	2	0	0	0	0	0	0	0	16	16	6	7	5	4	0	0	0	0	37	42	8	17
DICER1	ENSG00000100697	17098	14	4.9075e-06	5.17795559754369e-06	3.10292834199339e-05	5.4266e-05	2.076e-05	0.166	50.2159377333	19.81879	3.416421	1	1	1	2.9068003985502	1.02	1.02	0.363699491084252	1.0314592343313	1.06708038091563	9.12393308179788	2.954614	1.422852	0.0625109129775116	1	1.04481480779279	1	1.0314592343313	1.11490138308582	0.803064900882931	0.362452335966233	0	0	4	5	2	0	1	0	0	5	7	12	26	5	13	1	1	3	0	26	25	52	47	20	29
DIDO1	ENSG00000101191	2680	20	4.5373e-06	0	4.56512579026938e-05	9.7165e-05	4.9776e-05	0.187	44.6598190825367	19.81879	3.416421	1	1	1	2.79685677193983	1.02	1.02	0.23088317302772	1	1.13382501617066	8.55318895418012	2.954614	1.422852	0.0102068453058962	1	1.10658891372062	1	1	1.25467819299356	0.782902968276513	0.308168435591189	0	0	4	8	5	0	3	0	0	10	17	27	40	14	19	2	3	0	0	35	28	91	81	46	54
DIMT1	ENSG00000086189	30217	5	1.0936e-06	0	8.04284312773191e-07	8.4062e-06	2.6945e-06	1.036	1.21133456950535	19.81879	3.416421	1	1	1	1.04060224170212	1.02	1.02	1.01010527887279	1	1	1.18010678048218	2.954614	1.422852	1.3130289736329	1	1	1.32629749757951	1	1	0.769482500272209	0.27855116528218	0	0	0	0	0	3	2	0	0	0	0	4	4	0	3	2	2	0	0	0	0	11	12	7	6
DIO1	ENSG00000211452	2883	1	5.6847e-07	0	0	7.7272e-06	2.8974e-06	0.558	6.27469627196018	19.81879	3.416421	1	1	1	1.53201066733886	1.02	1.02	1.00824532900675	1	1	3.08470823380271	2.954614	1.422852	1.28080305677379	1	1	1.29136369936974	1	1	0.775367729179124	0.290993165085565	0	0	0	0	0	1	1	0	0	0	0	3	0	1	1	1	1	0	0	0	0	9	7	3	2
DIO2	ENSG00000211448	2884	14	6.4924e-07	0	1.64345204386839e-06	9.8118e-06	3.8043e-06	0.539	6.93511333246664	19.81879	3.416421	1	1	1	1.56909758885215	1.02	1.02	1.00004303010815	1	0.985874962584938	3.23228497271404	2.954614	1.422852	1.93176418770191	1	0.881618246797387	1.93184731172382	1	1	0.684777576545922	0.159695915344805	0	0	0	0	1	1	0	0	0	0	1	3	5	0	1	1	1	0	0	1	3	8	12	4	2
DIO3	ENSG00000197406	2885	14	3.1969e-07	7.02499343765775e-06	5.70510247349823e-06	1.4288e-05	7.6344e-06	0.645	4.00839967779124	19.81879	3.416421	1	1	1	1.38604478118114	1.02	1.02	1.18419887189534	0.959418289463781	1.0274673764684	2.50846632771358	2.954614	1.422852	1	0.688334079981042	1.05790650267732	1.18419887189534	1	1.08696441885472	0.775939247690592	0.292244507551336	0	0	0	0	0	0	0	1	2	1	1	2	3	2	5	1	0	3	9	5	3	8	12	7	10
DIP2A	ENSG00000160305	17217	21	3.5526e-06	1.58928129339417e-06	2.06909866097996e-05	6.1157e-05	3.1391e-05	0.354	18.5188168205911	19.81879	3.416421	1	1	1	2.0700073951062	1.02	1.02	0.695137364649992	1	1.02048291853939	5.26885342136398	2.954614	1.422852	8.02804719506364	1	0.755718231563151	5.5805955704623	1	1	0.411757409561216	0.0380171130141791	0	0	2	5	4	3	0	0	0	3	7	14	19	3	9	3	3	0	0	13	13	42	45	16	18
DIP2B	ENSG00000066084	29284	12	5.1273e-06	1.58966686355582e-06	2.50519722386297e-05	4.9839e-05	1.9878e-05	0.266	29.3167014483728	19.81879	3.416421	1	1	1	2.41794783444135	1.02	1.02	0.185398938408374	1.02265744381438	1.0765582679582	6.76631047262056	2.954614	1.422852	0.687657092671912	1.87966143466093	1.50736631695229	1	1.92224975800682	1.62276767135669	0.562217283551707	0.0818522290638719	1	0	1	1	1	1	0	1	0	6	7	13	14	10	10	1	3	2	0	22	19	47	56	29	21
DIP2C	ENSG00000151240	29150	10	4.776e-06	1.47459198730662e-05	3.61573589845299e-05	6.5448e-05	3.3144e-05	0.149	55.3834676912776	19.81879	3.416421	1	1	1	2.99738757941588	1.02	1.02	1	1.02255759663306	1.03799161259506	9.62298220671541	2.954614	1.422852	0.569278186598383	0.333674895124199	2.83544226026269	1	1	2.94316528415025	0.575753028491913	0.0877795485928053	0	0	1	4	3	1	0	1	3	10	9	16	16	12	11	0	0	5	3	27	29	51	49	24	28
DIRAS1	ENSG00000176490	19127	19	2.1154e-07	6.39589931350114e-06	4.19730892448513e-06	1.0918e-05	6.1218e-06	0.962	1.35732387958085	19.81879	3.416421	1	1	1	1.07789401695222	1.02	1.02	1	1	1.03381391985637	1.32135480102563	2.954614	1.422852	1	1	1.08758883034866	1	1	1.12436447189476	0.807866060282689	0.377522056147598	0	1	0	1	1	0	0	0	0	1	1	1	3	1	1	0	0	0	0	4	1	4	5	4	4
DIRAS2	ENSG00000165023	19323	9	3.3976e-07	4.98752533834587e-06	3.21796969924812e-06	8.7167e-06	4.2425e-06	0.813	1.9394065959023	19.81879	3.416421	1	1	1	1.18805731068021	1.02	1.02	1	1.011416022242	1.01097507178953	1.74070304267073	2.954614	1.422852	1	1	1.85075209818827	1	1.011416022242	1.87106423533051	0.690840002348872	0.165593541953841	0	0	0	0	0	0	0	0	0	3	1	4	1	2	4	0	0	2	1	2	1	4	2	4	6
DIRC3	ENSG00000231672	0	2	1.9854e-07	0	0	2.4116e-06	1.022e-06	1.95	1	19.81879	3.416421	1	1	1	1	1.02	1.02	1	1	1	1	2.954614	1.422852	1	1	1	1	1	1	0.867364729644767	0.700048758652289	0	0	0	0	0	0	1	0	0	0	0	1	1	0	0	2	2	0	0	0	0	1	6	2	1
DIS3	ENSG00000083520	20604	13	2.8167e-06	0	0	2.4851e-05	8.8243e-06	1.006	1.26570718575087	19.81879	3.416421	1	1	1	1.05449352955498	1.02	1.02	0.968846878146815	1	1	1.23272152052899	2.954614	1.422852	1.50831730486266	1	1	1.46132851207101	1	1	0.750662889059085	0.243509032657574	0	0	0	1	2	4	3	0	0	0	0	15	18	6	7	3	5	0	0	0	0	26	36	10	8
DIS3L	ENSG00000166938	28698	15	2.8873e-06	0	0	3.1678e-05	1.1706e-05	0.924	1.45243790416127	19.81879	3.416421	1	1	1	1.10123464491939	1.02	1.02	1.27344474581094	1	1	1.40981374475138	2.954614	1.422852	0.866323183105737	1	1	1.10321470570021	1	1	0.811649780867416	0.390084288778785	0	0	0	2	0	2	6	0	0	0	0	13	19	4	3	9	6	0	0	0	0	39	35	15	11
DIS3L2	ENSG00000144535	28648	2	2.3753e-06	0	1.93721555135042e-06	3.2927e-05	1.4492e-05	0.325	21.5541961545807	19.81879	3.416421	1	1	1	2.1761344619424	1.02	1.02	1.12014904320488	1	1.01304371916317	5.71560424952223	2.954614	1.422852	0.265443460282373	1	0.876878070803705	1	1	1	0.867371244053151	0.700109208318018	0	0	0	3	0	0	1	0	0	0	1	6	11	2	6	3	2	0	0	2	1	37	31	12	12
DISC1	ENSG00000162946	2888	1	1.3845e-06	0	0	2.2824e-05	1.0009e-05	0.789	2.11087471082666	19.81879	3.416421	1	1	1	1.21091739976017	1.02	1.02	0.946500631459079	1	1	1.8284214859209	2.954614	1.422852	1.40997879506444	1	1	1.3345458198724	1	1	0.768313660053291	0.276172497762185	0	0	0	2	0	1	0	0	0	0	0	7	11	1	1	2	3	0	0	0	0	29	29	18	12
DISP1	ENSG00000154309	19711	1	2.657e-06	0	0	4.374e-05	1.9246e-05	0.596	5.14585323439496	19.81879	3.416421	1	1	1	1.46375387716209	1.02	1.02	0.767535650098912	1	1	2.81429341906604	2.954614	1.422852	1.98743962867807	1	1	1.52543076742976	1	1	0.741443728804565	0.228582130372121	0	0	0	5	2	2	1	0	0	0	0	16	12	6	7	5	7	0	0	0	0	50	53	18	13
DISP2	ENSG00000140323	19712	15	2.1831e-06	0	2.3862563208176e-05	4.7514e-05	1.9817e-05	0.405	14.1452855784312	19.81879	3.416421	1	1	1	1.90271360321062	1.02	1.02	0.850234574465787	1	1.05422977227713	4.57800696973295	2.954614	1.422852	0.867419431829246	1	0.983825748762732	1	1	1.03717839507851	0.823664834386944	0.43448556613291	0	0	2	3	1	1	1	0	0	5	9	10	21	8	9	2	2	0	0	26	28	56	63	13	22
DISP3	ENSG00000204624	29251	1	3.1393e-06	0	3.10664908384231e-05	6.075e-05	2.9952e-05	0.548	6.61365627171123	19.81879	3.416421	9.72759606811529	1	1	1.55126963868712	1.02	1.02	1	1	1	3.16128880378752	2.954614	1.422852	1	1	1	9.72759606811529	1	1	0.284844241839267	0.0187231132608117	2	0	1	3	1	0	0	0	0	0	0	0	0	0	0	0	0	0	0	0	0	0	0	0	0
DIXDC1	ENSG00000150764	23695	11	2.4305e-06	0	2.30886363636364e-07	2.0318e-05	6.8586e-06	0.75	2.46141197591141	19.81879	3.416421	1	1	1	1.25158012585098	1.02	1.02	0.839851507224095	1	1.0037383989964	1.98507969083101	2.954614	1.422852	0.55685971633372	1	1	1	1	1.0037383989964	0.837382929437708	0.495911426973134	0	0	0	0	0	0	2	0	0	0	0	3	13	5	6	0	1	0	0	1	1	26	23	6	16
DKFZP761J1410	ENSG00000105520	0	19	1.0847e-06	2.063640625e-06	1.131075e-05	1.9194e-05	9.6882e-06	0.259	30.40973498296	19.81879	3.416421	1	1	1	2.44900089889144	1.02	1.02	0.532494709676671	1.00215763783067	0.967819868317508	6.90526949046289	2.954614	1.422852	0.879568161494954	0.425245692856843	0.650558003814847	1	1	1	0.867377757434512	0.700169657983747	0	0	0	0	0	0	0	0	0	0	0	0	0	0	0	0	0	0	0	0	0	0	0	0	0
DKFZP779J2370	ENSG00000214397	0	15	9.8705e-08	0	0	4.253e-06	2.2014e-06	1.841	1	19.81879	3.416421	1	1	1	1	1.02	1.02	1	1	1	1	2.954614	1.422852	1	1	1	1	1	1	0.840235022600714	0.510539056591613	0	0	0	0	0	0	0	0	0	0	0	0	0	0	0	0	0	0	0	0	0	0	0	0	0
DKK1	ENSG00000107984	2891	10	5.377e-07	0	3.3346181239143e-06	7.0835e-06	2.6169e-06	0.728	2.70509394590772	19.81879	3.416421	1	1	1	1.276574337529	1.02	1.02	0.884416803202035	1	1.0275001513987	2.08176191103718	2.954614	1.422852	0.608046771528054	1	1.10494478739631	1	1	1.13533093633692	0.805855055234161	0.371095600516245	0	0	0	0	0	0	2	0	0	1	1	5	2	0	2	0	1	0	0	6	5	9	11	2	1
DKK2	ENSG00000155011	2892	4	8.2175e-07	0	3.87147427557658e-06	8.361e-06	2.961e-06	0.471	9.94871894175122	19.81879	3.416421	1	1	1	1.7208059349256	1.02	1.02	1	1	0.998271002557942	3.8402643278471	2.954614	1.422852	1	1	0.768956876632493	1	1	1	0.867384269789093	0.700230107649476	0	0	0	0	1	0	0	0	0	0	2	0	2	1	1	0	0	0	0	3	4	7	8	3	4
DKK3	ENSG00000050165	2893	11	1.0083e-06	0	3.80976076555024e-06	1.076e-05	5.0783e-06	1.049	1.18967684142041	19.81879	3.416421	1	1	1.16290237296271	1.03506901809325	1.02	1.02	0.981626077405258	1	0.994631041783069	1.15914928171466	2.954614	1.422852	0.951995283236264	1	1.41609556847696	1	1	1.63793939909581	0.725352033288842	0.205436082797404	0	0	1	1	0	0	1	0	0	2	1	4	4	2	3	0	1	0	0	4	6	13	13	4	3
DKK4	ENSG00000104371	2894	8	4.8519e-07	0	0	7.6894e-06	2.6704e-06	1.247	1	19.81879	3.416421	1	1	1	1	1.02	1.02	1	1	1	1	2.954614	1.422852	1	1	1	1	1	1	0.867390781117136	0.700290557315205	1	0	0	0	0	2	1	0	0	0	0	2	4	0	2	1	3	0	0	0	0	6	7	1	1
DKKL1	ENSG00000104901	16528	19	4.3574e-07	0	0	8.6279e-06	3.4147e-06	1.428	1	19.81879	3.416421	1	1	1	1	1.02	1.02	1	1	1	1	2.954614	1.422852	1	1	1	1	1	1	0.867397291418884	0.700351006980934	0	0	0	0	1	0	0	0	0	0	0	3	2	0	1	1	1	0	0	0	0	11	7	3	7
DLAT	ENSG00000150768	2896	11	1.3492e-06	0	5.31934118778552e-06	1.7628e-05	6.6583e-06	0.863	1.66840592735241	19.81879	3.416421	1	1	1	1.14529383650156	1.02	1.02	1	1	1.07844231932203	1.57729767732693	2.954614	1.422852	0.831555312767899	1	0.968057471500414	1	1	1.04399414480193	0.822022439857612	0.427970118274761	0	0	0	0	1	0	1	0	0	1	2	7	7	2	0	0	0	0	0	9	3	23	11	3	2
DLC1	ENSG00000164741	2897	8	3.7637e-06	0	0	5.2286e-05	2.3288e-05	0.258	30.5693421558089	19.81879	3.416421	1	1	1	2.45347830354499	1.02	1.02	0.538941116775257	1	1	6.92539307754331	2.954614	1.422852	0.14327587231343	1	1	1	1	1	0.86740380069458	0.700411456646663	0	0	0	9	2	0	1	0	0	0	0	30	51	11	11	3	3	0	0	0	0	89	96	27	40
DLD	ENSG00000091140	2898	7	1.5662e-06	0	4.76332829046899e-07	1.3119e-05	4.4822e-06	0.545	6.71904517153651	19.81879	3.416421	1	1	1	1.55715934692404	1.02	1.02	0.603351410236873	1	1	3.1847322198403	2.954614	1.422852	1.11714692438177	1	1	1	1	1	0.867410308944466	0.700471906312392	0	0	0	0	0	1	1	0	0	0	0	7	7	0	1	0	2	0	0	0	0	15	10	9	6
DLEC1	ENSG00000008226	2899	3	4.6496e-06	0	0	5.6008e-05	2.3302e-05	0.911	1.49060121556764	19.81879	3.416421	1	1	1	1.10992277517909	1.02	1.02	1.28825635361042	1	1	1.44277918745778	2.954614	1.422852	0.752984231565665	1	1	1	1	1	0.867416816168785	0.700532355978121	0	0	0	3	1	1	4	0	0	0	0	18	26	8	10	10	7	0	0	0	0	56	57	21	32
DLEU1	ENSG00000176124	0	13	7.0438e-08	0	0	1.7351e-06	6.6306e-07	1.484	1	19.81879	3.416421	1	1	1	1	1.02	1.02	1	1	1	1	2.954614	1.422852	1	1	1	1	1	1	0.867423322367779	0.700592805643851	0	0	0	0	0	0	0	0	0	0	0	1	3	0	0	0	0	0	0	0	0	4	4	1	1
DLEU2L	ENSG00000116652	0	1	3.5478e-08	0	0	8.0697e-07	3.0781e-07	1.764	1	19.81879	3.416421	1	1	1	1	1.02	1.02	1	1	1	1	2.954614	1.422852	1	1	1	1	1	1	0.842243675420399	0.521299097091389	0	0	0	0	0	0	0	0	0	0	0	0	2	0	0	2	1	0	0	0	0	2	1	0	1
DLEU7	ENSG00000186047	17567	13	1.0982e-07	5.77921578421579e-07	1.21387712287712e-06	2.4205e-06	1.2065e-06	1.6	1	19.81879	3.416421	1	9.05300850123876	13.141376786562	1	1.02	1.02	1	0.995713202298644	0.986894991607997	1	2.954614	1.422852	1	1.9658950409062	0.888596050112725	1	17.7209712452413	11.5243434015849	0.00888783785924101	0.000212644554941762	0	1	2	3	0	0	0	1	0	0	1	1	2	1	1	0	0	1	2	3	6	7	11	3	1
DLG1	ENSG00000075711	2900	3	3.8247e-06	0	5.04842139702274e-06	2.54e-05	8.0628e-06	0.286	26.412309291035	19.81879	3.416421	1	1	1	2.33200636954482	1.02	1.02	0.374924647938939	1	1.00425144621182	6.38691389369657	2.954614	1.422852	1	1	1.38426794191904	1	1	1.39015308261685	0.760266357718321	0.260556805221799	1	0	0	2	1	0	0	0	0	2	1	9	11	3	4	1	2	0	0	3	3	43	25	14	9
DLG2	ENSG00000150672	2901	11	3.7232e-06	1.26756337589536e-06	1.11625915602616e-05	2.8663e-05	1.1102e-05	0.338	20.1385295571843	19.81879	3.416421	1	1	1	2.12754802910773	1.02	1.02	0.65852591803003	1.00290969903813	1.03575942468273	5.51014772198861	2.954614	1.422852	0.12479951254287	1	0.717939138384147	1	1.00290969903813	1	0.838043623787902	0.499235616553617	1	0	0	0	1	1	3	0	0	1	4	9	17	7	7	3	3	1	1	11	10	37	47	18	13
DLG4	ENSG00000132535	2903	17	2.5554e-06	2.12416685896161e-05	9.13051104038194e-06	3.0579e-05	1.3377e-05	0.238	33.9564806589366	19.81879	3.416421	5.83202036060335e+21	1	1	2.54518484436649	1.02	1.02	1	1.07523507747004	1.01839412405932	7.3428067026678	2.954614	1.422852	1.37528062519131	3.19937501911963	1.0933690166595	8.02066460765902e+21	3.44008024653879	1.11348058199455	0	0	15	1	0	1	0	1	0	3	0	1	0	5	1	4	6	0	0	13	8	8	8	24	19	10	16
DLG5	ENSG00000151208	2904	10	4.2096e-06	1.22098436135588e-06	2.63673061840121e-05	7.5028e-05	3.3218e-05	0.262	29.9361535193852	19.81879	3.416421	1	1	1	2.43563055618178	1.02	1.02	1	1	0.979672039932653	6.8453096817762	2.954614	1.422852	1	1	1.78228355106356	1	1	1.74605336220885	0.709901184079431	0.186153331700842	0	0	1	4	3	0	0	0	0	6	5	19	20	6	13	0	0	0	0	11	14	64	53	24	25
DLGAP1	ENSG00000170579	2905	18	2.4252e-06	1.17005650557621e-05	1.74622069392813e-05	4.0876e-05	1.9449e-05	0.254	31.2166795179139	19.81879	3.416421	1	1	1	2.47149098169945	1.02	1.02	1.06319027932325	0.986018547594325	1.00152775011844	7.00658090886676	2.954614	1.422852	1	0.260703973473792	2.39082283450153	1.06319027932325	1	2.39447541437011	0.611661569380678	0.106020194421526	1	2	0	2	1	0	0	1	4	8	9	15	21	5	6	1	0	5	8	11	13	32	36	18	21
DLGAP2	ENSG00000198010	2906	8	1.9916e-06	0	0	4.4224e-05	2.5332e-05	0.199	41.824587210487	19.81879	3.416421	1	1	1	2.73549271533297	1.02	1.02	1.83852065449468	1	1	8.24744424668388	2.954614	1.422852	1.59444428282738	1	1	2.9314187464191	1	1	0.576839821394625	0.0882755867262975	0	0	0	4	1	1	0	0	0	0	0	10	18	5	7	2	0	0	0	0	0	50	54	24	20
DLGAP3	ENSG00000116544	30368	1	1.8431e-06	2.94564031496063e-06	2.08818469291339e-05	3.7864e-05	1.6538e-05	0.136	59.8324178842275	19.81879	3.416421	1	1	1	3.0668792742667	1.02	1.02	1	1.01336397322508	0.985272549534049	10.0296686743623	2.954614	1.422852	1.61554064324123	1	0.973593531064387	1.61554064324123	1.01336397322508	1	0.725483586727238	0.205611831935736	0	0	1	1	1	1	0	0	0	4	7	7	10	0	2	0	0	2	1	16	22	30	34	8	16
DLGAP4	ENSG00000080845	24476	20	1.8047e-06	0	2.67824130737135e-05	4.2219e-05	2.0228e-05	0.287	26.2750527911733	19.81879	3.416421	1	1	1	2.32781713252153	1.02	1.02	1	1	1.16249245605112	6.36860212935803	2.954614	1.422852	4.85431987817212	1	0.675787053334656	4.85431987817212	1	1	0.448263149202045	0.0458658430578011	0	0	2	2	0	2	0	0	0	3	7	10	14	1	11	0	0	0	0	28	18	54	26	12	18
DLGAP5	ENSG00000126787	16864	14	2.5041e-06	0	0	1.9844e-05	6.9613e-06	0.899	1.52915005237617	19.81879	3.416421	1	1	1	1.11827245109803	1.02	1.02	1.11536134338193	1	1	1.47448629664815	2.954614	1.422852	1.09241763521002	1	1	1.21844040114196	1	1	0.790024629503456	0.325851673649571	0	0	0	1	0	1	1	0	0	0	0	10	10	4	6	5	4	0	0	0	0	30	31	10	7
DLK1	ENSG00000185559	2907	14	6.296e-07	0	8.56793410083367e-06	1.6822e-05	9.352e-06	0.714	2.87982462732684	19.81879	3.416421	1	1	1	1.29330242590853	1.02	1.02	0.784467324235487	1	0.93049655282795	2.14662965612397	2.954614	1.422852	1.60630712311207	1	1.07134009529081	1.26009545076812	1	1	0.781970189854317	0.305960237023411	0	0	0	1	0	1	0	0	0	2	3	3	4	4	5	0	2	0	0	3	12	10	18	2	6
DLK2	ENSG00000171462	21113	6	5.8738e-07	2.11397344064386e-06	5.86873440643863e-06	1.5271e-05	5.6311e-06	0.458	10.6626911413761	19.81879	3.416421	6.54247793799604	1.84508531406255	1	1.75368068789629	1.02	1.02	0.794411047368949	1.02215230907392	1.01881063793725	3.97285109640812	2.954614	1.422852	1	0.584178980116597	0.741281863859244	5.19741675111168	1.1017371461182	1	0.40546549212211	0.0367911804619933	1	1	0	1	0	0	0	1	3	0	2	4	8	2	1	2	3	2	0	3	1	14	10	6	11
DLL1	ENSG00000198719	2908	6	1.5555e-06	6.50622114778222e-06	6.77990540256464e-06	2.9589e-05	1.4954e-05	0.095	77.4439669087436	19.81879	3.416421	420.789358938965	1	1	3.29190189844601	1.02	1.02	1	0.974739447722991	0.993647874135542	11.4855294006797	2.954614	1.422852	1.75883307734904	3.94492748915882	1.47584448045293	740.098243098348	3.84527644208991	1.46646973055673	0.000291030110587835	5.16669025231056e-06	3	1	0	3	1	1	0	4	3	2	0	9	11	3	3	0	0	1	4	3	4	20	31	6	6
DLL3	ENSG00000090932	2909	19	1.0289e-06	5.57388393993383e-07	1.0968113769407e-05	1.8099e-05	8.6712e-06	0.873	1.62574268169012	19.81879	3.416421	1	1	1	1.13748397562258	1.02	1.02	0.857342322689567	1	1.02761998895462	1.54754927580556	2.954614	1.422852	1	1	0.792973018245876	1	1	1	0.867429827541691	0.70065325530958	0	0	0	1	0	0	0	0	0	1	3	3	6	4	1	1	4	0	0	9	8	18	17	11	10
DLL4	ENSG00000128917	2910	15	1.845e-06	5.42743492769744e-06	1.22822513904338e-05	2.536e-05	1.0654e-05	0.188	44.4148426237251	19.81879	3.416421	1	1	1	2.7916982146926	1.02	1.02	1	0.998986052691828	0.963037673624714	8.52716914889813	2.954614	1.422852	1	0.738855543599272	1.17555147017633	1	1	1.13210035306473	0.80638624765959	0.372776931898469	1	0	0	0	0	0	0	1	2	3	4	5	7	0	2	0	0	1	1	9	16	19	23	4	7
DLST	ENSG00000119689	2911	14	1.0801e-06	0	3.60623978201636e-07	1.4504e-05	5.152e-06	0.449	11.187357926426	19.81879	3.416421	1	1	1	1.77726666411003	1.02	1.02	0.69232295391402	1	1	4.06814747186491	2.954614	1.422852	1	1	1	1	1	1	0.867436331690762	0.700713704975309	0	0	0	1	0	0	0	0	0	0	0	7	6	2	3	0	1	0	0	0	0	13	14	7	2
DLX1	ENSG00000144355	2914	2	4.3856e-07	2.50002021791767e-06	3.6834392251816e-06	6.2862e-06	2.881e-06	0.293	25.466497661408	19.81879	3.416421	1	1	1	2.30289632536436	1.02	1.02	1	0.982445878681102	1.03078795682858	6.25999816268969	2.954614	1.422852	1	0.194362295403305	0.906397912773582	1	1	1	0.867442834815235	0.700774154641038	0	0	0	0	0	0	0	0	4	1	3	2	7	2	2	0	0	2	5	5	3	7	8	2	5
DLX2	ENSG00000115844	2915	2	5.0243e-07	0	0	7.9907e-06	3.8196e-06	0.254	31.2166795179139	19.81879	3.416421	11.2666337007312	1	1	2.47149098169945	1.02	1.02	0.578493391692117	1	1	7.00658090886676	2.954614	1.422852	0.35678200750997	1	1	2.32538850807093	1	1	0.635182295604927	0.120403520665974	1	0	0	1	0	0	1	0	0	0	0	2	6	1	0	1	2	0	0	0	0	9	16	8	7
DLX3	ENSG00000064195	2916	17	5.2942e-07	7.83454250135355e-08	5.43521386031402e-06	9.044e-06	4.5238e-06	0.97	1.33954650984033	19.81879	3.416421	1	1	1	1.07335805636076	1.02	1.02	1.03773222136162	1	1.05710087926716	1.30417374507335	2.954614	1.422852	1	1	1	1.03773222136162	1	1.05710087926716	0.812720212163203	0.393753322633536	0	0	1	1	1	0	0	0	0	0	0	0	1	1	1	1	0	0	0	8	4	13	7	5	9
DLX4	ENSG00000108813	2917	17	3.6566e-07	0	1.23289285245902e-06	5.7322e-06	2.8443e-06	1.067	1.16150428702	19.81879	3.416421	1	1	1	1.02787131438023	1.02	1.02	1.00425925128529	1	1.00625159989054	1.13188762357134	2.954614	1.422852	1	1	0.888286002922831	1.00425925128529	1	1	0.837055821704161	0.49427961059011	0	0	0	0	0	0	0	0	0	0	1	2	3	1	0	1	1	0	0	2	2	16	16	1	1
DLX5	ENSG00000105880	2918	7	4.8615e-07	0	4.22356592e-06	7.5927e-06	3.691e-06	0.68	3.37588569599471	19.81879	3.416421	1	1	1	1.33676429019933	1.02	1.02	1.15550256456237	1	0.989907487516896	2.31574493157354	2.954614	1.422852	1	1	1.08706487854262	1.15550256456237	1	1.07609366268598	0.785180227336025	0.313661318895794	0	0	0	0	0	0	0	0	0	1	1	2	4	3	2	1	0	0	0	3	5	12	11	11	8
DLX6	ENSG00000006377	2919	7	5.4546e-07	4.15889049586777e-07	3.96504390495868e-06	6.8234e-06	2.7596e-06	0.378	16.3206173165746	19.81879	3.416421	1	1	1	1.98827272406953	1.02	1.02	0.696276382068657	1	1.01047442275267	4.92950538438932	2.954614	1.422852	1	1	0.844844854620995	1	1	1	0.867449336915352	0.700834604306767	0	0	0	0	0	0	0	0	0	0	1	3	3	2	4	1	2	0	0	6	7	14	13	7	7
DMAP1	ENSG00000178028	18291	1	1.3667e-06	2.58673015873015e-06	9.32012698412698e-06	1.9904e-05	7.0642e-06	0.548	6.61365627171123	19.81879	3.416421	3.16530432811487	1	1	1.55126963868712	1.02	1.02	1.2720836321095	1.01370675970188	1.00942010784238	3.16128880378752	2.954614	1.422852	7.58627556653882	1.79838068686424	0.960088933917158	30.5463800128149	1.82303065879158	1	0.0476728528194464	0.00151674106173017	1	0	1	1	0	3	0	1	0	2	4	7	8	0	1	3	2	2	1	4	3	16	7	5	6
DMBT1	ENSG00000187908	2926	10	6.6183e-06	1.24667359413203e-06	4.9403783296873e-07	5.9987e-05	2.4461e-05	1.08	1.14242582250795	19.81879	3.416421	1	1	1	1.02299699704777	1.02	1.02	0.975544515305606	1	1	1.11342604207647	2.954614	1.422852	1.02449497059314	1	1	1	1	1	0.867455837991355	0.700895053972496	1	0	0	3	2	1	0	0	0	0	0	19	32	6	8	3	5	0	0	0	0	65	54	23	27
DMBX1	ENSG00000197587	19026	1	5.4754e-07	0	8.70948223140496e-06	1.6077e-05	6.82e-06	0.369	17.1140757467382	19.81879	3.416421	1	1	1	2.01828756305728	1.02	1.02	0.669160311599574	1	1.02711131782826	5.05368676637822	2.954614	1.422852	1	1	1.00115589182653	1	1	1.02829854740547	0.825780771341839	0.443115727415548	0	0	0	0	0	0	0	0	0	1	1	1	7	1	0	0	1	0	0	8	7	16	11	8	4
DMC1	ENSG00000100206	2927	22	1.3484e-06	1.96250892857143e-07	6.50978571428571e-06	1.0722e-05	3.5186e-06	0.771	2.26070382276049	19.81879	3.416421	1.47915681074072	1	1	1.22912595501904	1.02	1.02	0.992837073575816	1	0.963006443599169	1.89847379519006	2.954614	1.422852	1.18502672238767	1	1.04239850803017	1.74028488088821	1	1.00383648003122	0.709801195401964	0.186036781199107	1	0	0	0	1	1	1	0	0	1	1	3	2	1	3	1	1	0	0	1	5	5	9	1	3
DMGDH	ENSG00000132837	24475	5	2.4197e-06	0	0	2.3227e-05	8.7598e-06	1.173	1.03423535860528	19.81879	3.416421	1	1	1	1	1.02	1.02	1	1	1	1.00873436241106	2.954614	1.422852	1.00959876039792	1	1	1.00959876039792	1	1	0.834537413942317	0.482012660520847	0	0	0	0	0	2	1	0	0	0	0	8	15	2	2	4	6	0	0	0	0	33	29	9	14
DMKN	ENSG00000161249	25063	19	1.5612e-06	0	0	1.4734e-05	6.9672e-06	1.055	1.18005511350784	19.81879	3.416421	1	1	1	1.03261080314625	1.02	1.02	0.975041549544846	1	1	1.14983864642546	2.954614	1.422852	0.982135112890928	1	1	1	1	1	0.867462338043485	0.700955503638225	0	0	0	2	0	1	3	0	0	0	0	7	8	1	4	5	9	0	0	0	0	24	32	2	5
DMP1	ENSG00000152592	2932	4	7.8371e-07	0	0	1.339e-05	5.9038e-06	1.143	1.06401843370849	19.81879	3.416421	1	1	1	1.00296450874969	1.02	1.02	1.00030625172183	1	1	1.0375541540831	2.954614	1.422852	1	1	1	1.00030625172183	1	1	0.839494397736192	0.506670286366047	0	0	0	1	0	0	0	0	0	0	0	2	8	0	1	1	1	0	0	0	0	14	22	8	6
DMPK	ENSG00000104936	2933	19	1.2812e-06	0	1.23586593059937e-05	2.5945e-05	1.2509e-05	0.512	8.00027431421156	19.81879	3.416421	3.62584551573323	1	1	1.62556499327764	1.02	1.02	1.76471736424094	1	1.02991321113687	3.45780229084902	2.954614	1.422852	3.93955055056299	1	1.29197291741525	25.2075787703625	1	1.33061997607701	0.0846629017545225	0.00314074012268095	1	0	0	1	1	2	0	0	0	3	3	10	8	7	5	5	3	0	0	12	12	26	36	11	19
DMRT1	ENSG00000137090	2934	9	5.6939e-07	0	9.24120294599017e-08	1.0755e-05	4.8633e-06	0.479	9.5337457667749	19.81879	3.416421	1	1	1	1.70124644193301	1.02	1.02	1	1	1	3.76151443923504	2.954614	1.422852	1	1	1	1	1	1	0.867468837071986	0.701015953303954	0	0	0	2	0	0	0	0	0	0	0	6	17	7	5	0	0	0	0	0	0	22	20	15	11
DMRT2	ENSG00000173253	2935	9	7.9607e-07	0	0	1.2835e-05	5.6054e-06	0.757	2.3912242054611	19.81879	3.416421	1	1	1	1.24394671829953	1.02	1.02	1	1	1	1.95561062340901	2.954614	1.422852	1	1	1	1	1	1	0.867475335077098	0.701076402969683	0	0	0	0	0	0	0	0	0	0	0	9	12	1	5	0	0	0	0	0	0	34	26	10	10
DMRT3	ENSG00000064218	13909	9	9.5476e-07	0	0	1.4716e-05	8.426e-06	1.172	1.03515509558722	19.81879	3.416421	1	1	1	1	1.02	1.02	1	1	1	1.00962434998571	2.954614	1.422852	1.00661192298655	1	1	1.00661192298655	1	1	0.836014149986948	0.489142794217046	0	0	0	2	0	1	0	0	0	0	0	4	12	4	5	2	5	0	0	0	0	24	37	9	8
DMRTA1	ENSG00000176399	13826	9	6.3792e-07	0	0	1.2443e-05	5.5258e-06	1.166	1.0407773575642	19.81879	3.416421	1	1	1	1	1.02	1.02	1	1	1	1.01506475990773	2.954614	1.422852	0.992144085671922	1	1	1	1	1	0.867481832059063	0.701136852635412	0	0	0	3	0	0	2	0	0	0	0	7	7	2	2	3	3	0	0	0	0	15	22	14	8
DMRTA2	ENSG00000142700	13908	1	3.4206e-07	0	0	9.3504e-06	4.7297e-06	0.376	16.4938536801517	19.81879	3.416421	10.9158234025642	1	1	1.99487734292612	1.02	1.02	1.3776513073088	1	1	4.95678954332366	2.954614	1.422852	1	1	1	15.0381983808945	1	1	0.191541133215616	0.00982352585880059	1	0	0	1	0	0	0	0	0	0	0	2	8	5	4	1	0	0	0	0	0	6	6	9	13
DMRTB1	ENSG00000143006	13913	1	4.932e-07	0	5.63889348025712e-06	1.4797e-05	8.6779e-06	0.466	10.217375760252	19.81879	3.416421	1	1	1	1.733287184666	1.02	1.02	0.998702113563155	1	0.956804137288661	3.89056910046433	2.954614	1.422852	1	1	0.819286894188926	1	1	1	0.867488328018123	0.701197302301141	0	0	0	0	0	0	0	0	0	0	1	3	5	1	1	1	1	0	0	1	6	5	12	3	7
DMRTC2	ENSG00000142025	13911	19	8.9001e-07	0	0	1.2031e-05	4.4593e-06	0.444	11.4900466450411	19.81879	3.416421	1	1	1	1.79067011200376	1.02	1.02	0.956980089028054	1	1	4.12236973324848	2.954614	1.422852	1	1	1	1	1	1	0.86749482295452	0.70125775196687	0	0	0	0	0	0	0	0	0	0	0	7	4	1	3	1	1	0	0	0	0	25	19	5	8
DMTF1	ENSG00000135164	14603	7	2.3418e-06	3.63161273631841e-06	2.79323820895522e-06	2.0254e-05	7.3805e-06	0.317	22.4729134413228	19.81879	3.416421	1	6.82334149620815	1	2.2068627796899	1.02	1.02	0.73799226799061	0.996931074170148	1.03189383307017	5.84641467020669	2.954614	1.422852	1	1.17206064527633	1.44276127183155	1	7.97282670150912	1.48877645899545	0.234947845230525	0.0135297678217874	0	2	0	4	1	0	0	1	1	2	1	14	4	1	5	1	1	2	3	3	0	20	24	10	10
DMTN	ENSG00000158856	3382	8	1.2421e-06	0	4.47789648586707e-06	1.4349e-05	5.6869e-06	0.365	17.4783980389948	19.81879	3.416421	1	1	1	2.03187126733343	1.02	1.02	0.885988996055808	1	1.00175160858032	5.11004917343664	2.954614	1.422852	1.96824552461323	1	0.983122518600924	1.74384387634341	1	1	0.710150814456028	0.186444729687002	0	0	0	0	0	1	0	0	0	1	2	3	5	2	2	1	1	0	0	6	8	19	13	4	7
DMWD	ENSG00000185800	2936	19	8.2159e-07	3.79192984901278e-06	1.42054169570267e-05	2.4659e-05	1.2962e-05	0.515	7.87402578638978	19.81879	3.416421	1	1	1	1.61906017166649	1.02	1.02	0.982919219855314	1.00052684838179	0.974941369567167	3.43177473300664	2.954614	1.422852	1	1	1.03108113218796	1	1.00052684838179	1.0052436511502	0.836396171870644	0.491016159426836	0	1	1	2	1	0	0	0	0	3	5	6	9	3	6	1	1	1	1	7	11	18	24	17	17
DMXL1	ENSG00000172869	2937	5	6.9591e-06	0	0	7.7276e-05	2.6732e-05	0.202	41.1497609983746	19.81879	3.416421	1	1	1	2.7203436477533	1.02	1.02	0.248617809780468	1	1	8.17316099315303	2.954614	1.422852	0.0496685511706689	1	1	1	1	1	0.867501316868494	0.7013182016326	0	0	0	7	3	2	3	0	0	0	0	30	36	8	13	4	4	0	0	0	0	111	104	30	40
DMXL2	ENSG00000104093	2938	15	8.1316e-06	0	3.70207513005202e-06	7.7662e-05	2.8015e-05	0.158	52.5641727040854	19.81879	3.416421	1	1	1	2.94932282297915	1.02	1.02	0.187873235962712	1	1.01019425536881	9.3543861646408	2.954614	1.422852	0.00642034645876014	1	1	1	1	1.01019425536881	0.833977286445344	0.479354193801824	1	0	0	8	2	0	2	0	0	0	0	27	32	6	9	1	1	0	0	2	1	94	102	35	45
DNA2	ENSG00000138346	2939	10	2.5442e-06	0	0	2.8549e-05	9.8092e-06	0.927	1.44410660098437	19.81879	3.416421	1	1	1	1.09928160836876	1.02	1.02	1.03559805346441	1	1	1.40240674492063	2.954614	1.422852	0.989291776998542	1	1	1.02450863856804	1	1	0.82692210647131	0.447884997684814	0	0	0	3	0	1	2	0	0	0	0	5	21	6	9	6	7	0	0	0	0	40	28	13	28
DNAAF1	ENSG00000154099	30539	16	1.6267e-06	0	0	2.236e-05	1.0623e-05	1	1.2773449718692	19.81879	3.416421	1	1	1	1.05746677232143	1.02	1.02	1.00930352382725	1	1	1.2439830675637	2.954614	1.422852	0.819776522219582	1	1	1	1	1	0.867507809760288	0.701378651298329	0	0	0	1	0	0	3	0	0	0	0	10	14	2	4	4	5	0	0	0	0	31	36	14	14
DNAAF2	ENSG00000165506	20188	14	9.6662e-07	0	1.01370658793135e-05	2.0745e-05	9.6836e-06	1.068	1.1599994813252	19.81879	3.416421	1	1	1	1.02748685562069	1.02	1.02	1.02985194917468	1	1.01401186316271	1.1304314735187	2.954614	1.422852	1.19077389064097	1	1.48108763444046	1.22632081230292	1	1.50184043170623	0.697454479854201	0.17237147096233	0	0	0	2	1	2	0	0	0	3	2	13	8	5	9	4	3	0	0	15	19	30	36	24	17
DNAAF3	ENSG00000167646	30492	19	1.421e-06	2.88842937853107e-06	4.10461016949152e-06	1.9096e-05	8.6267e-06	0.987	1.30346591570581	19.81879	3.416421	1	1	1	1.06414018118173	1.02	1.02	0.987245345035986	1.03793371829154	1.03821477211901	1.26925955897978	2.954614	1.422852	1.08973044691542	0.600581288169705	0.842683691461493	1.07583131106124	1	1	0.81636071686702	0.406633555379481	0	0	0	1	0	1	1	0	1	0	1	4	6	0	1	2	3	4	1	5	2	15	18	11	9
DNAAF4	ENSG00000256061	21493	15	1.2259e-06	0	0	1.1116e-05	3.7197e-06	1.115	1.09609364144872	19.81879	3.416421	1	1	1	1.01115955948204	1.02	1.02	1	1	1	1.06859206511407	2.954614	1.422852	1	1	1	1	1	1	0.867514301630142	0.701439100964058	1	0	0	1	0	0	0	0	0	0	0	0	0	0	0	0	0	0	0	0	0	0	0	0	0
DNAAF5	ENSG00000164818	26013	7	1.9084e-06	0	0	2.9712e-05	1.6377e-05	0.935	1.42267510707701	19.81879	3.416421	1	1	1	1.09416738819304	1.02	1.02	1	1	1	1.3830161046109	2.954614	1.422852	1	1	1	1	1	1	0.867520792478299	0.701499550629787	0	0	0	5	2	0	0	0	0	0	0	0	0	0	0	0	0	0	0	0	0	0	0	0	0
DNAH1	ENSG00000114841	2940	3	1.0916e-05	0	0	0.00015508	6.7307e-05	0.478	9.58463781987092	19.81879	3.416421	1	1	1	1.7036642316267	1.02	1.02	0.119486535491895	1	1	3.77124331639915	2.954614	1.422852	1.11917587102926	1	1	1	1	1	0.867527282304998	0.701560000295516	0	0	0	11	3	6	6	0	0	0	0	37	60	21	32	12	19	0	0	0	0	102	137	82	70
DNAH10	ENSG00000197653	2941	12	1.1579e-05	0	0	0.00014922	6.5751e-05	0.687	3.26486882805185	19.81879	3.416421	1	1	1	1.32747517559167	1.02	1.02	1.27110135086986	1	1	2.2795310698064	2.954614	1.422852	0.894961473226409	1	1	1.13758673759457	1	1	0.805492560332531	0.369954836787133	1	0	0	7	4	3	3	0	0	0	0	39	59	17	16	21	22	0	0	0	0	163	135	63	63
DNAH10OS	ENSG00000250091	37121	12	1.6689e-07	0	0	3.7786e-06	1.5344e-06	1.903	1	19.81879	3.416421	1	1	1	1	1.02	1.02	1	1	1	1	2.954614	1.422852	1	1	1	1	1	1	0.867533771110481	0.701620449961245	0	0	0	0	0	0	0	0	0	0	0	2	0	0	0	1	1	0	0	0	0	7	7	4	2
DNAH11	ENSG00000105877	2942	7	1.2472e-05	0	0	0.00012109	4.7921e-05	0.674	3.4749580650198	19.81879	3.416421	1	1	1	1.3448725556431	1.02	1.02	0.616753160885058	1	1	2.34738509838864	2.954614	1.422852	3.54035901236054	1	1	2.18352761154127	1	1	0.651469241328892	0.131781589612907	1	0	0	3	2	8	8	0	0	0	0	49	74	18	24	14	18	0	0	0	0	204	215	93	85
DNAH12	ENSG00000174844	2943	3	1.0572e-06	0	0	1.0453e-05	4.0997e-06	1.12	1.09005042736693	19.81879	3.416421	31.5286111891546	1	1	1.00961555924694	1.02	1.02	1.02633377265944	1	1	1.06274427779648	2.954614	1.422852	0.951729552103156	1	1	30.7969009113647	1	1	0.0909167782178858	0.00344794711163378	3	0	0	3	2	0	3	0	0	0	0	9	9	4	4	8	5	0	0	0	0	32	28	13	12
DNAH14	ENSG00000185842	2945	1	1.1099e-06	0	0	9.5305e-06	3.2064e-06	1.517	1	19.81879	3.416421	1	1	1	1	1.02	1.02	1	1	1	1	2.954614	1.422852	1	1	1	1	1	1	0.842254752345212	0.521359546757119	1	0	0	7	2	0	5	0	0	0	0	4	9	2	5	2	5	0	0	0	0	17	19	6	12
DNAH17	ENSG00000187775	2946	17	1.0424e-05	0	0	0.00016938	8.7903e-05	0.75	2.46141197591141	19.81879	3.416421	1	1	1	1.25158012585098	1.02	1.02	0.963178543010324	1	1	1.98507969083101	2.954614	1.422852	2.06737290096593	1	1	1.99124921861139	1	1	0.675513659291589	0.1512168784177	2	0	0	12	5	7	9	0	0	0	0	51	58	23	48	14	16	0	0	0	0	200	173	85	89
DNAH17-AS1	ENSG00000268470	0	17	3.4917e-08	0	0	3.2957e-06	1.6128e-06	1.906	1	19.81879	3.416421	1	1	1	1	1.02	1.02	1	1	1	1	2.954614	1.422852	1	1	1	1	1	1	0.86754025889499	0.701680899626974	0	0	0	0	0	0	0	0	0	0	0	0	0	0	0	0	0	0	0	0	0	0	0	0	0
DNAH2	ENSG00000183914	2948	17	1.3217e-05	1.29661177115075e-06	4.25917321190126e-05	0.00016394	6.2258e-05	0.563	6.11212244039148	19.81879	3.416421	1	1	1	1.52259186429805	1.02	1.02	0.7638913587994	0.983217889062729	1.07769388970616	3.04729975970037	2.954614	1.422852	4.94657858755197	0.644497923491236	2.01731002761624	3.77864863865309	1	2.17404269040498	0.322150124573341	0.0233686408140492	0	0	5	15	4	9	8	0	1	11	14	49	70	22	35	17	18	0	2	31	29	155	157	92	81
DNAH3	ENSG00000158486	2949	16	9.8463e-06	0	0	0.00012909	5.5505e-05	0.798	2.0429814323806	19.81879	3.416421	1	1	1	1.20215889284401	1.02	1.02	1.44630560866108	1	1	1.79478315512383	2.954614	1.422852	0.631732268835989	1	1	1	1	1	0.867546745658765	0.701741349292703	2	0	0	4	2	4	9	0	0	0	0	37	61	21	12	23	24	0	0	0	0	157	155	63	50
DNAH5	ENSG00000039139	2950	5	1.3231e-05	0	0	0.00014392	5.4347e-05	0.695	3.14381162605247	19.81879	3.416421	1	1	1	1.31707945544632	1.02	1.02	13.2094538482371	1	1	2.23904696674877	2.954614	1.422852	0.232488162235645	1	1	3.07104164931321	1	1	0.565817299658019	0.0833844512743016	0	0	0	12	3	5	12	0	0	0	0	34	59	15	26	34	19	0	0	0	0	163	156	56	66
DNAH6	ENSG00000115423	2951	2	1.0766e-05	0	0	0.00010386	3.5587e-05	0.573	5.8002242565254	19.81879	3.416421	4.28986890915914	1	1	1.50416298797867	1.02	1.02	0.0336309937674255	1	1	2.97419150004855	2.954614	1.422852	0.20358107466883	1	1	1	1	1	0.867553231402047	0.701801798958432	3	0	0	8	2	4	8	0	0	0	0	42	34	15	32	12	30	0	0	0	0	141	118	37	57
DNAH7	ENSG00000118997	18661	2	1.0408e-05	0	0	0.00010616	3.6555e-05	0.837	1.79627016891667	19.81879	3.416421	1	1	1	1.16673902826084	1.02	1.02	1.614753414196	1	1	1.65913197631959	2.954614	1.422852	0.294581227950933	1	1	1	1	1	0.867559716125076	0.701862248624161	2	0	0	7	3	2	10	0	0	0	0	41	56	11	20	24	23	0	0	0	0	160	177	62	48
DNAH8	ENSG00000124721	2952	6	1.2019e-05	0	0	0.00012055	4.3372e-05	0.675	3.45819007709946	19.81879	3.416421	1	1	1	1.34351169956583	1.02	1.02	6.37189739404645	1	1	2.34207281942431	2.954614	1.422852	2.74185062372572	1	1	17.4707908441826	1	1	0.167457660159766	0.00803427444594308	0	0	0	7	2	7	7	0	0	0	0	37	49	20	26	30	21	0	0	0	0	139	172	42	69
DNAH9	ENSG00000007174	2953	17	1.0608e-05	0	0	0.0001392	5.5523e-05	0.722	2.7780152405268	19.81879	3.416421	1	1	1	1.28366323550309	1.02	1.02	0.659909364063502	1	1	2.10923555488426	2.954614	1.422852	1.97308453692357	1	1	1.30205696200476	1	1	0.773548500291426	0.287061772524319	1	0	0	8	3	7	9	0	0	0	0	57	64	14	20	19	26	0	0	0	0	151	139	68	72
DNAI1	ENSG00000122735	2954	9	1.7873e-06	0	0	2.0548e-05	9.0137e-06	0.725	2.74119333056094	19.81879	3.416421	1.546206585428	1	1	1.2801038799168	1.02	1.02	0.68972212460728	1	1	2.09543809563318	2.954614	1.422852	0.694508910881342	1	1	1	1	1	0.867566199828094	0.70192269828989	1	0	0	0	1	0	1	0	0	0	0	3	7	1	3	3	7	0	0	0	0	24	26	10	3
DNAI2	ENSG00000171595	18744	17	1.9533e-06	0	1.14182919563059e-06	2.3112e-05	1.1612e-05	0.982	1.31384855766289	19.81879	3.416421	1	1	1	1.06679274428464	1.02	1.02	1.11744089226556	1	0.982627596030243	1.27930655014682	2.954614	1.422852	1	1	1	1.11744089226556	1	1	0.809281459794048	0.382148642353066	0	0	0	3	0	0	0	0	0	0	0	6	12	1	3	4	1	0	0	0	2	21	23	4	5
DNAJA1	ENSG00000086061	5229	9	1.3091e-06	0	4.39599088838268e-06	1.122e-05	3.8732e-06	0.542	6.82618857878043	19.81879	3.416421	27.7798152064986	1	1.05390514631234	1.56310179631273	1.02	1.02	1.1675422991346	1	0.993700869728741	3.20839673697602	2.954614	1.422852	1	1	0.984601401803975	32.4341093157296	1	1.03114002507272	0.0851382914052071	0.00316379310906841	2	0	1	2	1	0	0	0	0	1	2	2	3	5	5	1	0	0	0	4	6	7	12	3	9
DNAJA2	ENSG00000069345	14884	16	1.2888e-06	2.11854864667154e-06	6.15587051938551e-06	1.2702e-05	4.2929e-06	0.211	39.2006602501342	19.81879	3.416421	1	1	1	2.67538554686441	1.02	1.02	0.479760978176473	0.982456653463622	0.986859332901866	7.95524239995266	2.954614	1.422852	0.251450103331779	1.83609966937963	1.23245989128091	1	1.80388833660438	1.21626454613779	0.650228534737184	0.130868617496232	0	0	0	0	0	0	1	1	0	2	2	4	3	0	4	0	1	0	2	3	5	6	12	4	7
DNAJA3	ENSG00000103423	11808	16	1.2912e-06	0	0	1.6906e-05	8.109e-06	0.59	5.30846271365842	19.81879	3.416421	2.86996921087441	1	1	1.47403795784298	1.02	1.02	0.553864082517761	1	1	2.8549332207189	2.954614	1.422852	0.287050962139024	1	1	1	1	1	0.867572682511342	0.701983147955619	1	0	0	0	0	0	3	0	0	0	0	15	8	2	4	0	3	0	0	0	0	26	25	8	11
DNAJA4	ENSG00000140403	14885	15	1.0831e-06	0	1.7587436440678e-06	1.3498e-05	5.6686e-06	0.714	2.87982462732684	19.81879	3.416421	1	1	1	1.29330242590853	1.02	1.02	1.15602860568543	1	1.00953800087252	2.14662965612397	2.954614	1.422852	1	1	0.726306903096559	1.15602860568543	1	1	0.801812913509066	0.358672987231752	0	0	0	1	0	0	0	0	0	0	3	1	5	1	2	2	1	0	0	3	3	11	13	8	5
DNAJB1	ENSG00000132002	5270	19	7.713e-07	0	1.64028292682927e-06	1.2454e-05	5.3199e-06	0.853	1.71454155897565	19.81879	3.416421	1	1	1	1.15334456281241	1.02	1.02	0.875364649714833	1	1	1.60799330640648	2.954614	1.422852	1.18693215971919	1	1	1.03899845422786	1	1	0.823151949647247	0.432434160225959	0	0	0	0	0	1	1	0	0	0	0	0	4	1	3	0	2	0	0	0	0	16	10	11	7
DNAJB11	ENSG00000090520	14889	3	1.1085e-06	3.04405797101449e-07	6.53129497016198e-06	1.0502e-05	3.7981e-06	0.518	7.74982342689471	19.81879	3.416421	1	1	1	1.6126146239876	1.02	1.02	1.19497485629196	1	1.0018775098348	3.40599668671237	2.954614	1.422852	1.84376038982503	1	1.14678788618935	2.20324730686796	1	1.14894099172411	0.6134366661214	0.107030481636264	0	0	0	0	0	1	0	0	0	1	0	4	5	0	0	1	0	0	0	3	3	9	5	8	2
DNAJB12	ENSG00000148719	14891	10	9.6758e-07	0	7.48092819745699e-06	1.5317e-05	6.9365e-06	0.494	8.80258572812631	19.81879	3.416421	1	1	1	1.66588001936507	1.02	1.02	0.966354193137539	1	1.04077473940843	3.61938724831445	2.954614	1.422852	1	1	0.993048111801565	1	1	1.03353938978031	0.82457542528058	0.438166498959124	0	0	0	2	0	0	0	0	0	2	4	6	8	0	2	1	1	0	0	5	1	15	13	6	6
DNAJB13	ENSG00000187726	30718	11	1.0057e-06	0	1.11601902044698e-06	1.0766e-05	4.5046e-06	0.783	2.15867736219363	19.81879	3.416421	1	1	1	1.2168832631932	1.02	1.02	1.07041702601627	1	0.99856834699323	1.8513557249047	2.954614	1.422852	1.2062485551501	1	1	1.2911889910402	1	1	0.775422304927211	0.291112329344398	0	0	0	1	1	1	1	0	0	0	0	4	5	0	1	3	3	0	0	2	3	15	13	3	3
DNAJB14	ENSG00000164031	25881	4	1.3954e-06	1.42657165605096e-07	5.71817472133758e-06	9.9543e-06	3.4007e-06	0.351	18.8126768280225	19.81879	3.416421	1	1	1	2.08060836741963	1.02	1.02	0.590289590901994	1	0.927104947373206	5.31315148447098	2.954614	1.422852	1	0.678329015604818	1.24239967219801	1	1	1.15183488270963	0.802728968144122	0.361432380631575	0	0	0	0	0	0	0	0	1	2	2	3	4	1	1	0	1	0	0	1	10	3	11	2	6
DNAJB2	ENSG00000135924	5228	2	7.4329e-07	0	7.31226730310262e-07	1.2766e-05	4.1122e-06	1.027	1.22699201897116	19.81879	3.416421	1	1	1	1.04460246973593	1.02	1.02	1.02193876719741	1	1	1.19525801111962	2.954614	1.422852	0.945311481235214	1	1	1	1	1	0.867579164175059	0.702043597621349	0	0	0	0	0	0	1	0	0	0	0	1	4	1	6	1	0	0	0	0	0	5	5	5	4
DNAJB4	ENSG00000162616	14886	1	8.4289e-07	0	9.54613554757626e-08	9.2473e-06	3.0815e-06	0.829	1.84109385509189	19.81879	3.416421	1	1	1	1.1736787890917	1.02	1.02	1.30001661559014	1	1	1.6856614538775	2.954614	1.422852	0.825305066574758	1	1	1.07291029947791	1	1	0.816857521695899	0.408440345864519	0	0	0	2	0	0	1	0	0	0	0	3	1	0	1	3	0	0	0	0	0	8	8	2	5
DNAJB5	ENSG00000137094	14887	9	1.106e-06	7.2154951907131e-06	7.40733996683251e-06	1.6067e-05	6.0228e-06	0.587	5.39186142227097	19.81879	3.416421	3.12642680906572	1	1	1.47924703887563	1.02	1.02	0.786923519285852	0.989849628197885	1.02888948446055	2.87553229289688	2.954614	1.422852	1	1.37663622148891	1.32562001372526	2.46025878737963	1.36266285200454	1.36391649251238	0.465581157461522	0.0500967211021894	1	0	1	1	0	0	0	2	2	2	1	5	4	5	6	0	1	3	5	6	4	10	12	6	8
DNAJB6	ENSG00000105993	14888	7	1.2366e-06	0	2.73107203389831e-06	1.2161e-05	5.9235e-06	0.397	14.7591146690271	19.81879	3.416421	1	1	1	1.92737070537599	1.02	1.02	1	1	1.01176100057562	4.67895031801707	2.954614	1.422852	1	1	1.11725157322806	1	1	1.13039156962391	0.806650560473029	0.373617712964296	0	0	0	0	1	0	0	0	0	1	1	4	8	2	2	0	0	0	0	2	1	10	3	0	6
DNAJB7	ENSG00000172404	24986	22	3.5708e-07	0	0	7.7347e-06	2.9922e-06	1.867	1	19.81879	3.416421	1	1	1	1	1.02	1.02	1	1	1	1	2.954614	1.422852	1	1	1	1	1	1	0.867585644819486	0.702104047287078	0	0	0	0	0	2	0	0	0	0	0	4	7	0	2	1	0	0	0	0	0	10	16	3	5
DNAJB8	ENSG00000179407	23699	3	2.0182e-07	0	0	1.0421e-05	4.4724e-06	1.304	1	19.81879	3.416421	1	1	1	1	1.02	1.02	1	1	1	1	2.954614	1.422852	1	1	1	1	1	1	0.848030375602123	0.554667312573843	0	0	0	1	0	0	2	0	0	0	0	4	3	0	7	2	0	0	0	0	0	14	12	1	7
DNAJB9	ENSG00000128590	6968	7	5.7271e-07	0	0	5.6597e-06	1.729e-06	0.705	3.00086656210707	19.81879	3.416421	1	1	1	1.30440774322466	1.02	1.02	1.13866453684089	1	1	2.18976306507399	2.954614	1.422852	1	1	1	1.13866453684089	1	1	0.805281934977944	0.369294446772136	0	0	0	1	0	0	0	0	0	0	0	2	4	0	1	1	0	0	0	0	0	10	5	1	6
DNAJC1	ENSG00000136770	20090	10	1.7767e-06	0	0	1.5401e-05	6.5697e-06	0.822	1.8826371803619	19.81879	3.416421	1.14816021609193	1	1	1.17988663861174	1.02	1.02	0.680557574509662	1	1	1.70941291788566	2.954614	1.422852	1.43271996487937	1	1	1.11951180948683	1	1	0.808934613986095	0.381006862677782	1	0	0	0	1	2	2	0	0	0	0	5	8	3	1	0	5	0	0	0	0	23	14	4	5
DNAJC10	ENSG00000077232	24637	2	2.6244e-06	0	0	1.9239e-05	6.7727e-06	0.631	4.30099081655079	19.81879	3.416421	1	1	1	1.40715621851125	1.02	1.02	0.858125616921241	1	1	2.59132489372043	2.954614	1.422852	1.93436848080955	1	1	1.6599311459477	1	1	0.722238198347134	0.201337191198434	0	0	0	0	1	3	3	0	0	0	0	6	13	6	6	3	4	0	0	0	0	28	37	14	11
DNAJC11	ENSG00000007923	25570	1	2.2841e-06	0	7.37115939643347e-06	1.9583e-05	8.5207e-06	0.244	32.8998107141495	19.81879	3.416421	1	1	1	2.5172425660647	1.02	1.02	1.06973937741215	1	0.99678905696877	7.21452167028258	2.954614	1.422852	0.083645296567446	1	1.32650050459955	1	1	1.32224118704838	0.770263623895724	0.28015727663967	1	0	0	2	0	0	2	0	0	2	1	10	4	2	5	2	1	0	0	4	5	21	27	17	15
DNAJC12	ENSG00000108176	28908	10	6.8502e-07	0	0	5.6023e-06	1.948e-06	1.341	1	19.81879	3.416421	1	1	1	1	1.02	1.02	1	1	1	1	2.954614	1.422852	1	1	1	1	1	1	0.867592124444864	0.702164496952807	0	0	0	0	0	0	0	0	0	0	0	1	2	1	0	0	1	0	0	0	0	8	8	4	3
DNAJC13	ENSG00000138246	30343	3	6.8788e-06	0	4.71380859243272e-06	5.908e-05	2.0621e-05	0.197	42.2817717692719	19.81879	3.416421	1	1	1	2.74563597480765	1.02	1.02	0.157025130276287	1	1	8.29743543548965	2.954614	1.422852	0.039512656011593	1	1.53287891123669	1	1	1.53287891123669	0.740027052278687	0.226403091809482	2	0	0	3	1	0	1	0	0	2	0	20	26	4	5	2	3	0	0	0	0	76	62	26	36
DNAJC14	ENSG00000135392	24581	12	2.0797e-06	1.38153456221198e-06	5.62228900592496e-06	2.3061e-05	7.1701e-06	0.089	80.5702996414343	19.81879	3.416421	1	1	1	3.32726756034305	1.02	1.02	1	1.0107063341614	1	11.7249696892092	2.954614	1.422852	1	1	1	1	1.0107063341614	1	0.833566565878363	0.477420811845108	0	0	0	1	0	0	0	0	0	0	0	4	5	2	1	0	0	1	0	0	0	15	14	5	7
DNAJC15	ENSG00000120675	20325	13	4.8863e-07	0	0	4.0052e-06	1.3881e-06	1.889	1	19.81879	3.416421	1	1	1	1	1.02	1.02	1	1	1	1	2.954614	1.422852	1	1	1	1	1	1	0.848040294826286	0.554727762239573	0	0	0	1	0	0	0	0	0	0	0	2	4	1	2	1	0	0	0	0	0	4	4	5	2
DNAJC16	ENSG00000116138	29157	1	2.536e-06	0	0	2.3945e-05	9.7261e-06	0.783	2.15867736219363	19.81879	3.416421	1	1	1	1.2168832631932	1.02	1.02	0.943964998429604	1	1	1.8513557249047	2.954614	1.422852	1.4104976396661	1	1	1.33146040221237	1	1	0.768841337939246	0.277242774776513	0	0	0	1	0	2	2	0	0	0	0	7	12	2	7	3	4	0	0	0	0	30	30	10	12
DNAJC17	ENSG00000104129	25556	15	8.6122e-07	0	1.36431186612577e-06	1.1257e-05	3.8365e-06	0.712	2.90611744164381	19.81879	3.416421	2.10753265377878	1	1	1.2957461551031	1.02	1.02	0.866489539397207	1	1.00227354938752	2.1561164586795	2.954614	1.422852	1.24010664518712	1	0.731583465490673	2.26462694870383	1	1	0.641744917309331	0.124832645632567	1	0	0	0	0	1	1	0	0	0	3	2	8	2	0	0	1	0	0	3	4	12	16	4	7
DNAJC18	ENSG00000170464	28429	5	1.4574e-06	0	4.69318046075086e-06	1.0139e-05	3.7129e-06	1	1.2773449718692	19.81879	3.416421	1	1	1	1.05746677232143	1.02	1.02	0.893814780268082	1	1.02912811833896	1.2439830675637	2.954614	1.422852	0.777193683701149	1	1.26599141840153	1	1	1.30286736625284	0.773437103013422	0.286823574285658	0	0	0	1	2	0	4	0	0	2	2	2	8	3	1	1	6	0	0	5	3	16	12	4	3
DNAJC19	ENSG00000205981	30528	3	5.4748e-07	0	4.98149598930482e-07	3.3569e-06	9.0671e-07	1.308	1	19.81879	3.416421	1	1	1	1	1.02	1.02	1	1	1	1	2.954614	1.422852	1	1	1	1	1	1	0.867598603051432	0.702224946618536	0	0	0	1	0	0	0	0	0	0	0	0	0	1	1	0	3	0	0	0	0	3	1	1	1
DNAJC2	ENSG00000105821	13192	7	2.1559e-06	0	1.77925423728814e-06	1.512e-05	4.8861e-06	0.292	25.5994962885193	19.81879	3.416421	1	1	1	2.30702427858927	1.02	1.02	0.485605722318657	1	0.981628439603976	6.27794927839566	2.954614	1.422852	0.252381601564935	1	1	1	1	1	0.867605080639432	0.702285396284265	0	0	0	1	0	0	1	0	0	0	0	4	9	3	2	1	2	0	0	0	2	8	18	3	10
DNAJC21	ENSG00000168724	27030	5	1.8579e-06	0	0	1.6832e-05	6.2213e-06	0.72	2.80297008898556	19.81879	3.416421	1.54522588294961	1	1	1.28605281961298	1.02	1.02	1.24659667968954	1	1	2.1185017504229	2.954614	1.422852	1.45349376635014	1	1	2.79982645920866	1	1	0.58894957152199	0.0940262400705747	1	0	0	2	0	1	0	0	0	0	0	6	6	2	3	2	0	0	0	0	0	25	33	7	10
DNAJC22	ENSG00000178401	25802	12	4.2941e-07	0	0	1.0316e-05	3.7802e-06	1.541	1	19.81879	3.416421	1	1	1	1	1.02	1.02	1	1	1	1	2.954614	1.422852	1	1	1	1	1	1	0.840246516315625	0.510599506257342	0	0	0	1	0	0	1	0	0	0	0	4	7	0	2	3	2	0	0	0	0	15	11	5	5
DNAJC24	ENSG00000170946	26979	11	3.3094e-07	0	0	3.4911e-06	1.3735e-06	1.815	1	19.81879	3.416421	1	1	1	1	1.02	1.02	1	1	1	1	2.954614	1.422852	1	1	1	1	1	1	0.867611557209104	0.702345845949994	0	0	0	0	0	0	0	0	0	0	0	1	0	1	0	1	0	0	0	0	0	5	9	0	0
DNAJC25	ENSG00000059769	34187	9	8.571e-07	1.64006122709842e-06	5.76993821900298e-07	8.2073e-06	2.7112e-06	1.07	1.15700862527936	19.81879	3.416421	1	1	1	1.02672272939824	1.02	1.02	0.986489317145653	0.998803752932891	1	1.12753732269566	2.954614	1.422852	1	1	0.816882762134527	1	1	1	0.867618032760687	0.702406295615723	0	0	0	0	0	0	0	0	0	0	2	1	4	1	4	0	1	2	3	0	0	7	14	7	6
DNAJC27	ENSG00000115137	30290	2	8.3373e-07	0	6.30795279912184e-07	8.5134e-06	2.7199e-06	0.894	1.54626010162391	19.81879	3.416421	1	1	1	1.12184663669849	1.02	1.02	0.961414682183017	1	1	1.48806733652107	2.954614	1.422852	1	1	1	1	1	1	0.867624507294422	0.702466745281452	0	0	0	2	0	0	0	0	0	0	0	2	3	0	3	1	2	0	0	0	0	9	11	5	2
DNAJC28	ENSG00000177692	1297	21	1.0481e-06	0	0	9.6914e-06	3.3158e-06	1.389	1	19.81879	3.416421	1	1	1	1	1.02	1.02	1	1	1	1	2.954614	1.422852	1	1	1	1	1	1	0.848050212120827	0.554788211905302	0	0	0	0	0	0	0	0	0	0	0	8	4	1	1	2	2	0	0	0	0	14	11	3	3
DNAJC3	ENSG00000102580	9439	13	1.6704e-06	0	5.92380395683454e-06	1.3582e-05	5.1523e-06	0.516	7.8323992232119	19.81879	3.416421	1	1	1	1.61690510500469	1.02	1.02	0.458655669507609	1	0.995006471515096	3.42315448062578	2.954614	1.422852	1	1	1.237720024089	1	1	1.23153943389237	0.787755220381609	0.32005343294062	0	0	0	0	0	0	0	0	0	2	2	6	4	2	3	0	3	0	0	3	4	10	14	9	6
DNAJC30	ENSG00000176410	16410	7	2.3207e-07	0	3.01704867503487e-06	6.4286e-06	2.7993e-06	1.416	1	19.81879	3.416421	1	1	1	1	1.02	1.02	1	1	1.04038094177153	1	2.954614	1.422852	1	1	0.859671833388818	1	1	1	0.867630980810548	0.702527194947181	0	0	0	0	0	0	0	0	0	0	1	1	4	0	1	0	0	0	0	7	5	16	9	4	5
DNAJC4	ENSG00000110011	5271	11	7.2156e-07	0	0	8.1434e-06	2.9092e-06	1.727	1	19.81879	3.416421	1	1	1	1	1.02	1.02	1	1	1	1	2.954614	1.422852	1	1	1	1	1	1	0.867637453309305	0.70258764461291	1	0	0	1	0	0	0	0	0	0	0	3	2	2	1	0	1	0	0	0	0	12	5	4	3
DNAJC5	ENSG00000101152	16235	20	4.3153e-07	2.21151509578544e-06	4.15817808429119e-06	8.6408e-06	5.7378e-06	0.48	9.4831290394287	19.81879	3.416421	1	1	1	1.69883630732725	1.02	1.02	1.28418009785984	1.00991616131531	0.977908466741135	3.75181793832448	2.954614	1.422852	1	1	1	1.28418009785984	1.00991616131531	1	0.774462522732334	0.289027203820721	0	0	0	0	2	0	0	0	0	0	0	1	0	1	1	1	0	1	0	0	2	4	2	2	0
DNAJC5B	ENSG00000147570	24138	8	4.1392e-07	0	0	6.1266e-06	3.2281e-06	1.583	1	19.81879	3.416421	1	1	1	1	1.02	1.02	1	1	1	1	2.954614	1.422852	1	1	1	1	1	1	0.848060127486308	0.554848661571031	0	0	0	0	0	1	1	0	0	0	0	0	6	0	2	0	1	0	0	0	0	6	6	3	4
DNAJC5G	ENSG00000163793	24844	2	3.4769e-07	0	0	5.577e-06	2.404e-06	1.55	1	19.81879	3.416421	1	1	1	1	1.02	1.02	1	1	1	1	2.954614	1.422852	1	1	1	1	1	1	0.867643924790934	0.702648094278639	0	0	0	0	0	0	1	0	0	0	0	4	2	1	0	1	0	0	0	0	0	9	8	0	2
DNAJC6	ENSG00000116675	15469	1	2.3349e-06	0	6.11612926560779e-06	2.6878e-05	1.0662e-05	0.222	36.9613743878783	19.81879	3.416421	1	1	1	2.62147427943184	1.02	1.02	0.398421555860931	1	1.0028910317464	7.698518899239	2.954614	1.422852	0.215936989343952	1	0.954004804538141	1	1	1	0.867650395255674	0.702708543944368	0	0	0	1	0	1	2	0	0	1	2	5	21	5	5	1	2	0	0	5	6	38	34	12	10
DNAJC7	ENSG00000168259	12392	17	1.8731e-06	3.85704957678355e-07	6.81558192261185e-06	1.4499e-05	4.8955e-06	0.291	25.7331930257204	19.81879	3.416421	1	1	1	2.31116242809851	1.02	1.02	1.16130562841211	1	1.00966831521386	6.29595988417266	2.954614	1.422852	0.11989270015958	1	0.855765981666551	1	1	1	0.867656864703765	0.702768993610098	0	0	0	0	0	0	2	0	0	1	3	1	10	1	0	1	0	0	0	5	5	13	15	6	3
DNAJC8	ENSG00000126698	15470	1	1.1829e-06	1.05817904761904e-06	4.25513523809524e-06	7.5328e-06	2.3501e-06	0.587	5.39186142227097	19.81879	3.416421	1	1	1.07807531246228	1.47924703887563	1.02	1.02	1.15867518541665	1.01101434816074	0.955328994747301	2.87553229289688	2.954614	1.422852	0.287409475623861	1	0.763561673904211	1	1.01101434816074	1	0.833049127112742	0.47500413402032	0	0	1	1	0	0	3	0	0	0	2	2	3	1	3	1	0	1	0	2	8	6	10	2	4
DNAJC9	ENSG00000213551	19123	10	5.9805e-07	0	2.46514010507881e-06	6.447e-06	2.8023e-06	0.867	1.65093915443888	19.81879	3.416421	1	1	1	1.14214125565469	1.02	1.02	1.0693485196124	1	1	1.56528585722222	2.954614	1.422852	1	1	0.868423430476743	1.0693485196124	1	1	0.817482160659379	0.410729335139206	0	0	0	0	0	0	0	0	0	0	1	0	3	0	0	1	0	0	0	0	0	1	5	1	1
DNAL1	ENSG00000119661	23247	14	4.671e-07	0	1.27382153110048e-06	3.7497e-06	1.5047e-06	0.945	1.39733846996709	19.81879	3.416421	1	1	1	1.08796438519015	1.02	1.02	1.04569945460381	1	0.967114447310018	1.3595064330838	2.954614	1.422852	1	1	0.887619036987224	1.04569945460381	1	1	0.821744959772032	0.426884458101055	0	0	0	1	0	0	0	0	0	0	1	0	2	1	0	1	0	0	0	0	4	5	9	0	3
DNAL4	ENSG00000100246	2955	22	2.5029e-07	0	0	3.7613e-06	1.7464e-06	1.702	1	19.81879	3.416421	1	1	1	1	1.02	1.02	1	1	1	1	2.954614	1.422852	1	1	1	1	1	1	0.867663333135445	0.702829443275827	0	0	0	1	0	0	0	0	0	0	0	2	1	0	0	0	1	0	0	0	0	2	4	1	2
DNALI1	ENSG00000163879	14353	1	8.495e-07	0	0	9.8307e-06	3.9781e-06	1.512	1	19.81879	3.416421	1	1	1	1	1.02	1.02	1	1	1	1	2.954614	1.422852	1	1	1	1	1	1	0.867669800550956	0.702889892941556	1	0	0	0	1	1	0	0	0	0	0	1	3	0	1	2	4	0	0	0	0	11	11	5	4
DNASE1	ENSG00000213918	2956	16	8.0237e-07	0	0	1.1053e-05	6.2429e-06	1.948	1	19.81879	3.416421	1	1	1	1	1.02	1.02	1	1	1	1	2.954614	1.422852	1	1	1	1	1	1	0.867676266950536	0.702950342607285	0	0	0	2	0	3	0	0	0	0	0	4	7	3	2	6	2	0	0	0	0	16	25	7	7
DNASE1L2	ENSG00000167968	2958	16	6.294e-07	0	7.76873846153846e-07	9.588e-06	4.8133e-06	1.395	1	19.81879	3.416421	1	1	1	1	1.02	1.02	1	1	1	1	2.954614	1.422852	1	1	0.895751187029162	1	1	1	0.848070040923293	0.55490911123676	0	0	0	0	1	0	0	0	0	0	1	2	3	2	1	1	3	0	0	0	0	10	15	3	7
DNASE1L3	ENSG00000163687	2959	3	5.8776e-07	0	0	9.7816e-06	4.0798e-06	1.123	1.08649135120556	19.81879	3.416421	1	1	1	1.00870623741899	1.02	1.02	0.995882241822322	1	1	1.05930029739275	2.954614	1.422852	1.02731672072588	1	1	1.02308647889805	1	1	0.827464119656135	0.450179364924212	0	0	0	0	1	1	1	0	0	0	0	3	3	1	1	0	1	0	0	0	0	9	15	3	5
DNASE2	ENSG00000105612	2960	19	7.2828e-07	0	2.93339643463498e-06	1.0377e-05	5.3931e-06	0.884	1.58250226949055	19.81879	3.416421	1	1	6.06871236510939	1.12916573072778	1.02	1.02	0.960724802283382	1	1.02780007446353	1.51589475378093	2.954614	1.422852	0.866898799022003	1	1.58379195566502	1	1	9.87878040435502	0.282652893707394	0.0184711603277929	0	0	2	2	0	0	1	0	0	2	0	3	1	2	3	1	2	0	0	4	2	8	6	5	7
DNASE2B	ENSG00000137976	28875	1	1.0931e-06	0	0	8.5848e-06	3.0846e-06	1.633	1	19.81879	3.416421	1	1	1	1	1.02	1.02	1	1	1	1	2.954614	1.422852	1	1	1	1	1	1	0.867682732334424	0.703010792273014	0	0	0	2	1	1	0	0	0	0	0	3	5	3	3	3	1	0	0	0	0	10	8	5	2
DND1	ENSG00000256453	23799	5	7.9744e-07	1.81299333333333e-06	8.49618444444444e-06	1.5997e-05	7.763e-06	0.55	6.54435869169202	19.81879	3.416421	1	1	1	1.54737217462873	1.02	1.02	0.779134529138493	1	0.982837540551204	3.14578142174389	2.954614	1.422852	1	1	1.43008373520734	1	1	1.40553998109346	0.75801187462544	0.256407827959884	0	0	0	0	0	0	0	0	0	2	0	2	1	0	1	0	1	0	0	1	2	3	3	2	0
DNER	ENSG00000187957	24456	2	1.6717e-06	0	0	2.2458e-05	1.0158e-05	0.439	11.800933158523	19.81879	3.416421	1	1	1	1.80428939513896	1.02	1.02	1.59904782630524	1	1	4.17751946673072	2.954614	1.422852	1	1	1	1.59904782630524	1	1	0.730917330013943	0.213058492218406	0	0	0	4	0	0	0	0	0	0	0	3	8	2	5	2	0	0	0	0	0	18	27	10	12
DNHD1	ENSG00000179532	26532	11	1.2089e-05	0	0	0.00015027	5.8026e-05	0.807	1.97945082794921	19.81879	3.416421	1	1	1	1.19362456297917	1.02	1.02	0.921877692938115	1	1	1.76204199661808	2.954614	1.422852	0.205999944680656	1	1	1	1	1	0.86768919670286	0.703071241938743	1	0	0	7	4	1	8	0	0	0	0	37	54	23	24	15	18	0	0	0	0	126	133	77	49
DNLZ	ENSG00000213221	33879	9	1.8513e-07	0	0	4.3341e-06	2.4955e-06	1.873	1	19.81879	3.416421	1	1	1	1	1.02	1.02	1	1	1	1	2.954614	1.422852	1	1	1	1	1	1	0.867695660056083	0.703131691604472	0	0	0	1	0	0	0	0	0	0	0	1	1	0	0	0	0	0	0	0	0	3	2	0	0
DNM1	ENSG00000106976	2972	9	2.6658e-06	1.75509736379614e-05	1.33930123022847e-05	3.113e-05	1.3237e-05	0.252	31.5457881560576	19.81879	3.416421	1	2541886959731888	1	2.48055910947006	1.02	1.02	1	1.02404820491258	1.05594085006355	7.04759550603897	2.954614	1.422852	1	5.18803555001392	1.48911286386339	1	13504533206534650	1.57241510330847	8.5401771125012e-18	5.65158827143768e-20	0	19	1	20	1	0	0	4	1	4	4	8	5	2	3	0	0	6	4	7	1	13	7	9	16
DNM1L	ENSG00000087470	2973	12	2.4649e-06	8.00480266722235e-06	7.51713356949365e-06	2.1084e-05	6.8504e-06	0.505	8.30299389230074	19.81879	3.416421	1	22803368.5058244	1.81128111520861	1.64097749576834	1.02	1.02	1	0.9965627505767	1.04535445676113	3.51952131199219	2.954614	1.422852	1	0.103945843063729	1	1	2362167.99891274	1.89343078623059	1.86418045217503e-07	2.28936773075639e-09	0	9	2	11	0	0	0	0	5	0	0	2	7	2	7	0	0	1	1	8	5	14	14	10	11
DNM2	ENSG00000079805	2974	19	2.4114e-06	1.62501832460733e-05	1.29348848167539e-05	3.7395e-05	1.6569e-05	0.18	46.4219992304855	19.81879	3.416421	5.05098171010737	1	1	2.83317840166189	1.02	1.02	0.604947372052956	1.02110914859543	1.00808777486349	8.73819014683719	2.954614	1.422852	1.36979868722933	0.154764617819596	0.764861506920913	4.18552688629359	1	1	0.48718718972454	0.0558935746186431	2	2	1	3	0	1	0	0	3	1	3	1	11	9	4	1	1	5	3	7	7	19	18	16	19
DNM3	ENSG00000197959	29125	1	2.3127e-06	2.09678358470712e-06	1.24211636267976e-05	2.5991e-05	9.7134e-06	0.483	9.3329159269846	19.81879	3.416421	2.28292204681839	1	1	1.69165150341074	1.02	1.02	0.64717941510666	1.02216886640745	1.00513687376503	3.72292125354253	2.954614	1.422852	1	0.622034650031566	0.49305662631877	1.47746015499402	1	1	0.748083780354659	0.239197481747826	1	0	0	0	0	0	0	0	1	0	5	3	14	4	3	0	1	2	0	8	9	28	26	10	9
DNMBP	ENSG00000107554	30373	10	4.0503e-06	0	0	5.0302e-05	2.0594e-05	0.721	2.79045169677166	19.81879	3.416421	1	1	1	1.28485635359712	1.02	1.02	0.971094325188445	1	1	2.11386183778545	2.954614	1.422852	2.71704869511968	1	1	2.63851056909139	1	1	0.603851418568551	0.101707816439391	0	0	0	3	2	3	1	0	0	0	0	16	18	13	9	6	7	0	0	0	0	46	52	24	28
DNMT1	ENSG00000130816	2976	19	5.0584e-06	2.47979077008618e-05	2.76965239551478e-05	6.6269e-05	2.983e-05	0.143	57.3782231450677	19.81879	3.416421	1	1	1	3.0294679552876	1.02	1.02	0.197378759314355	0.98194285283867	1.0975742063587	9.80783359333347	2.954614	1.422852	1	0.145869422686196	1.62961553005947	1	1	1.78862397207484	0.704120100865505	0.179574536336459	1	4	0	4	4	0	0	1	4	5	3	12	11	8	12	0	1	7	10	22	16	53	39	20	21
DNMT3A	ENSG00000119772	2978	2	2.0948e-06	8.21662106839739e-06	2.1358356465302e-05	3.6492e-05	1.6247e-05	1.581	1	19.81879	3.416421	12032666.5113915	137010301529.565	684397341.729327	1	1.02	1.02	1	1.02046640444218	0.994279202517308	1	2.954614	1.422852	1	1.31687019437181	0.418471005553638	12032666.5113915	184117428974.296	284762004.853823	0	0	8	12	15	27	1	1	0	2	2	0	5	3	10	4	8	0	3	3	1	5	4	15	13	11	17
DNMT3B	ENSG00000088305	2979	20	3.8327e-06	7.39666320872832e-06	8.43961831514936e-06	3.5774e-05	1.5601e-05	0.375	16.5811271895042	19.81879	3.416421	1	1	1.53751281082382	1.99819362156724	1.02	1.02	1	1.02125518657795	1.11682680885531	4.97049801666812	2.954614	1.422852	1	0.491776533698466	0.685755953190947	1	1	1.1775359094495	0.79753374599158	0.346203203224394	1	0	2	3	3	0	0	0	1	1	5	8	15	2	4	0	0	3	1	13	4	34	25	16	7
DNMT3L	ENSG00000142182	2980	21	1.2094e-06	0	0	1.5163e-05	7.465e-06	1.297	1	19.81879	3.416421	1	1	1	1	1.02	1.02	1	1	1	1	2.954614	1.422852	1	1	1	1	1	1	0.84226582699293	0.521419996422848	1	0	0	1	0	0	2	0	0	0	0	5	5	3	2	2	1	0	0	0	0	8	17	6	3
DNPEP	ENSG00000123992	2981	2	1.2885e-06	0	0	1.8749e-05	6.5086e-06	0.93	1.43593960206098	19.81879	3.416421	1.00862220939365	1	1	1.09734782840821	1.02	1.02	0.944607754076674	1	1	1.39507391323893	2.954614	1.422852	1	1	1	1	1	1	0.867702122394333	0.703192141270201	1	0	0	1	0	0	0	0	0	0	0	5	8	2	4	2	4	0	0	0	0	23	27	9	15
DNPH1	ENSG00000112667	21218	6	2.6077e-07	0	2.64829535519126e-06	5.9709e-06	2.1679e-06	1.265	1	19.81879	3.416421	1	1	1	1	1.02	1.02	1	1	1.01987068592996	1	2.954614	1.422852	1	1	1	1	1	1.01987068592996	0.828855007293502	0.456157438216552	0	0	0	0	0	1	1	0	0	0	0	0	0	0	0	1	3	0	0	2	0	8	0	1	2
DNTT	ENSG00000107447	2983	10	1.4604e-06	0	0	1.6498e-05	6.1356e-06	1.013	1.25245692468473	19.81879	3.416421	1	1	1	1.05110832248972	1.02	1.02	0.970346369024874	1	1	1.21989963345356	2.954614	1.422852	1	1	1	1	1	1	0.867708583717847	0.70325259093593	0	0	0	2	0	0	0	0	0	0	0	6	7	2	4	2	4	0	0	0	0	28	27	2	5
DNTTIP1	ENSG00000101457	16160	20	1.1433e-06	9.7336024265049e-07	6.08987167522165e-06	1.0921e-05	3.4761e-06	0.42	13.0599112759855	19.81879	3.416421	1	1	1	1.85803096016403	1.02	1.02	0.277724212350714	0.991269763038854	1.04737333819309	4.39573990984929	2.954614	1.422852	1	1	1.1561158071953	1	1	1.21088487231994	0.791376544040009	0.329380300467934	0	0	0	0	0	0	0	0	0	1	0	2	0	2	2	0	4	0	1	6	2	8	7	0	2
DNTTIP2	ENSG00000067334	24013	1	1.5356e-06	0	0	1.7157e-05	6.8104e-06	0.904	1.51267129225528	19.81879	3.416421	1	1	1	1.11475447566555	1.02	1.02	1.28933188867627	1	1	1.46112384315412	2.954614	1.422852	1.76102631919177	1	1	2.27054739013214	1	1	0.641001917626736	0.124321027195811	0	0	0	1	0	3	2	0	0	0	0	4	10	4	3	5	1	0	0	0	0	38	24	9	5
DOC2A	ENSG00000149927	2985	16	1.0097e-06	0	6.63131353644427e-06	1.7654e-05	8.7915e-06	0.69	3.21875690727889	19.81879	3.416421	1	1	1	1.32354948970247	1.02	1.02	1.32103469654777	1	0.970747113551188	2.26423777234047	2.954614	1.422852	1	1	1.73837367272243	1.32103469654777	1	1.68752122506867	0.646525432787054	0.128189767855237	0	0	1	4	1	0	0	0	0	3	1	6	6	1	1	2	0	0	0	3	7	18	13	7	7
DOC2B	ENSG00000272636	2986	17	3.6412e-07	0	2.25922884231537e-06	7.7261e-06	3.2855e-06	1.065	1.16453272411983	19.81879	3.416421	1	1	1	1.02864504117179	1.02	1.02	1.01571547797461	1	0.984906532955573	1.13481814105179	2.954614	1.422852	1	1	1	1.01571547797461	1	1	0.83022999842009	0.462197015103364	0	0	0	1	0	0	0	0	0	0	0	1	4	4	2	1	0	0	0	1	3	6	15	7	10
DOCK1	ENSG00000150760	2987	10	6.6744e-06	0	1.92307879471479e-06	5.9973e-05	2.6728e-05	0.341	19.8248221102749	19.81879	3.416421	1	1	1	2.11657052979033	1.02	1.02	0.474643784029291	1	1.0010311995152	5.46394984981444	2.954614	1.422852	0.0498311738056372	1	1	1	1	1.0010311995152	0.839155595966354	0.504917306696013	1	0	0	8	2	0	2	0	0	0	0	9	22	7	9	5	5	0	0	1	1	62	53	21	20
DOCK10	ENSG00000135905	23479	2	5.8441e-06	0	0	5.86e-05	2.3215e-05	0.387	15.5622769256931	19.81879	3.416421	1	1	1	1.95901073972022	1.02	1.02	0.111601387689995	1	1	4.80889207865973	2.954614	1.422852	0.273802038519806	1	1	1	1	1	0.867715044026866	0.703313040601659	0	0	0	7	2	2	3	0	0	0	0	33	28	8	12	2	7	0	0	0	0	65	75	26	26
DOCK2	ENSG00000134516	2988	5	5.6005e-06	0	2.74848350036666e-05	5.7959e-05	2.3248e-05	0.261	30.0931471027333	19.81879	3.416421	1	1	1	2.44007702374821	1.02	1.02	2.42692471800608	1	0.978949225145748	6.86522810891907	2.954614	1.422852	0.0361964413469838	1	0.949229301824159	1	1	1	0.867721503321628	0.703373490267388	1	0	3	5	2	0	2	0	0	4	6	13	17	7	12	5	1	0	0	17	23	40	61	28	29
DOCK3	ENSG00000088538	2989	3	6.2384e-06	0	3.97549391941935e-05	6.7021e-05	2.4483e-05	0.158	52.5641727040854	19.81879	3.416421	1	1	1	2.94932282297915	1.02	1.02	0.456242681575825	1	0.995701356858404	9.3543861646408	2.954614	1.422852	0.365999089928606	1	3.11792395497644	1	1	3.10452111255136	0.563381549232817	0.0823443703977301	1	0	2	2	5	2	1	0	0	11	10	18	17	15	9	2	1	0	0	24	29	45	48	30	29
DOCK4	ENSG00000128512	19192	7	6.4193e-06	0	2.10190738095238e-05	5.9923e-05	2.3271e-05	0.301	24.4271099140031	19.81879	3.416421	1	1	1	2.27023883602115	1.02	1.02	0.182221819785034	1	1.01648379352703	6.11850215189677	2.954614	1.422852	0.108542630782194	1	2.79745517705939	1	1	2.84356785059915	0.584848504899899	0.0920317751047916	1	0	1	3	4	1	2	0	0	7	4	16	16	13	2	2	4	0	0	16	18	69	55	18	28
DOCK5	ENSG00000147459	23476	8	5.7378e-06	0	0	5.5424e-05	2.2111e-05	0.441	11.6755848818937	19.81879	3.416421	1	1	1	1.79881571124688	1.02	1.02	0.227037520757914	1	1	4.15534760014277	2.954614	1.422852	2.72131588968596	1	1	1	1	1	0.867727961602372	0.703433939933117	1	0	0	4	0	3	1	0	0	0	0	17	21	12	10	4	8	0	0	0	0	59	46	30	37
DOCK6	ENSG00000130158	19189	19	5.4671e-06	0	0	9.009e-05	4.0651e-05	0.717	2.84102107085272	19.81879	3.416421	1	1	1	1.28966239485061	1.02	1.02	1.53792110547137	1	1	2.13250365923934	2.954614	1.422852	0.946147901958226	1	1	1.45510082731902	1	1	0.751635502643266	0.245163710421033	0	0	0	4	0	3	5	0	0	0	0	20	34	12	18	11	9	0	0	0	0	53	52	31	33
DOCK7	ENSG00000116641	19190	1	6.9987e-06	0	2.68855167457238e-05	5.9758e-05	2.0367e-05	0.379	16.2346503293747	19.81879	3.416421	1	1	1	1.98498436170963	1.02	1.02	8.33850448057535	1	1.04095067297051	4.91592943680992	2.954614	1.422852	0.579101420362689	1	5.26380683453682	4.82883978840183	1	5.47936326679784	0.110050700140214	0.00444668979297048	1	0	3	5	1	1	0	0	0	11	7	17	29	13	11	10	2	0	0	26	29	58	70	33	21
DOCK8	ENSG00000107099	19191	9	5.4837e-06	0	0	6.791e-05	2.7895e-05	0.477	9.63580670249139	19.81879	3.416421	1	1	1	1.70608970979922	1.02	1.02	2.26048830098605	1	1	3.78100471521001	2.954614	1.422852	0.766776791043412	1	1	1.73328996562125	1	1	0.711982188381103	0.188601802182637	1	0	0	10	6	2	2	0	0	0	0	34	37	6	14	7	3	0	0	0	0	113	93	44	29
DOCK9	ENSG00000088387	14132	13	5.5576e-06	0	2.86045841620091e-05	6.2188e-05	2.8861e-05	0.191	43.6896723836558	19.81879	3.416421	1	1	1	2.77627012606306	1.02	1.02	0.31748251971376	1	1.0537934352315	8.44970948217435	2.954614	1.422852	0.195758757749118	1	0.490257795801683	1	1	1	0.867734418869337	0.703494389598846	0	0	4	11	5	2	2	0	0	3	10	14	26	9	9	3	3	0	0	22	21	63	56	26	31
DOHH	ENSG00000129932	28662	19	4.1833e-07	0	5.97690077922078e-06	1.3997e-05	8.0377e-06	1.084	1.136763991775	19.81879	3.416421	1	1	2.49391667204443	1.02155046247442	1.02	1.02	1.02932487543076	1	0.994922155060481	1.10794728510161	2.954614	1.422852	1	1	1	1.02932487543076	1	2.48125294989171	0.610666602217027	0.105459160655459	0	0	2	3	0	0	0	0	0	0	0	1	0	1	2	3	1	0	0	3	4	4	12	7	2
DOK1	ENSG00000115325	2990	2	8.1741e-07	5.4344469672397e-07	2.39847226727214e-06	1.611e-05	6.8281e-06	0.636	4.19370863754876	19.81879	3.416421	1	1	1	1.39952044583768	1.02	1.02	1	1.01150485473251	1.02063304088324	2.56133581868831	2.954614	1.422852	1	1	1.12409203220003	1	1.01150485473251	1.14728546905694	0.80088595836299	0.355914112290097	0	0	0	0	0	0	0	0	0	1	1	7	6	3	2	0	0	1	0	4	3	18	20	7	7
DOK2	ENSG00000147443	2991	8	8.2499e-07	0	0	1.8348e-05	7.5655e-06	1.071	1.15552254687398	19.81879	3.416421	1	1	1	1.02634305476858	1.02	1.02	1.07831623295365	1	1	1.12609929477737	2.954614	1.422852	1	1	1	1.07831623295365	1	1	0.815994361118103	0.405308771764386	0	0	0	1	0	0	0	0	0	0	0	4	9	2	0	5	0	0	0	0	0	22	17	5	6
DOK3	ENSG00000146094	24583	5	9.7386e-07	0	0	2.0869e-05	9.6124e-06	0.796	2.05768356283851	19.81879	3.416421	1	1	1	1.20408569159507	1.02	1.02	0.796669031828719	1	1	1.80218008493035	2.954614	1.422852	1.20332578174265	1	1	1	1	1	0.867740875122761	0.703554839264576	0	0	0	2	1	1	1	0	0	0	0	9	7	3	4	1	4	0	0	0	0	17	17	9	7
DOK4	ENSG00000125170	19868	16	7.4311e-07	0	3.87140188235294e-06	1.3643e-05	5.8931e-06	0.602	4.98869278561138	19.81879	3.416421	1	1	1.15033323913617	1.45364554629451	1.02	1.02	0.850494564189478	1	1.02626253856845	2.77438491983802	2.954614	1.422852	3.49935556463315	1	0.698685632810045	2.97618288588669	1	1	0.572822073373425	0.0864579090298725	0	0	1	2	0	2	0	0	0	0	3	2	3	1	1	1	2	0	0	4	2	12	10	2	6
DOK5	ENSG00000101134	16173	20	9.9664e-07	0	4.81716625310173e-06	1.1157e-05	4.2391e-06	0.834	1.81275605257994	19.81879	3.416421	1	1	1	1.1693222381274	1.02	1.02	1.00482249456276	1	1.07930701304341	1.66900438649987	2.954614	1.422852	1.18482931572615	1	1.48375022399035	1.19054314865905	1	1.60142202235751	0.688200990469422	0.162990375579931	0	0	0	0	0	1	1	0	0	3	3	5	5	1	2	1	1	0	0	9	3	17	12	2	5
DOK6	ENSG00000206052	28301	18	9.901e-07	0	3.91839407744874e-06	1.0375e-05	4.4957e-06	0.551	6.50999551232954	19.81879	3.416421	1	1	1.14094010000914	1.54543208006536	1.02	1.02	0.769643854120122	1	0.941278466300955	3.13806391686653	2.954614	1.422852	1	1	1.41327517990892	1	1	1.51777606434358	0.742390511215928	0.230054997521666	0	0	1	1	0	0	0	0	0	2	1	2	1	1	1	0	1	0	0	4	13	6	20	5	8
DOK7	ENSG00000175920	26594	4	7.7037e-07	0	0	2.128e-05	1.1786e-05	0.934	1.4252944282485	19.81879	3.416421	1	1	1	1.09479924034794	1.02	1.02	1.09792499784565	1	1	1.38541138682061	2.954614	1.422852	0.896349292781511	1	1	1	1	1	0.867747330362883	0.703615288930305	0	0	0	4	1	0	1	0	0	0	0	10	8	1	1	6	6	0	0	0	0	24	33	12	8
DOLK	ENSG00000175283	23406	9	8.5165e-07	0	8.12995348837209e-06	1.696e-05	7.2016e-06	0.899	1.52915005237617	19.81879	3.416421	1	1	1	1.11827245109803	1.02	1.02	0.942644001150884	1	1.07877793608961	1.47448629664815	2.954614	1.422852	0.872669104982657	1	0.835370592775811	1	1	1	0.867753784589942	0.703675738596034	0	0	0	0	0	0	1	0	0	1	3	5	7	5	2	0	1	0	0	14	10	24	23	7	15
DOLPP1	ENSG00000167130	29565	9	7.2946e-07	1.76774723127035e-06	4.68229250814332e-06	8.587e-06	4.1072e-06	0.608	4.83682393197631	19.81879	3.416421	3.38655741434047	2.51975478850798	1	1.4437094358728	1.02	1.02	1	0.982781475547238	1.02493521728586	2.73519237602032	2.954614	1.422852	1	1	0.757599330689186	3.38655741434047	2.47636832906709	1	0.315816278173803	0.0225273663679433	1	1	0	2	0	0	0	0	0	0	2	0	4	0	0	0	0	0	2	4	2	5	5	5	5
DONSON	ENSG00000159147	2993	21	1.4046e-06	0	0	1.2274e-05	4.494e-06	0.907	1.50307384321035	19.81879	3.416421	1.02418793608645	1	1	1.11267045891016	1.02	1.02	1.20752230763504	1	1	1.45321031754951	2.954614	1.422852	1.20860317503058	1	1	1.49471553880527	1	1	0.745732852074955	0.235361406410936	1	0	0	0	1	2	3	0	0	0	0	5	7	1	0	4	1	0	0	0	0	18	23	3	6
DOT1L	ENSG00000104885	24948	19	3.1428e-06	1.4976374210368e-05	2.21070172465658e-05	6.7279e-05	3.891e-05	0.118	66.8309563271179	19.81879	3.416421	1	1.32497584138025	1	3.1636228919659	1.02	1.02	0.253366672061789	1.06363791667388	0.983005204038548	10.6334303106395	2.954614	1.422852	3.1336934400292	0.310419196609833	0.785907257922248	1	1	1	0.867760237804176	0.703736188261763	2	4	2	9	2	2	0	2	5	4	9	18	21	12	11	1	2	7	1	14	19	45	57	33	30
DPAGT1	ENSG00000172269	2995	11	6.9393e-07	0	6.84746796553016e-06	1.1516e-05	4.4978e-06	1.082	1.13958278196741	19.81879	3.416421	1	1	1	1.02227063222645	1.02	1.02	0.993718414941794	1	0.954960336570513	1.11067493023008	2.954614	1.422852	1	1	1.4294824850361	1	1	1.36509907503173	0.763864408834207	0.267379568756021	1	0	0	0	0	0	0	0	0	3	3	7	5	5	3	1	2	0	0	1	6	2	17	8	8
DPCD	ENSG00000166171	24542	10	5.3731e-07	0	3.65649775784753e-07	6.2723e-06	2.7161e-06	1.175	1.03241061189891	19.81879	3.416421	1	1	1	1	1.02	1.02	1	1	1.00352253404467	1.00696863860454	2.954614	1.422852	1	1	0.902536844452118	1	1	1	0.867766690005823	0.703796637927492	0	0	0	0	0	0	0	0	0	0	1	6	10	3	0	0	0	0	0	1	1	13	15	3	3
DPEP1	ENSG00000015413	3002	16	7.9542e-07	0	0	1.7213e-05	8.7457e-06	1.312	1	19.81879	3.416421	1	1	1	1	1.02	1.02	1	1	1	1	2.954614	1.422852	1	1	1	1	1	1	0.842276899364257	0.521480446088577	0	0	0	3	0	0	1	0	0	0	0	5	8	1	0	3	0	0	0	0	0	14	15	10	7
DPEP2	ENSG00000167261	23028	16	7.839e-07	0	1.76404475703325e-06	1.8332e-05	7.8803e-06	1.318	1	19.81879	3.416421	1	1	1	1	1.02	1.02	1	1	1.00539893661029	1	2.954614	1.422852	1	1	1.25163917577358	1	1	1.25839669634255	0.782374718125899	0.306915051572844	0	0	0	0	0	0	0	0	0	1	0	5	6	4	1	2	0	0	0	2	2	16	20	6	8
DPEP3	ENSG00000141096	23029	16	9.5159e-07	3.42390748630553e-07	2.26222458916616e-06	2.0091e-05	9.0191e-06	1.276	1	19.81879	3.416421	1	1	1	1	1.02	1.02	1	1.01169650999426	1.00872710043974	1	2.954614	1.422852	1	1	1	1	1.01169650999426	1.00872710043974	0.828618310409856	0.455130830921214	0	0	0	0	0	1	0	0	0	0	0	3	6	3	0	5	2	1	0	3	3	20	18	5	8
DPF1	ENSG00000011332	20225	19	1.5993e-06	6.67515656008821e-06	7.66765490628446e-06	1.6467e-05	8.3073e-06	0.285	26.5502919299966	19.81879	3.416421	1	1	1	2.33620584400646	1.02	1.02	0.792057217397865	0.986301695909716	1.00829618111914	6.40528664524462	2.954614	1.422852	1.83234024048865	3.02585965331801	1.02048189608712	1.45131831220758	2.98441050765234	1.02894799872586	0.471948448697448	0.0517428253030547	0	0	1	1	0	1	0	2	0	1	1	3	1	3	6	1	1	2	4	5	5	11	11	10	12
DPF2	ENSG00000133884	9964	11	2.0242e-06	5.5796652360515e-06	5.78610105345299e-06	1.5117e-05	5.415e-06	0.161	51.6670395953266	19.81879	3.416421	306.707756420641	21029570.9640354	1	2.93334738749504	1.02	1.02	1.11690827639543	1.01085182361763	1.00376917702873	9.26707550319152	2.954614	1.422852	1	6.40663398757116	0.959800475185354	342.564431580888	136190816.866271	1	1.24295080832288e-11	1.13099393746907e-13	3	8	1	9	0	0	0	3	0	1	2	7	4	1	3	1	0	2	1	7	9	13	15	4	6
DPF3	ENSG00000205683	17427	14	1.4311e-06	0	5.7910859341599e-06	1.4885e-05	5.9467e-06	0.595	5.17257208449999	19.81879	3.416421	1	1	1	1.46545558877494	1.02	1.02	1	1	1.02732638609368	2.82101551273931	2.954614	1.422852	1	1	1.71205089067885	1	1	1.75883505432957	0.707834718108815	0.183764798076379	0	0	1	2	0	0	0	0	0	4	4	5	5	1	2	0	0	0	0	5	3	12	10	2	7
DPH1	ENSG00000108963	3003	17	1.3283e-06	0	0	1.5838e-05	6.1414e-06	1.372	1	19.81879	3.416421	1	1	1	1	1.02	1.02	1	1	1	1	2.954614	1.422852	1	1	1	1	1	1	0.840258007623727	0.510659955923071	0	0	0	2	0	1	3	0	0	0	0	9	7	0	3	6	4	0	0	0	0	20	26	7	5
DPH2	ENSG00000132768	3004	1	1.1192e-06	0	1.71001955034213e-06	1.779e-05	6.5685e-06	0.948	1.39001916060457	19.81879	3.416421	1.01773125597092	1	1	1.08614412651079	1.02	1.02	1.03690308472272	1	1.01341112319221	1.35260917168401	2.954614	1.422852	0.896277611326623	1	1.2528807626264	1	1	1.26968330087914	0.779867013289965	0.301068171070482	1	0	0	4	1	0	1	0	0	1	0	3	8	1	0	1	0	0	0	2	1	12	15	7	4
DPH3	ENSG00000154813	27717	3	1.6306e-07	0	0	1.8401e-06	7.3964e-07	1.52	1	19.81879	3.416421	1	1	1	1	1.02	1.02	1	1	1	1	2.954614	1.422852	1	1	1	1	1	1	0.867773141195122	0.703857087593221	0	0	0	0	0	0	0	0	0	0	0	1	3	0	1	0	0	0	0	0	0	6	2	0	1
DPH5	ENSG00000117543	24270	1	7.068e-07	0	0	6.6178e-06	2.534e-06	1.269	1	19.81879	3.416421	1	1	1	1	1.02	1.02	1	1	1	1	2.954614	1.422852	1	1	1	1	1	1	0.867779591372311	0.70391753725895	0	0	0	0	0	0	0	0	0	0	0	1	2	0	1	2	0	0	0	0	0	8	2	4	2
DPH6	ENSG00000134146	30543	15	8.1086e-07	0	0	6.5798e-06	1.9255e-06	1.079	1.14385647082674	19.81879	3.416421	1	1	1	1.02336251133796	1.02	1.02	0.957288192057914	1	1	1.11481043108289	2.954614	1.422852	1.16936863427771	1	1	1.11942278575694	1	1	0.808989479344493	0.381187135150473	0	0	0	0	0	2	0	0	0	0	0	0	4	0	4	1	6	0	0	0	0	10	8	3	4
DPH7	ENSG00000148399	25199	9	8.6577e-07	0	0	1.3959e-05	6.7877e-06	1.217	1	19.81879	3.416421	1	1	1	1	1.02	1.02	1	1	1	1	2.954614	1.422852	1	1	1	1	1	1	0.867786040537628	0.703977986924679	0	0	0	1	1	2	1	0	0	0	0	9	13	1	3	1	6	0	0	0	0	17	14	8	6
DPM1	ENSG00000000419	3005	20	9.5263e-07	0	1.02839189994044e-06	7.135e-06	2.3646e-06	0.873	1.62574268169012	19.81879	3.416421	1	1	1	1.13748397562258	1.02	1.02	1.23448638655039	1	1.00246162454047	1.54754927580556	2.954614	1.422852	0.667134192978032	1	1	1	1	1.00246162454047	0.838329571797281	0.500686214773197	0	0	0	0	0	0	3	0	0	0	0	8	2	2	2	3	0	0	0	1	1	10	12	0	2
DPM2	ENSG00000136908	3006	9	1.7715e-07	1.2918064516129e-07	1.32600132827325e-06	2.0023e-06	9.6835e-07	1.124	1.08531605828068	19.81879	3.416421	1	1	1	1.00840595704912	1.02	1.02	1	1	1.01403243112269	1.05816301213396	2.954614	1.422852	1	1	1	1	1	1.01403243112269	0.830987262624783	0.465579688756044	0	0	0	0	0	0	0	0	0	0	0	1	3	0	0	0	0	0	0	2	1	3	6	1	2
DPM3	ENSG00000179085	3007	1	1.3723e-07	0	7.72698002663115e-07	3.0382e-06	1.5315e-06	1.403	1	19.81879	3.416421	1	1	1	1	1.02	1.02	1	1	1.01077568494152	1	2.954614	1.422852	1	1	1	1	1	1.01077568494152	0.833398896610599	0.476635387637104	0	0	0	0	0	0	0	0	0	0	0	1	0	1	1	1	1	0	0	1	0	7	4	0	1
DPP10	ENSG00000175497	20823	2	2.4997e-06	0	0	2.0171e-05	8.1149e-06	0.178	46.941252598359	19.81879	3.416421	1	1	1	2.84362072117017	1.02	1.02	0.360080693773689	1	1	8.79198696507458	2.954614	1.422852	1	1	1	1	1	1	0.867792488691311	0.704038436590408	1	0	0	2	0	0	0	0	0	0	0	8	8	4	2	0	1	0	0	0	0	18	15	8	8
DPP3	ENSG00000254986	3008	11	2.0372e-06	0	2.65398493093344e-06	3.0556e-05	1.3392e-05	0.807	1.97945082794921	19.81879	3.416421	1	1	1	1.19362456297917	1.02	1.02	1.23935718848826	1	0.99986414205813	1.76204199661808	2.954614	1.422852	0.544008532368194	1	0.865418942447411	1	1	1	0.867798935833599	0.704098886256137	0	0	0	3	1	0	3	0	0	0	1	2	8	1	5	4	2	0	0	1	1	20	32	11	10
DPP4	ENSG00000197635	3009	2	2.3395e-06	0	0	1.9531e-05	7.1053e-06	0.616	4.64230046371292	19.81879	3.416421	1	1	1	1.4307232948748	1.02	1.02	2.15337196851398	1	1	2.68402373496056	2.954614	1.422852	0.758392117303235	1	1	1.63310032654275	1	1	0.726269633667094	0.206666449942375	0	0	0	1	1	1	2	0	0	0	0	5	21	1	6	6	2	0	0	0	0	37	35	12	7
DPP6	ENSG00000130226	3010	7	2.3232e-06	0	1.3312498602376e-05	2.5901e-05	1.2687e-05	0.377	16.4070177475075	19.81879	3.416421	1	1	1	1.99157038078777	1.02	1.02	0.566947541757826	1	0.991783805495664	4.94312537637802	2.954614	1.422852	1	1	2.12192024424104	1	1	2.10448613479166	0.662320234521468	0.140129628738508	0	0	0	0	2	0	0	0	0	5	3	11	10	2	4	1	2	0	0	7	9	25	34	16	8
DPP7	ENSG00000176978	14892	9	1.3234e-06	0	0	2.0649e-05	1.069e-05	1.605	1	19.81879	3.416421	1	1	1	1	1.02	1.02	1	1	1	1	2.954614	1.422852	1	1	1	1	1	1	0.867805381964729	0.704159335921867	0	0	0	3	0	1	2	0	0	0	0	10	4	0	1	3	1	0	0	0	0	26	22	6	8
DPP8	ENSG00000074603	16490	15	2.3827e-06	6.02203378378379e-06	2.72486351351351e-06	2.5284e-05	8.668e-06	0.269	28.8608896173746	19.81879	3.416421	1	1	1	2.40479409051606	1.02	1.02	1.65614296071507	1.00287779567611	0.991932378470627	6.70776076086788	2.954614	1.422852	1	1.54431687937494	1.1173788795685	1.65614296071507	1.54876110781295	1.10836428966322	0.585078801311549	0.0921424731179245	0	1	0	1	1	0	0	1	0	1	1	8	15	2	2	3	1	4	5	1	2	26	34	13	8
DPP9	ENSG00000142002	18648	19	2.4911e-06	5.16838649474042e-06	1.64274224635222e-05	3.6482e-05	1.9132e-05	0.298	24.8118202027167	19.81879	3.416421	1	1	1	2.2824092363145	1.02	1.02	2.44423830697098	1.01539819706704	0.998382493675548	6.17112650736221	2.954614	1.422852	1.45623770517048	3.23490070104783	1.12338074564255	3.5593919830332	3.28471233953487	1.12156367018171	0.217011195742573	0.0119168983273037	0	0	2	4	0	1	0	2	0	2	1	4	2	2	9	3	0	3	2	6	6	22	16	16	13
DPPA2	ENSG00000163530	19197	3	7.66e-07	0	0	8.7987e-06	3.2083e-06	1.355	1	19.81879	3.416421	1	1	1	1	1.02	1.02	1	1	1	1	2.954614	1.422852	1	1	1	1	1	1	0.867811827084938	0.704219785587595	0	0	0	1	0	1	1	0	0	0	0	8	4	1	0	2	2	0	0	0	0	11	12	5	3
DPPA3	ENSG00000187569	19199	12	3.6917e-07	0	0	5.5076e-06	2.5123e-06	0.892	1.5532880381421	19.81879	3.416421	1	1	1	1.12329216596506	1.02	1.02	0.903939651715882	1	1	1.49356148902276	2.954614	1.422852	1	1	1	1	1	1	0.867818271194466	0.704280235253325	0	0	0	1	1	0	0	0	0	0	0	2	1	1	0	0	2	0	0	0	0	6	3	2	2
DPPA4	ENSG00000121570	19200	3	6.8862e-07	0	0	8.1538e-06	3.1428e-06	0.948	1.39001916060457	19.81879	3.416421	1	1	1	1.08614412651079	1.02	1.02	1.04210545056062	1	1	1.35260917168401	2.954614	1.422852	1	1	1	1.04210545056062	1	1	0.822421367068281	0.429538435727615	0	0	0	0	3	0	0	0	0	0	0	3	2	0	2	1	0	0	0	0	0	12	4	3	4
DPPA5	ENSG00000203909	19201	6	3.0125e-07	6.93505503355702e-07	2.93406174496644e-06	5.6776e-06	2.6508e-06	1.581	1	19.81879	3.416421	1	1	1	1	1.02	1.02	1	0.991531208327297	1.01558858334259	1	2.954614	1.422852	1	1	0.860982099041887	1	1	1	0.867824714293549	0.704340684919054	0	0	0	0	0	0	0	0	0	0	1	0	2	0	2	0	1	0	1	3	2	3	3	3	1
DPRX	ENSG00000204595	32166	19	2.7858e-07	0	0	5.8983e-06	2.4497e-06	1.945	1	19.81879	3.416421	1	1	1	1	1.02	1.02	1	1	1	1	2.954614	1.422852	1	1	1	1	1	1	0.867831156382425	0.704401134584783	0	0	0	1	0	0	1	0	0	0	0	6	2	0	3	0	2	0	0	0	0	3	6	8	4
DPT	ENSG00000143196	3011	1	6.803e-07	0	0	6.9951e-06	2.4207e-06	1.228	1	19.81879	3.416421	1	1	1	1	1.02	1.02	1	1	1	1	2.954614	1.422852	1	1	1	1	1	1	0.867837597461333	0.704461584250512	0	0	0	1	0	1	0	0	0	0	0	0	1	0	3	0	0	0	0	0	0	10	7	3	5
DPY19L1	ENSG00000173852	22205	7	1.9037e-06	1.03214288944155e-06	6.68516233325797e-06	1.5017e-05	5.1588e-06	0.556	6.34099773364305	19.81879	3.416421	1	1	1	1.53581712940422	1.02	1.02	1.16927639393445	1	0.989731978380278	3.09983454746465	2.954614	1.422852	0.520515082202451	1	0.730257896002292	1	1	1	0.867844037530508	0.704522033916241	0	0	0	0	0	0	1	0	0	0	2	4	3	2	2	2	1	0	0	2	3	14	7	5	2
DPY19L2	ENSG00000177990	19414	12	1.9717e-06	3.00165045226131e-06	4.67617326633167e-06	1.9419e-05	6.6729e-06	0.906	1.50624943243698	19.81879	3.416421	1	1	1	1.11336290986287	1.02	1.02	0.990016179092215	0.989376957428392	0.969458817741677	1.4558395404729	2.954614	1.422852	1	1.76560084528443	1.18650297617409	1	1.7468447923405	1.15026577252872	0.673010897709235	0.149029292230491	0	0	0	0	0	0	0	1	0	1	0	9	3	0	2	1	1	0	1	0	3	14	16	9	10
DPY19L3	ENSG00000178904	27120	19	2.058e-06	0	4.96538166311301e-06	1.987e-05	8.0107e-06	0.657	3.77627814242596	19.81879	3.416421	1.80243752426972	1	1	1.36860043150111	1.02	1.02	1.4720240620178	1	1.04962047772122	2.44013332869228	2.954614	1.422852	1.49581491363975	1	0.829476425735507	3.96874310644533	1	1	0.499568578891305	0.0595074386782267	1	0	0	0	0	1	0	0	0	0	1	2	7	1	3	5	3	0	0	8	5	23	20	8	9
DPY19L4	ENSG00000156162	27829	8	2.5246e-06	0	0	1.7657e-05	6.1597e-06	1.074	1.15110154244048	19.81879	3.416421	1	1	1	1.02521354196835	1.02	1.02	0.943527166210592	1	1	1.121821238726	2.954614	1.422852	0.94957733778806	1	1	1	1	1	0.867850476590189	0.70458248358197	0	0	0	1	0	0	1	0	0	0	0	5	7	5	3	0	5	0	0	0	0	31	39	9	6
DPY30	ENSG00000162961	24590	2	2.7211e-07	9.17974528301887e-07	1.39188820754717e-06	2.3733e-06	7.5352e-07	0.978	1.32229140180403	19.81879	3.416421	1	1	1	1.06894972430938	1.02	1.02	1.0105696127993	1.01114792988656	1.00188022043919	1.28747645541002	2.954614	1.422852	1	3.90571641274591	1	1.0105696127993	3.949257065472	1.00188022043919	0.497811305682797	0.0589813529683798	0	0	0	0	0	0	0	2	0	0	0	2	1	0	0	1	1	1	0	1	1	2	1	4	2
DPYD	ENSG00000188641	3012	1	2.6713e-06	0	0	2.9389e-05	1.0914e-05	1.005	1.2676287319916	19.81879	3.416421	1	1	1	1.05498445003043	1.02	1.02	1.04493596892171	1	1	1.23458094464071	2.954614	1.422852	1.05710147870173	1	1	1.10460335789577	1	1	0.811331016613127	0.38900182076895	0	0	0	2	0	1	1	0	0	0	0	13	17	3	13	6	6	0	0	0	0	44	48	12	19
DPYS	ENSG00000147647	3013	8	1.4402e-06	0	0	1.5397e-05	6.2307e-06	1.169	1.03794390366669	19.81879	3.416421	1	1	1	1	1.02	1.02	1	1	1	1.01232295340613	2.954614	1.422852	1	1	1	1	1	1	0.848079952432343	0.554969560902489	0	0	0	1	2	0	0	0	0	0	0	4	11	1	2	0	2	0	0	0	0	13	16	7	9
DPYSL2	ENSG00000092964	3014	8	1.3883e-06	9.5437877984085e-06	9.68912466843502e-06	2.283e-05	9.6354e-06	0.274	28.1174504453771	19.81879	3.416421	1	1	1	2.38307734867379	1.02	1.02	1	1.00743388451377	1.0009361777144	6.61148694060023	2.954614	1.422852	1	0.447121848758371	0.670209749498928	1	1	1	0.867856914640613	0.704642933247699	0	1	0	1	2	0	0	0	1	1	5	2	7	5	2	0	0	4	4	4	4	10	17	8	1
DPYSL3	ENSG00000113657	3015	5	1.2149e-06	0	1.47114912629949e-05	2.2334e-05	9.1861e-06	0.221	37.1588159643264	19.81879	3.416421	1	1	1	2.62632687455746	1.02	1.02	3.2429164014755	1	0.99398365546389	7.72143515888756	2.954614	1.422852	0.265036837903798	1	0.790169632110263	1	1	1	0.867863351682017	0.704703382913428	0	0	0	0	1	0	1	0	0	2	5	4	11	4	4	4	1	0	0	10	13	26	24	7	9
DPYSL4	ENSG00000151640	3016	10	1.5635e-06	0	7.5217942583732e-06	2.6645e-05	1.4167e-05	0.889	1.56403342465619	19.81879	3.416421	1	1	1	1.12547755277655	1.02	1.02	0.903807416033606	1	1.09204683231072	1.50186934611158	2.954614	1.422852	0.9039122977928	1	1	1	1	1.09204683231072	0.813741385675713	0.397303051523768	0	0	0	1	0	1	3	0	0	0	0	5	7	0	2	1	3	0	0	11	4	37	24	5	12
DPYSL5	ENSG00000157851	20637	2	1.3525e-06	8.61628184281842e-06	1.05105967479675e-05	2.3378e-05	1.1275e-05	0.113	68.967134150869	19.81879	3.416421	1	1	84.1300361744158	3.19085841444029	1.02	1.02	1	0.976799853708308	1.01997262518532	10.8104354354932	2.954614	1.422852	1	0.217099580985876	0.66018161364739	1	1	56.6504046711929	0.0472585798755302	0.00150055359241809	0	2	5	7	2	0	0	0	3	1	5	1	8	7	3	0	0	2	5	7	6	12	13	8	10
DQX1	ENSG00000144045	20410	2	2.7454e-06	0	0	2.0889e-05	7.8043e-06	1.143	1.06401843370849	19.81879	3.416421	1	1	1	1.00296450874969	1.02	1.02	1.00372538736877	1	1	1.0375541540831	2.954614	1.422852	1.02033144445054	1	1	1.02413257432566	1	1	0.827065175443254	0.448488759709637	0	0	0	1	1	1	0	0	0	0	0	3	7	4	1	4	2	0	0	0	0	25	23	7	5
DR1	ENSG00000117505	3017	1	3.4638e-07	1.44141416234888e-06	2.09315405872193e-06	3.9932e-06	1.4946e-06	0.368	17.2044718611125	19.81879	3.416421	11.166642740961	1	1.67459459474775	2.02166936913927	1.02	1.02	1.3836929768156	0.99083265277572	1.00864775418952	5.06770914154993	2.954614	1.422852	1	1.89205679819802	1.13040826423801	15.4512051352766	1.87471165656088	1.90934555655994	0.0480880674984187	0.00153301127423615	1	0	1	1	0	0	0	1	0	1	1	2	1	0	0	1	0	0	1	1	0	2	3	1	1
DRAM1	ENSG00000136048	25645	12	4.8838e-07	1.35912035966602e-06	3.61228002569043e-06	7.0304e-06	3.2559e-06	0.672	3.50880518717954	19.81879	3.416421	1	1	1	1.34760573063928	1.02	1.02	1.37444625536137	0.994980487420009	1.00655593064616	2.35805674425287	2.954614	1.422852	1	1.89897260380802	0.850332093172604	1.37444625536137	1.88944068693414	1	0.60683252508999	0.103329721197919	0	0	0	0	0	0	0	1	0	0	1	2	3	2	0	2	0	1	2	3	3	4	9	3	4
DRAM2	ENSG00000156171	28769	1	5.6524e-07	0	0	7.065e-06	2.4821e-06	1.077	1.14673609214546	19.81879	3.416421	1	1	1	1.0240982211979	1.02	1.02	0.993974699055456	1	1	1.11759694163025	2.954614	1.422852	0.941590104859094	1	1	1	1	1	0.867869787714639	0.704763832579157	0	0	0	0	0	0	2	0	0	0	0	4	6	2	2	3	5	0	0	0	0	13	11	3	6
DRAP1	ENSG00000175550	3019	11	4.1333e-07	2.07779059259259e-06	6.33414222222222e-07	6.4781e-06	3.3352e-06	0.795	2.06511621269527	19.81879	3.416421	1.7863987738233	1.90420689431447	1	1.20505325800567	1.02	1.02	1	1.0100434303375	1	1.80589523335682	2.954614	1.422852	0.819825361140116	1.83942053355392	1	1.46453501988995	3.53781575487075	1	0.429157644190855	0.041589821300805	1	1	0	1	0	0	1	1	0	0	0	3	1	0	1	0	0	1	0	0	0	4	6	5	3
DRAXIN	ENSG00000162490	25054	1	8.8821e-07	0	9.52389306230667e-07	1.2753e-05	5.7111e-06	1.527	1	19.81879	3.416421	1	1	1	1	1.02	1.02	1	1	0.990672398603188	1	2.954614	1.422852	1	1	1.27042263671906	1	1	1.25857264075826	0.782349489704066	0.306855372945127	0	0	0	0	1	0	1	0	0	1	0	2	1	1	0	1	2	0	0	0	1	5	6	6	6
DRC1	ENSG00000157856	24245	2	2.1424e-06	0	0	2.1211e-05	8.5015e-06	1.041	1.20287201207487	19.81879	3.416421	1	1	1	1.03844018855933	1.02	1.02	1.05875642654711	1	1	1.17191782884374	2.954614	1.422852	0.828694477242046	1	1	1	1	1	0.867876222738715	0.704824282244886	1	0	0	4	1	0	4	0	0	0	0	7	12	0	2	5	3	0	0	0	0	24	19	8	8
DRC3	ENSG00000171962	25384	17	1.2713e-06	0	0	1.9332e-05	9.4471e-06	1.042	1.20119950438961	19.81879	3.416421	1	1	1	1.03801288815853	1.02	1.02	1	1	1	1.17029939591689	2.954614	1.422852	1	1	1	1	1	1	0.867882656754483	0.704884731910615	0	0	0	1	1	0	0	0	0	0	0	0	0	0	0	0	0	0	0	0	0	0	0	0	0
DRC7	ENSG00000159625	25289	16	2.4961e-06	0	0	3.547e-05	1.4725e-05	0.859	1.68642821852651	19.81879	3.416421	1	1	1	1.1484849535487	1.02	1.02	1	1	1	1.58946104449456	2.954614	1.422852	1	1	1	1	1	1	0.867889089762179	0.704945181576344	0	0	0	1	0	0	0	0	0	0	0	0	0	0	0	0	0	0	0	0	0	0	0	0	0
DRD1	ENSG00000184845	3020	5	5.1646e-07	4.77688524590164e-07	9.051956284153e-06	1.4128e-05	6.6804e-06	0.307	23.6753790151404	19.81879	3.416421	1	1	1	2.24617113018354	1.02	1.02	1	1	0.994118680972902	6.01479647685967	2.954614	1.422852	1	1	1.28620766132706	1	1	1.2786430637357	0.77795142861391	0.296715012059119	0	0	0	0	0	0	0	0	0	2	1	2	5	0	1	0	0	0	0	4	5	9	9	7	8
DRD2	ENSG00000149295	3023	11	1.0186e-06	4.45520292318152e-06	8.93003229095853e-06	1.9247e-05	8.7572e-06	0.439	11.800933158523	19.81879	3.416421	1	3.64930568658599	1	1.80428939513896	1.02	1.02	1	0.984323173061464	1.03909442886703	4.17751946673072	2.954614	1.422852	1	1.65540794478029	0.997111842235335	1	5.94638450991141	1.03609336022408	0.384832761538106	0.033008989370303	0	2	1	4	0	0	0	1	0	1	1	2	4	2	3	0	0	1	3	9	7	21	13	6	6
DRD3	ENSG00000151577	3024	3	8.2656e-07	0	6.91442076714452e-06	1.3318e-05	5.3797e-06	0.807	1.97945082794921	19.81879	3.416421	1	1	1	1.19362456297917	1.02	1.02	1.00879522266059	1	1.00537861511151	1.76204199661808	2.954614	1.422852	1	1	1.03468642012509	1.00879522266059	1	1.04025160014005	0.821015336086873	0.424050045269824	0	0	0	0	0	0	0	0	0	1	1	2	1	3	1	1	1	0	0	4	4	12	13	4	3
DRD4	ENSG00000069696	3025	11	3.7838e-07	0	1.43287830687831e-06	1.2596e-05	6.1495e-06	1.86	1	19.81879	3.416421	1	1	1	1	1.02	1.02	1	1	1.00971123590576	1	2.954614	1.422852	1	1	1	1	1	1.00971123590576	0.834486711457472	0.481770978093044	0	0	0	1	1	1	2	0	0	0	0	4	9	4	3	4	3	0	0	1	0	11	16	5	5
DRD5	ENSG00000169676	3026	4	6.1893e-07	0	2.62768066157761e-06	2.2268e-05	1.1708e-05	1.936	1	19.81879	3.416421	1	1	1	1	1.02	1.02	1	1	1	1	2.954614	1.422852	1	1	1	1	1	1	0.842287969459893	0.521540895754306	0	0	0	0	0	2	1	0	0	0	0	9	10	3	4	2	2	0	0	0	0	25	15	10	11
DRG1	ENSG00000185721	3029	22	9.448e-07	4.57199874947895e-06	4.46142017507295e-06	1.0203e-05	3.2785e-06	0.53	7.27285138865588	19.81879	3.416421	1	1	1	1.58741120738779	1.02	1.02	0.758258552306384	0.980187897820271	0.993597106976705	3.3053188726356	2.954614	1.422852	1	1.64685811654328	1.08233004119582	1	1.61423039526281	1.07539999772615	0.711440728282811	0.187960402824253	0	0	0	0	0	0	0	1	0	1	1	3	1	0	1	0	1	0	2	4	6	4	12	4	8
DRG2	ENSG00000108591	3030	17	1.4166e-06	1.75606342494715e-07	9.47063171247358e-06	1.4321e-05	6.8281e-06	0.886	1.57502919369483	19.81879	3.416421	1	1	1	1.12768355364506	1.02	1.02	0.904445572458401	1	1.07206767942687	1.51025762562396	2.954614	1.422852	1.14000712138426	1	1.15972069211798	1.03107439350704	1	1.24329907118225	0.77723224965033	0.295105394664992	0	0	0	1	0	1	1	0	0	2	2	2	3	0	1	1	3	0	0	13	9	16	13	5	4
DRGX	ENSG00000165606	21536	10	5.2743e-07	0	0	9.829e-06	4.6145e-06	1.215	1	19.81879	3.416421	1	1	1	1	1.02	1.02	1	1	1	1	2.954614	1.422852	1	1	1	1	1	1	0.848089862014022	0.555030010568218	0	0	0	0	0	0	1	0	0	0	0	7	8	0	3	1	1	0	0	0	0	15	9	3	1
DRICH1	ENSG00000189269	28031	22	1.1145e-06	0	0	6.4581e-06	2.5497e-06	1.775	1	19.81879	3.416421	1	1	1	1	1.02	1.02	1	1	1	1	2.954614	1.422852	1	1	1	1	1	1	0.867895521762041	0.705005631242074	0	0	0	1	0	0	0	0	0	0	0	0	0	0	0	0	0	0	0	0	0	0	0	0	0
DROSHA	ENSG00000113360	17904	5	5.1091e-06	1.3016587925934e-05	1.57450838172456e-05	4.4629e-05	1.5257e-05	0.347	19.2114403230102	19.81879	3.416421	1	1	1	2.09487742243088	1.02	1.02	1.15665427814581	1.05367863579735	1.05777978303252	5.37288699759463	2.954614	1.422852	0.152030943681451	0.527756803585648	1.17744215518249	1	1	1.24547450744228	0.78488656493542	0.312944688023932	0	2	0	2	0	0	1	1	2	4	6	16	15	8	6	3	1	10	7	16	14	48	44	14	20
DSC1	ENSG00000134765	3035	18	2.3895e-06	0	0	2.4995e-05	1.0013e-05	0.947	1.39244544986427	19.81879	3.416421	1	1	1	1.08674880881427	1.02	1.02	1.26383481687897	1	1	1.35490034144431	2.954614	1.422852	1.4668885921225	1	1	1.85390487520699	1	1	0.696291626575708	0.171153655414073	0	0	0	1	0	2	0	0	0	0	0	10	13	1	3	8	4	0	0	0	0	29	40	13	12
DSC2	ENSG00000134755	3036	18	1.9145e-06	0	0	2.4715e-05	9.8216e-06	0.689	3.23403120607513	19.81879	3.416421	1	1	1	1.32485439226982	1.02	1.02	1.82940145329262	1	1	2.26932054697815	2.954614	1.422852	1.48189162795565	1	1	2.71097469780423	1	1	0.596989759608748	0.098082927058814	0	0	0	0	1	1	0	0	0	0	0	10	9	1	6	8	5	0	0	0	0	31	20	13	12
DSC3	ENSG00000134762	3037	18	1.7579e-06	0	0	2.4955e-05	8.8267e-06	1.196	1.01441348669906	19.81879	3.416421	1	1	1	1	1.02	1.02	1	1	1	1	2.954614	1.422852	1	1	1	1	1	1	0.867901952754306	0.705066080907803	1	0	0	3	0	3	2	0	0	0	0	10	6	1	5	5	5	0	0	0	0	38	26	13	14
DSCAM	ENSG00000171587	3039	21	5.2273e-06	0	4.60051186621057e-05	7.4642e-05	3.4685e-05	0.189	44.171503970493	19.81879	3.416421	1	1	1	2.78654752563371	1.02	1.02	0.594801803508979	1	1.07661740186404	8.50124970651142	2.954614	1.422852	0.546693362832822	1	1.06620986705838	1	1	1.1479000969142	0.80343870709519	0.363592400302191	0	0	4	5	1	1	0	0	0	11	20	13	26	11	11	2	1	0	0	34	33	61	53	34	33
DSCAML1	ENSG00000177103	14656	11	4.4405e-06	1.11446002317497e-06	5.52943626882966e-05	9.1056e-05	4.2951e-05	0.165	50.5018700578756	19.81879	3.416421	1	1	1	2.91210092808921	1.02	1.02	0.397439712224876	1	0.95425853642548	9.15232770493352	2.954614	1.422852	1	1	1.31913225652939	1	1	1.25879321646737	0.782299012382522	0.306736017292299	1	0	6	7	7	0	0	0	0	11	16	22	25	7	12	1	1	0	0	35	48	63	71	29	43
DSCC1	ENSG00000136982	24453	8	9.2961e-07	0	1.21121480629076e-06	9.961e-06	3.9891e-06	0.668	3.57775832615272	19.81879	3.416421	1	1	2.15187242805596	1.35311824678263	1.02	1.02	1.41039943694579	1	1	2.37958976021055	2.954614	1.422852	1.64603388490958	1	1	2.32156526447017	1	2.15187242805596	0.441917114458124	0.0444010509257888	0	0	1	2	0	1	0	0	0	0	0	0	3	2	1	3	1	0	0	0	0	9	12	4	4
DSCR4	ENSG00000184029	0	21	1.2286e-07	0	0	3.5477e-06	1.6208e-06	1.917	1	19.81879	3.416421	1	1	1	1	1.02	1.02	1	1	1	1	2.954614	1.422852	1	1	1	1	1	1	0.848099769668892	0.555090460233947	0	0	0	1	0	0	0	0	0	0	0	0	2	0	0	2	0	0	0	0	0	3	5	1	2
DSCR8	ENSG00000198054	0	21	1.0012e-07	0	0	2.1321e-06	8.451e-07	1.957	1	19.81879	3.416421	1	1	1	1	1.02	1.02	1	1	1	1	2.954614	1.422852	1	1	1	1	1	1	0.867908382739209	0.705126530573532	0	0	0	0	0	1	0	0	0	0	0	0	0	0	0	2	0	0	0	0	0	5	3	2	1
DSE	ENSG00000111817	21144	6	2.0645e-06	0	4.93997131147541e-06	2.7157e-05	1.1019e-05	0.377	16.4070177475075	19.81879	3.416421	1	1	1	1.99157038078777	1.02	1.02	0.601336531830795	1	1.0006643180838	4.94312537637802	2.954614	1.422852	0.225969981789366	1	1	1	1	1.0006643180838	0.83937779318513	0.506065804210397	0	0	0	0	0	1	3	0	0	0	0	5	8	5	6	2	3	0	0	4	5	35	45	12	13
DSEL	ENSG00000171451	18144	18	2.5256e-06	0	0	3.071e-05	1.127e-05	0.568	5.95400156480179	19.81879	3.416421	1.95871595922376	1	1	1.51331012315037	1.02	1.02	0.489336579965551	1	1	3.01046440745165	2.954614	1.422852	0.33325165522441	1	1	1	1	1	0.867914811716988	0.705186980239261	1	0	0	0	1	0	2	0	0	0	0	14	17	7	8	0	3	0	0	0	0	42	40	13	16
DSG1	ENSG00000134760	3048	18	2.451e-06	0	0	2.9916e-05	1.179e-05	0.331	20.8892390941627	19.81879	3.416421	1	1	1	2.15350377120824	1.02	1.02	0.343272430986052	1	1	5.6197024471445	2.954614	1.422852	0.265715841826009	1	1	1	1	1	0.867921239687879	0.70524742990499	0	0	0	6	0	0	1	0	0	0	0	5	18	0	4	0	2	0	0	0	0	30	39	17	17
DSG2	ENSG00000046604	3049	18	1.8649e-06	0	0	2.9938e-05	1.282e-05	0.79	2.10310825989209	19.81879	3.416421	1	1	1	1.20993301714456	1.02	1.02	0.995231270413162	1	1	1.82463894774867	2.954614	1.422852	1.37017671470575	1	1	1.36364271246713	1	1	0.764140687435961	0.267913884927875	0	0	0	3	0	1	0	0	0	0	0	10	12	3	4	4	5	0	0	0	0	32	42	16	11
DSG3	ENSG00000134757	3050	18	2.3274e-06	0	0	2.8458e-05	1.134e-05	1.09	1.12845203603539	19.81879	3.416421	1	1	1	1.01942684588504	1.02	1.02	0.986628177369928	1	1	1.09990409790225	2.954614	1.422852	1.16262415013476	1	1	1.14707774621372	1	1	0.80365430570642	0.364252481043441	0	0	0	5	1	3	2	0	0	0	0	7	7	3	2	2	4	0	0	0	0	43	53	20	10
DSG4	ENSG00000175065	21307	18	2.3103e-06	0	0	3.1692e-05	1.4132e-05	0.821	1.88875521198354	19.81879	3.416421	1	1	1	1.18078392159139	1.02	1.02	0.950878750154176	1	1	1.71284751911896	2.954614	1.422852	1.63257888433585	1	1	1.55238456906537	1	1	0.737295972508449	0.222283494838225	0	0	0	1	0	2	1	0	0	0	0	14	12	1	7	5	7	0	0	0	0	59	48	15	11
DSN1	ENSG00000149636	16165	20	9.5885e-07	0	1.12737390932421e-06	9.7262e-06	3.2875e-06	1.062	1.16912265607862	19.81879	3.416421	1	1	1	1.02981770870642	1.02	1.02	0.967603197279925	1	1.00230327164081	1.13925966589292	2.954614	1.422852	0.927543885631326	1	1.15062235591726	1	1	1.15327255175893	0.802491003598333	0.360712474161652	0	0	0	0	0	0	2	0	0	1	1	2	7	1	0	1	4	0	0	1	1	9	11	7	6
DSP	ENSG00000096696	3052	6	7.7886e-06	0	5.09023525093083e-06	8.9544e-05	3.6231e-05	0.26	30.2510054570976	19.81879	3.416421	1	1	1	2.44453380506873	1.02	1.02	0.28394708860505	1	1.03694418519617	6.88521460681352	2.954614	1.422852	0.133652988382168	1	0.751948655857841	1	1	1	0.86792766665212	0.705307879570719	0	0	1	9	1	1	1	0	0	0	2	29	52	15	23	5	5	0	0	7	5	104	107	34	48
DSPP	ENSG00000152591	3054	4	8.5233e-07	0	0	3.3814e-05	1.3775e-05	1.174	1.03332053466625	19.81879	3.416421	1	1	1	1	1.02	1.02	1	1	1	1.00784912911321	2.954614	1.422852	1.00545720569466	1	1	1.00545720569466	1	1	0.836555642758085	0.491801782484226	0	0	0	2	1	1	0	0	0	0	0	9	8	1	2	0	0	0	0	0	0	29	33	6	3
DST	ENSG00000151914	1090	6	1.4641e-05	0	1.70096224216292e-05	0.00013212	4.8297e-05	0.18	46.4219992304855	19.81879	3.416421	1	1	1	2.83317840166189	1.02	1.02	1.17152793655923	1	0.955798951014394	8.73819014683719	2.954614	1.422852	0.001158016822395	1	3.11668976242045	1	1	2.97892880555877	0.572699023912054	0.0864028952305762	2	0	1	9	1	3	5	0	0	9	9	91	125	26	52	19	12	0	0	9	16	296	288	115	124
DSTN	ENSG00000125868	15750	20	2.7095e-07	0	2.01818759124087e-06	4.3542e-06	1.1132e-06	0.721	2.79045169677166	19.81879	3.416421	1	1	1	1.28485635359712	1.02	1.02	1	1	1.02089684487746	2.11386183778545	2.954614	1.422852	1	1	1.13196454289175	1	1	1.15561903035134	0.801973008805361	0.359152846477735	0	0	0	0	0	0	0	0	0	1	1	1	3	0	0	0	0	0	0	2	0	7	1	2	1
DSTYK	ENSG00000133059	29043	1	2.6591e-06	0	1.18927351298061e-05	3.0437e-05	1.1145e-05	0.371	16.9346390997785	19.81879	3.416421	1	1	2.71517742952511	2.0115521235049	1.02	1.02	0.385287919424461	1	1.001868921729	5.02577763457945	2.954614	1.422852	1.44613965902446	1	1.18398494665003	1	1	3.22073728130397	0.554139557081811	0.078525311643257	0	0	3	4	1	1	0	0	0	3	4	7	10	2	7	1	3	0	0	7	8	27	35	6	13
DTD1	ENSG00000125821	16219	20	6.5516e-07	0	2.91433338203068e-06	6.8084e-06	2.986e-06	1.041	1.20287201207487	19.81879	3.416421	1	1	1	1.03844018855933	1.02	1.02	1.00422687804668	1	1.02362593989796	1.17191782884374	2.954614	1.422852	1	1	1	1.00422687804668	1	1.02362593989796	0.82585358902221	0.443417551924821	0	0	0	0	1	0	0	0	0	0	0	0	1	0	1	1	1	0	0	3	1	6	4	0	2
DTD2	ENSG00000129480	20277	14	2.5111e-07	0	1.22093140495868e-06	4.3881e-06	1.8038e-06	1.657	1	19.81879	3.416421	1	1	1	1	1.02	1.02	1	1	0.990247890799319	1	2.954614	1.422852	1	1	1	1	1	1	0.867934092609945	0.705368329236448	0	0	0	0	0	0	0	0	0	0	0	0	1	0	0	0	0	0	0	0	1	1	2	1	0
DTHD1	ENSG00000197057	37261	4	1.3081e-06	0	0	1.8868e-05	6.9271e-06	0.828	1.84689324540874	19.81879	3.416421	1	1	1	1.17455782867386	1.02	1.02	1	1	1	1.6890235448962	2.954614	1.422852	1.16978430899417	1	1	1.16978430899417	1	1	0.799019953474274	0.350458180373879	0	0	0	1	0	1	1	0	0	0	0	4	13	3	2	0	0	0	0	0	0	26	34	10	6
DTL	ENSG00000143476	30288	1	2.0409e-06	0	5.17218422712934e-06	1.9581e-05	7.822e-06	0.496	8.70951721803263	19.81879	3.416421	2.5729669587547	1	1	1.66128882835473	1.02	1.02	1.22164305296192	1	1.00817809279279	3.60096208315027	2.954614	1.422852	0.278300978634594	1	0.970675381581338	1	1	1	0.867940517561592	0.705428778902177	1	0	0	1	0	0	2	0	0	1	2	5	9	4	4	3	2	0	0	4	4	21	16	10	6
DTNA	ENSG00000134769	3057	18	2.3546e-06	0	9.54434911986589e-06	2.3697e-05	8.8032e-06	0.368	17.2044718611125	19.81879	3.416421	1	1	1	2.02166936913927	1.02	1.02	0.570442714754094	1	0.98961829405349	5.06770914154993	2.954614	1.422852	1	1	1.59809400492502	1	1	1.581503062891	0.73339800384344	0.216581616266744	0	0	1	1	0	0	0	0	0	4	4	14	11	5	11	2	3	0	0	5	7	22	34	9	16
DTNB	ENSG00000138101	3058	2	2.3753e-06	0	0	2.1348e-05	7.4812e-06	0.79	2.10310825989209	19.81879	3.416421	1	1	1	1.20993301714456	1.02	1.02	1.11460427184383	1	1	1.82463894774867	2.954614	1.422852	1.33051027490604	1	1	1.48299243614238	1	1	0.747293800923865	0.237898761387074	0	0	0	0	1	1	0	0	0	0	0	7	9	5	2	3	2	0	0	0	0	18	9	9	6
DTNBP1	ENSG00000047579	17328	6	8.7738e-07	0	0	1.0163e-05	4.5674e-06	0.984	1.30967281729573	19.81879	3.416421	1	1	1	1.06572592423682	1.02	1.02	1.030734072044	1	1	1.2752658030823	2.954614	1.422852	1	1	1	1.030734072044	1	1	0.825239515925142	0.44088238148942	0	0	0	0	0	0	0	0	0	0	0	4	8	2	6	1	0	0	0	0	0	12	12	5	5
DTWD1	ENSG00000104047	30926	15	7.1408e-07	0	0	6.8815e-06	2.3552e-06	1.677	1	19.81879	3.416421	1	1	1	1	1.02	1.02	1	1	1	1	2.954614	1.422852	1	1	1	1	1	1	0.867946941507298	0.705489228567906	0	0	0	0	0	1	0	0	0	0	0	2	6	4	3	5	2	0	0	0	0	7	12	3	4
DTWD2	ENSG00000169570	19334	5	6.2285e-07	0	0	8.7297e-06	2.8968e-06	1.605	1	19.81879	3.416421	1	1	1	1	1.02	1.02	1	1	1	1	2.954614	1.422852	1	1	1	1	1	1	0.84229903728054	0.521601345420035	1	0	0	0	2	0	1	0	0	0	0	5	4	0	1	3	1	0	0	0	0	3	11	4	3
DTX1	ENSG00000135144	3060	12	1.0584e-06	0	0	2.5886e-05	1.2781e-05	0.69	3.21875690727889	19.81879	3.416421	1	1	1	1.32354948970247	1.02	1.02	1	1	1	2.26423777234047	2.954614	1.422852	1.59186812290965	1	1	1.59186812290965	1	1	0.731791807873301	0.214291258861855	0	0	0	1	0	1	0	0	0	0	0	2	7	1	6	0	0	0	0	0	0	16	14	10	12
DTX2	ENSG00000091073	15973	7	1.0705e-06	3.21677113198219e-06	5.13984083044982e-06	2.3578e-05	1.1655e-05	0.571	5.86122082494515	19.81879	3.416421	1	1	1	1.50780584364584	1.02	1.02	1.17378684610368	1.00895994674089	0.965114311826251	2.9886338405074	2.954614	1.422852	0.403389114733163	0.591901888633853	0.826824941831728	1	1	1	0.867953364447297	0.705549678233635	0	0	0	0	0	0	2	0	1	0	1	3	9	1	1	1	0	1	0	1	5	16	19	2	4
DTX3	ENSG00000178498	24457	12	5.6241e-07	4.23345388788427e-06	4.25281419529837e-06	1.4275e-05	5.687e-06	0.413	13.5560182979532	19.81879	3.416421	1	1	1	1.87863287455289	1.02	1.02	1.31650495137669	1.03237766658343	0.997315989672681	4.47967717712645	2.954614	1.422852	1	1	1.6499833393034	1.31650495137669	1.03237766658343	1.6455547669808	0.645645741830007	0.127563431676587	0	0	0	0	0	0	0	0	0	3	2	8	6	3	2	1	0	3	0	1	1	11	8	6	5
DTX3L	ENSG00000163840	30323	3	1.2734e-06	0	0	1.8431e-05	7.4292e-06	0.783	2.15867736219363	19.81879	3.416421	1.44986727724043	1	1	1.2168832631932	1.02	1.02	1.25162479506396	1	1	1.8513557249047	2.954614	1.422852	1	1	1	1.81468983374599	1	1	0.700344948553585	0.175447713899213	1	0	0	1	2	0	0	0	0	0	0	4	6	3	4	3	1	0	0	0	0	25	29	10	8
DTX4	ENSG00000110042	29151	11	1.2789e-06	0	8.12271513944223e-06	2.2056e-05	9.0482e-06	0.482	9.38271559792608	19.81879	3.416421	3.88137613187501	1	1	1.69403887091185	1.02	1.02	0.454072690551886	1	1.0361771822844	3.73252148848624	2.954614	1.422852	0.299007918641376	1	0.981420452720339	1	1	1.01692547933604	0.829875311899401	0.460626602115287	1	0	0	1	1	0	2	0	0	2	4	7	9	1	4	1	4	0	0	8	6	21	22	7	11
DTYMK	ENSG00000168393	3061	2	3.5631e-07	0	2.05628345428157e-06	8.5606e-06	4.211e-06	1.538	1	19.81879	3.416421	1	1	1	1	1.02	1.02	1	1	1.00493011117084	1	2.954614	1.422852	1	1	1.13117341801938	1	1	1.13675022872372	0.805645387469855	0.370435142429944	0	0	0	0	1	2	1	0	0	1	1	2	5	2	3	1	3	0	0	2	2	8	4	5	3
DUOX1	ENSG00000137857	3062	15	4.2258e-06	0	1.66204456939923e-05	6.0129e-05	2.2463e-05	0.939	1.41235841156418	19.81879	3.416421	1	1	1	1.09166105269905	1.02	1.02	1.31484799369365	1	0.967891501995779	1.3735158758349	2.954614	1.422852	0.818155012728689	1	2.42804326218192	1.07574947701672	1	2.35008243994399	0.613730744644773	0.107198948844365	0	0	1	3	1	0	1	0	0	8	9	20	25	6	5	11	7	0	0	10	16	47	68	19	29
DUOX2	ENSG00000140279	13273	15	4.3136e-06	1.95719517500494e-06	4.59993197547953e-06	5.2928e-05	2.0564e-05	1.27	1	19.81879	3.416421	1	1	1	1	1.02	1.02	1	1	0.939927530557374	1	2.954614	1.422852	1	1	1.07958226836485	1	1	1.0147290955377	0.830650326289781	0.464069529951692	0	0	0	1	0	2	3	0	0	1	1	16	22	4	9	7	14	0	0	2	10	57	86	23	20
DUOXA1	ENSG00000140254	26507	15	6.9496e-07	0	2.09972301690507e-06	1.5987e-05	6.7501e-06	0.977	1.32442124955206	19.81879	3.416421	1	1	1	1.06949385802886	1.02	1.02	0.941220996127875	1	0.99292255510672	1.28953745006438	2.954614	1.422852	0.862366714496518	1	1.02698055015301	1	1	1.01971215190283	0.828910574376739	0.456398997753343	0	0	0	0	0	0	2	0	0	1	2	6	7	5	3	0	2	0	0	1	2	23	17	8	11
DUOXA2	ENSG00000140274	32698	15	5.5268e-07	0	0	1.1386e-05	6.193e-06	1.924	1	19.81879	3.416421	1	1	1	1	1.02	1.02	1	1	1	1	2.954614	1.422852	1	1	1	1	1	1	0.867959786381827	0.705610127899364	0	0	0	2	0	0	1	0	0	0	0	5	5	1	1	0	0	0	0	0	0	16	11	3	1
DUS1L	ENSG00000169718	30086	17	1.6215e-06	2.16365823605707e-06	3.8415972762646e-06	1.9454e-05	9.1736e-06	0.965	1.35059029484701	19.81879	3.416421	1	1.7675379004486	1	1.07617796252205	1.02	1.02	1.1353214018091	1	1.02631135752513	1.31485471188899	2.954614	1.422852	1.24725710776642	0.620193108922047	1.24708140098013	1.41603768800573	1.09621482561676	1.27989380558427	0.67642426814082	0.152023306336145	1	1	0	4	1	2	2	0	1	3	5	5	12	1	3	8	7	0	0	4	2	21	8	17	16
DUS2	ENSG00000167264	26014	16	2.1412e-06	0	4.69655388471178e-07	1.6295e-05	5.5741e-06	0.908	1.49992147834398	19.81879	3.416421	1	1	1	1.11198022393054	1.02	1.02	0.90592678105165	1	0.991435955652249	1.45058968905481	2.954614	1.422852	0.842089544229359	1	1	1	1	1	0.867966207311123	0.705670577565094	0	0	0	3	1	0	1	0	0	0	0	2	6	1	2	1	3	0	0	0	1	22	21	10	7
DUS3L	ENSG00000141994	26920	19	1.6922e-06	0	1.51199904580153e-05	3.2875e-05	1.5373e-05	0.943	1.40228701711164	19.81879	3.416421	1	1	1	1.08918826644153	1.02	1.02	0.962175181057449	1	0.981192840062413	1.36414430039661	2.954614	1.422852	1.10431212271606	1	4.03013069893577	1.06254171661827	1	3.95433538631151	0.485335765441572	0.0553723409722632	0	0	2	4	0	1	1	0	0	8	4	11	7	3	3	1	2	0	0	7	10	22	17	8	16
DUS4L	ENSG00000105865	21517	7	6.5761e-07	0	5.76173979107312e-07	8.1988e-06	2.9167e-06	1.114	1.09731911218738	19.81879	3.416421	1	1	2.68391484644301	1.01147265844695	1.02	1.02	0.996845541041856	1	0.991267420901588	1.06977790671386	2.954614	1.422852	1.03153777227677	1	1	1.02828382871035	1	2.66047734775305	0.594821769398885	0.096969750529822	0	0	1	2	0	1	1	0	0	0	0	1	5	0	1	1	2	0	0	0	1	13	12	3	8
DUSP1	ENSG00000120129	3064	5	7.26e-07	8.6798243412798e-07	5.1954948557089e-06	9.8826e-06	4.9776e-06	0.917	1.47255389154623	19.81879	3.416421	1	1	1	1.10586717777534	1.02	1.02	1	1.00740924743272	0.957815220230896	1.42738778415859	2.954614	1.422852	1	1	0.750497491094431	1	1.00740924743272	1	0.835691876835791	0.487571657109186	0	0	0	0	1	0	0	0	0	0	2	2	3	2	2	0	0	2	2	3	9	9	19	4	5
DUSP10	ENSG00000143507	3065	1	8.9065e-07	0	6.73061726844585e-06	1.6853e-05	8.1392e-06	0.429	12.4479343494408	19.81879	3.416421	1	1	1	1.83217992945672	1.02	1.02	1	1	1.03387257410087	4.29064446879723	2.954614	1.422852	1	1	0.803035463143286	1	1	1	0.867972627235422	0.705731027230823	0	0	0	1	1	0	0	0	0	0	1	4	6	1	2	0	0	0	0	5	2	17	12	4	10
DUSP11	ENSG00000144048	3066	2	8.4307e-07	0	2.68727252924566e-06	9.8839e-06	3.3155e-06	1.091	1.12708762866468	19.81879	3.416421	1	1	1	1.01907825371474	1.02	1.02	1.00171974162822	1	1.02399696094279	1.09858380932009	2.954614	1.422852	1.01837494882377	1	1.11814999638482	1.02012629061639	1	1.14498219817624	0.799309858766496	0.351297390687961	0	0	0	0	0	1	2	0	0	1	1	2	7	0	1	1	1	0	0	3	1	15	12	9	9
DUSP12	ENSG00000081721	3067	1	9.4546e-07	0	3.24317485406376e-06	8.9388e-06	3.1003e-06	0.894	1.54626010162391	19.81879	3.416421	1	1	1	1.12184663669849	1.02	1.02	1.05404374655877	1	1.05609720969543	1.48806733652107	2.954614	1.422852	0.866579247406797	1	0.856111678267258	1	1	1	0.867979046154959	0.705791476896552	0	0	0	0	0	0	1	0	0	0	1	1	5	2	3	1	0	0	0	5	0	11	6	2	3
DUSP13	ENSG00000079393	19681	10	8.4539e-07	0	0	1.0672e-05	4.003e-06	1.292	1	19.81879	3.416421	1	1	1	1	1.02	1.02	1	1	1	1	2.954614	1.422852	1	1	1	1	1	1	0.8423101028269	0.521661795085764	0	0	0	1	0	0	2	0	0	0	0	0	5	3	1	2	5	0	0	0	0	11	19	5	1
DUSP14	ENSG00000161326	17007	17	3.1195e-07	3.28667569659443e-07	3.31655456656347e-06	7.7207e-06	3.4478e-06	1.167	1.0398278924056	19.81879	3.416421	1	1	1	1	1.02	1.02	1	1	0.971564796972739	1.0141460048275	2.954614	1.422852	0.996311017818653	1	0.854959551571984	1	1	1	0.86798546406997	0.705851926562281	0	0	0	0	1	0	1	0	0	0	1	2	3	1	2	3	0	0	0	0	3	5	8	2	5
DUSP15	ENSG00000149599	16236	20	5.2907e-07	0	3.70689609530113e-07	6.668e-06	2.6831e-06	1.496	1	19.81879	3.416421	1	1	1	1	1.02	1.02	1	1	1.00351446210524	1	2.954614	1.422852	1	1	1	1	1	1.00351446210524	0.837503617671424	0.496515814284482	0	0	0	2	0	1	0	0	0	0	0	3	10	2	2	0	0	0	0	1	1	17	8	5	6
DUSP16	ENSG00000111266	17909	12	1.4288e-06	0	3.33700734956363e-06	2.1057e-05	9.2209e-06	0.502	8.43629946094741	19.81879	3.416421	408.375556286284	1	1	1.64768518126814	1.02	1.02	0.93388765520416	1	0.979532261675407	3.54640356293041	2.954614	1.422852	1	1	1	381.376890702892	1	1	0.00469352745665123	0.000104529218995468	3	0	0	1	0	0	0	0	0	0	0	9	9	3	6	1	1	0	0	2	5	27	32	8	6
DUSP18	ENSG00000167065	18484	22	3.1335e-07	0	0	7.102e-06	2.9566e-06	1.17	1.03700935621908	19.81879	3.416421	1	1	1	1	1.02	1.02	1	1	1	1.01141863396883	2.954614	1.422852	1.01715562363948	1	1	1.01715562363948	1	1	0.829738370526469	0.460022619388242	0	0	0	1	0	2	0	0	0	0	0	6	1	0	1	0	2	0	0	0	0	12	4	2	1
DUSP19	ENSG00000162999	18894	2	3.0839e-07	0	0	5.4837e-06	2.0935e-06	1.239	1	19.81879	3.416421	1	1	1	1	1.02	1.02	1	1	1	1	2.954614	1.422852	1	1	1	1	1	1	0.867991880980692	0.70591237622801	0	0	0	0	0	0	0	0	0	0	0	3	2	1	1	2	1	0	0	0	0	8	5	2	2
DUSP2	ENSG00000158050	3068	2	3.3799e-07	1.7031441e-06	1.5818005e-06	8.6674e-06	3.6382e-06	1.612	1	19.81879	3.416421	1	1	1	1	1.02	1.02	1	1.0187192690994	1.00569141362194	1	2.954614	1.422852	1	1.27667946154171	1.21789096108966	1	1.30057796793599	1.22482248229564	0.731584189636673	0.213997703826799	0	0	0	0	0	0	0	1	1	2	3	4	6	2	1	1	0	3	2	2	2	9	6	0	3
DUSP22	ENSG00000112679	16077	6	4.7552e-07	0	0	5.3811e-06	2.271e-06	0.934	1.4252944282485	19.81879	3.416421	1	1	1	1.09479924034794	1.02	1.02	1	1	1	1.38541138682061	2.954614	1.422852	1	1	1	1	1	1	0.867998296887359	0.705972825893739	0	0	0	2	0	0	0	0	0	0	0	1	4	0	0	0	0	0	0	0	0	0	3	1	4
DUSP23	ENSG00000158716	21480	1	5.3133e-07	0	1.73433025477707e-06	4.5763e-06	1.9587e-06	1.692	1	19.81879	3.416421	1	1	10.0771366030144	1	1.02	1.02	1	1	1.00133280062293	1	2.954614	1.422852	1	1	0.880149102562679	1	1	8.88120385638228	0.302053386270234	0.0207768498496795	0	0	2	3	0	0	0	0	0	0	1	1	4	0	1	2	0	0	0	1	1	5	5	2	3
DUSP26	ENSG00000133878	28161	8	8.4241e-07	0	6.195e-06	1.02e-05	3.5701e-06	1.225	1	19.81879	3.416421	1	1	1	1	1.02	1.02	1	1	0.998661951971475	1	2.954614	1.422852	1	1	1.75234919180217	1	1	1.7500044644208	0.70930000215359	0.185454083645009	0	0	1	2	1	1	0	0	0	3	1	3	3	4	1	0	0	0	0	4	5	7	8	4	4
DUSP28	ENSG00000188542	33237	2	1.0572e-07	0	1.5122846781505e-06	3.65e-06	1.819e-06	1.618	1	19.81879	3.416421	1	1	1	1	1.02	1.02	1	1	1.05073656374166	1	2.954614	1.422852	1	1	0.883743033765641	1	1	1	0.868004711790207	0.706033275559468	0	0	0	0	0	0	0	0	0	0	1	2	2	0	1	0	0	0	0	5	1	8	8	0	2
DUSP3	ENSG00000108861	3069	17	2.4692e-07	0	3.77334583333333e-06	6.9037e-06	3.2043e-06	0.837	1.79627016891667	19.81879	3.416421	1	1	1	1.16673902826084	1.02	1.02	1	1	0.918938744498229	1.65913197631959	2.954614	1.422852	0.854537058151351	1	1.41704224891083	1	1	1.30217502511507	0.773520663340427	0.287002222237526	0	0	0	0	0	0	1	0	0	2	1	2	1	0	0	0	0	0	0	0	10	1	12	2	3
DUSP4	ENSG00000120875	3070	8	4.8169e-07	1.27140798747063e-06	8.04667423649177e-06	1.4242e-05	7.1434e-06	0.419	13.1296908713	19.81879	3.416421	1	1	1	1.86094744586689	1.02	1.02	1	0.983241240827183	0.957050141993002	4.4076123035031	2.954614	1.422852	1	1	0.920796556277495	1	1	1	0.868011125689473	0.706093725225197	0	0	0	0	0	0	0	0	0	1	2	1	4	1	6	0	0	0	2	2	7	10	12	5	8
DUSP5	ENSG00000138166	3071	10	5.4596e-07	9.35261275904104e-07	1.94955871596912e-06	1.0806e-05	5.346e-06	0.92	1.4638133651974	19.81879	3.416421	1	1	1	1.10386882036193	1.02	1.02	1.11602809836822	1	1.02172056673131	1.41980591749775	2.954614	1.422852	1	1	1.02981464044314	1.11602809836822	1	1.05218279806177	0.798164993036704	0.348000869200281	0	0	0	0	0	0	0	0	0	1	2	3	7	0	3	2	0	0	0	6	6	23	13	6	10
DUSP6	ENSG00000139318	3072	12	4.9655e-07	1.22517820206841e-06	4.85608711217184e-06	1.0199e-05	4.8716e-06	0.261	30.0931471027333	19.81879	3.416421	1	1	1	2.44007702374821	1.02	1.02	1	1	0.985205802135747	6.86522810891907	2.954614	1.422852	1.04108590978376	1	0.887100105019571	1.04108590978376	1	1	0.822650492683326	0.430443298529759	0	0	1	3	0	1	1	0	0	1	3	3	7	1	2	0	0	0	0	4	7	11	14	17	5
DUSP7	ENSG00000164086	3073	3	6.2247e-07	4.07057741816845e-06	8.06386539168812e-06	1.401e-05	8.0331e-06	0.503	8.39162259233661	19.81879	3.416421	1	1	1	1.64544238007542	1.02	1.02	1	0.992441493758219	1.04836819431538	3.53741369677955	2.954614	1.422852	0.567409890218451	3.39624310242883	1.69326673738028	1	3.37057257774052	1.77516699196166	0.392958997573245	0.0344561503019851	0	0	0	0	0	0	1	2	0	3	1	8	2	2	0	0	0	1	2	7	3	10	6	6	7
DUSP8	ENSG00000184545	3074	11	5.3797e-07	7.86740094692251e-06	8.2254273610765e-06	1.842e-05	9.827e-06	0.498	8.61745373324342	19.81879	3.416421	1	1	1	1.65672611578982	1.02	1.02	1	1.04979125440862	1.01083292386689	3.58265709908143	2.954614	1.422852	1	0.328769221651889	1	1	1	1.01083292386689	0.833282536547522	0.476091634171565	0	0	0	0	0	0	0	0	2	0	0	0	2	0	0	0	0	6	2	2	0	9	2	0	2
DUT	ENSG00000128951	3078	15	5.1327e-07	1.88304871634314e-06	3.19209793362555e-06	6.5948e-06	2.7654e-06	1.12	1.09005042736693	19.81879	3.416421	1	1	1.30651383750734	1.00961555924694	1.02	1.02	0.997549405451703	1.0265750244798	1.01136921983441	1.06274427779648	2.954614	1.422852	1.04456153190278	1.26653702472319	1.5762903758004	1.04200173510734	1.30019527715978	2.08285947299117	0.587024547823699	0.0930839060265752	0	0	1	1	1	1	0	1	1	2	0	3	3	1	3	1	2	3	1	4	4	10	6	8	3
DUXA	ENSG00000258873	32179	19	6.7338e-07	0	0	6.0066e-06	2.1348e-06	1.51	1	19.81879	3.416421	1	1	1	1	1.02	1.02	1	1	1	1	2.954614	1.422852	1	1	1	1	1	1	0.868017538585391	0.706154174890926	0	0	0	0	0	0	0	0	0	0	0	2	1	0	0	0	1	0	0	0	0	8	6	2	0
DVL1	ENSG00000107404	3084	1	1.5928e-06	0	0	3.573e-05	1.5551e-05	0.733	2.64650400996309	19.81879	3.416421	68.3957378548348	1	1	1.27075738176586	1.02	1.02	1.2931159487468	1	1	2.05923498005701	2.954614	1.422852	0.711974068597358	1	1	62.9695635787244	1	1	0.0411578668150728	0.00126755997567279	3	0	0	2	4	0	1	0	0	0	0	10	10	5	6	3	1	0	0	0	0	22	41	18	18
DVL2	ENSG00000004975	3086	17	1.8414e-06	0	1.11276703479892e-06	2.7959e-05	1.2066e-05	0.657	3.77627814242596	19.81879	3.416421	1	1	1	1.36860043150111	1.02	1.02	1.04140437999476	1	1.01022723079922	2.44013332869228	2.954614	1.422852	1	1	1	1.04140437999476	1	1.01022723079922	0.820435665024049	0.421819051115378	0	0	0	4	1	0	0	0	0	0	0	12	11	4	5	3	3	0	0	1	0	20	27	14	11
DVL3	ENSG00000161202	3087	3	1.5926e-06	2.3506865766146e-06	2.29928672435627e-05	3.2471e-05	1.4167e-05	0.422	12.9214315063265	19.81879	3.416421	1	1	1	1.85222454558302	1.02	1.02	0.917483902472674	1.01393226246559	0.998195144085605	4.37211287325824	2.954614	1.422852	1.79478806758553	1	1.8961462547029	1.64668916035976	1.01393226246559	1.89272398392055	0.558683149674651	0.0803778589582036	0	0	1	1	0	1	0	0	0	6	5	6	11	6	7	2	2	2	1	20	26	30	32	9	18
DXO	ENSG00000204348	2992	6	9.8423e-07	0	6.9101742868308e-06	1.5088e-05	5.7235e-06	1.308	1	19.81879	3.416421	1	1	1	1	1.02	1.02	1	1	1.03357633425424	1	2.954614	1.422852	1	1	1.00350450474311	1	1	1.03719850742	0.823649805738307	0.434425228629758	0	0	1	1	1	0	0	0	0	2	4	7	10	2	1	2	1	0	0	5	2	15	16	4	5
DYDC1	ENSG00000170788	23460	10	4.6229e-07	0	0	4.1951e-06	1.3886e-06	1.197	1.01360840602124	19.81879	3.416421	1	1	1	1	1.02	1.02	1	1	1	1	2.954614	1.422852	1	1	1	1	1	1	0.848109675397513	0.555150909899676	0	0	0	1	0	0	2	0	0	0	0	1	4	0	3	2	2	0	0	0	0	7	5	4	4
DYDC2	ENSG00000133665	23468	10	2.2068e-07	0	0	4.3576e-06	1.5226e-06	1.635	1	19.81879	3.416421	1	1	1	1	1.02	1.02	1	1	1	1	2.954614	1.422852	1	1	1	1	1	1	0.868023950478196	0.706214624556655	0	0	0	0	1	0	0	0	0	0	0	0	3	0	0	1	0	0	0	0	0	8	3	0	2
DYM	ENSG00000141627	21317	18	2.2646e-06	0	0	1.7582e-05	7.6132e-06	0.905	1.50944849800273	19.81879	3.416421	1	1	1	1.11405758077894	1.02	1.02	0.94311383343835	1	1	1.45847737619505	2.954614	1.422852	1.21964687556635	1	1	1.15026584025648	1	1	0.80302545271217	0.362332336585178	0	0	0	1	0	1	0	0	0	0	0	5	4	1	7	1	2	0	0	0	0	26	24	14	14
DYNAP	ENSG00000178690	26808	18	2.0019e-07	0	0	5.3005e-06	2.0445e-06	1.728	1	19.81879	3.416421	1	1	1	1	1.02	1.02	1	1	1	1	2.954614	1.422852	1	1	1	1	1	1	0.868030361368126	0.706275074222384	0	0	0	0	0	0	0	0	0	0	0	1	2	0	0	0	1	0	0	0	0	9	6	3	3
DYNC1H1	ENSG00000197102	2961	14	1.2606e-05	9.23851460769307e-05	7.27299234602481e-05	0.00017193	7.3457e-05	0.08	85.573821649632	19.81879	3.416421	1	6.00693245529788e+38	1	3.3829065011248	1.02	1.02	2.41915590257393	1.1216527811243	1.28587494550466	12.0990593991663	2.954614	1.422852	0.0177253451000988	62.6048944731602	0.1227470837532	1	4.21812527611444e+40	1	0	0	1	62	7	70	5	1	0	15	6	3	16	19	25	23	19	8	1	32	23	59	43	96	76	51	59
DYNC1I1	ENSG00000158560	2963	7	2.1003e-06	1.94388116010375e-08	1.37772577222353e-05	2.061e-05	8.2375e-06	0.678	3.40850234078972	19.81879	3.416421	1	1	1	1.33945192373949	1.02	1.02	0.990522429880716	1	0.948998013186818	2.32622957720807	2.954614	1.422852	0.480264089264188	1	0.944244829656122	1	1	1	0.868036771255413	0.706335523888113	0	0	1	1	0	0	2	0	0	3	6	7	8	4	4	2	2	0	0	6	13	9	15	6	8
DYNC1I2	ENSG00000077380	2964	2	1.9167e-06	0	6.38652365105777e-06	1.6137e-05	5.4411e-06	0.769	2.27857243807439	19.81879	3.416421	1	1	2.27588604588697	1.23120735857098	1.02	1.02	1.35550903952564	1	0.978440063940152	1.90649163661027	2.954614	1.422852	1	1	1.48653772808868	1.35550903952564	1	3.31024910178604	0.469382158183953	0.0510731902105482	0	0	2	3	0	0	0	0	0	2	0	7	11	1	2	3	0	0	0	1	3	11	14	5	6
DYNC1LI1	ENSG00000144635	18745	3	1.4224e-06	0	8.64467394511656e-07	1.252e-05	5.207e-06	0.328	21.2191912820019	19.81879	3.416421	1	1	1	2.16477477037463	1.02	1.02	1.23054177815682	1	1.01062765241979	5.66742010971589	2.954614	1.422852	1.90906167092238	1	1.4947453500998	2.34918014314785	1	1.51063098413675	0.528706849345672	0.0689666444619225	0	0	0	3	0	1	0	0	0	2	1	8	8	2	3	1	0	0	0	1	0	18	16	5	6
DYNC1LI2	ENSG00000135720	2966	16	1.2363e-06	0	9.30565379825653e-06	1.424e-05	6.3285e-06	0.302	24.3001971158171	19.81879	3.416421	3.9079862461268	1	1	2.26620229456363	1.02	1.02	0.565201147099107	1	0.974910886437441	6.10107575026357	2.954614	1.422852	1	1	0.695969741083743	2.2087983091584	1	1	0.648742172285155	0.129785138959038	1	0	0	0	0	0	0	0	0	0	2	3	5	6	1	1	2	0	0	7	12	19	20	4	11
DYNC2H1	ENSG00000187240	2962	11	1.2654e-05	0	0	0.00010437	3.3433e-05	0.576	5.70999841853915	19.81879	3.416421	1	1	1	1.4987383216663	1.02	1.02	2.0229846595614	1	1	2.95269339873319	2.954614	1.422852	0.165583200513193	1	1	1	1	1	0.868043180140294	0.706395973553843	1	0	0	4	7	4	8	0	0	0	0	33	56	21	21	17	13	0	0	0	0	113	133	46	67
DYNC2LI1	ENSG00000138036	24595	2	9.7725e-07	0	0	9.0756e-06	3.5602e-06	1.129	1.07952201844469	19.81879	3.416421	1	1	1	1.00692561172147	1.02	1.02	1.02015297995672	1	1	1.05255634710398	2.954614	1.422852	1	1	1	1.02015297995672	1	1	0.828771566760713	0.455795102502199	0	0	0	3	0	0	0	0	0	0	0	2	9	3	1	5	0	0	0	0	0	11	17	3	4
DYNLL1	ENSG00000088986	15476	12	1.6757e-07	1.20984615384615e-06	1.05105384615385e-06	2.2609e-06	9.666e-07	0.759	2.37178699907662	19.81879	3.416421	1	1	1	1.24179332417075	1.02	1.02	1	1.01086986517277	1.02247387475997	1.94730236266877	2.954614	1.422852	0.807230716337696	1	1	1	1.01086986517277	1.02247387475997	0.824560594846945	0.438106150495927	0	0	0	0	0	0	1	0	0	0	0	0	2	0	0	0	0	1	0	2	0	7	2	0	4
DYNLL2	ENSG00000264364	24596	17	2.7537e-07	1.71983361064892e-06	1.49016638935108e-06	3.21e-06	1.553e-06	0.666	3.61287260200248	19.81879	3.416421	1	1	1	1.35589776979119	1.02	1.02	1	1	1	2.39045192312529	2.954614	1.422852	1	1	0.884101833308066	1	1	1	0.868049588023004	0.706456423219572	0	0	0	0	0	0	0	0	0	0	1	0	1	0	0	0	0	0	0	0	0	0	0	2	0
DYNLRB1	ENSG00000125971	15468	20	3.7091e-07	2.28659340659341e-08	1.87500659340659e-06	3.6414e-06	1.3658e-06	1.021	1.23773837936353	19.81879	3.416421	1	1	1	1.04734798647888	1.02	1.02	0.961400419415179	1	1.00110800541571	1.20565693768504	2.954614	1.422852	1.1429059695022	1	1	1.09879027843153	1	1.00110800541571	0.812248229277267	0.392129175020978	0	0	0	0	1	1	0	0	0	0	0	2	1	1	2	0	2	0	0	1	1	4	8	3	2
DYNLRB2	ENSG00000168589	15467	16	3.0725e-07	0	0	2.6233e-06	8.693e-07	1.843	1	19.81879	3.416421	1	1	1	1	1.02	1.02	1	1	1	1	2.954614	1.422852	1	1	1	1	1	1	0.868055994903778	0.706516872885301	0	0	0	1	0	0	0	0	0	0	0	2	1	0	1	1	2	0	0	0	0	5	7	0	4
DYNLT1	ENSG00000146425	11697	6	4.5462e-07	0	0	3.2736e-06	1.101e-06	1.497	1	19.81879	3.416421	1	1	1	1	1.02	1.02	1	1	1	1	2.954614	1.422852	1	1	1	1	1	1	0.86806240078285	0.70657732255103	0	0	0	0	1	0	0	0	0	0	0	1	1	2	1	3	2	0	0	0	0	4	4	5	4
DYRK1A	ENSG00000157540	3091	21	2.0201e-06	8.67200948429165e-06	7.76774866627149e-06	2.5008e-05	8.7811e-06	0.214	38.5749227931773	19.81879	3.416421	1.81706633733817e+151	37504466731992.7	1	2.66056724284969	1.02	1.02	1	1.04079181982064	0.980979937913977	7.88420054787695	2.954614	1.422852	4.76126702297453	2.76949307827112	0.925522083241942	8.65153803052535e+151	108105340486235	1	0	0	74	14	1	15	0	2	0	2	0	1	2	8	5	0	6	0	0	6	3	6	10	23	21	14	11
DYRK1B	ENSG00000105204	3092	19	1.1994e-06	0	1.39084127375956e-05	2.546e-05	1.1382e-05	0.323	21.7803826046354	19.81879	3.416421	4.30405921520004	1	1	2.18375700703654	1.02	1.02	2.81385315489698	1	0.975403623225487	5.74798865649854	2.954614	1.422852	5.44533022661198	1	1.6234559445087	65.9483431968557	1	1.58352481042074	0.0235921662191449	0.000650018944470945	1	0	0	4	0	2	0	0	0	4	3	7	8	2	6	3	0	0	0	7	11	28	26	8	8
DYRK2	ENSG00000127334	3093	12	9.3596e-07	0	1.08656105769231e-05	2.0957e-05	8.8967e-06	0.17	49.0928944823729	19.81879	3.416421	1	1	13.8976928598556	2.88564844328837	1.02	1.02	1	1	1.02778811761864	9.01150096976436	2.954614	1.422852	6.97904370761643	1	1.7166917576976	6.97904370761643	1	24.5210252160035	0.0119493072730645	0.000296536142986139	0	0	4	4	1	2	0	0	0	4	3	7	5	3	1	0	0	0	0	9	8	20	23	8	16
DYRK3	ENSG00000143479	3094	1	9.4279e-07	0	0	1.7322e-05	5.4814e-06	1.067	1.16150428702	19.81879	3.416421	1	1	1	1.02787131438023	1.02	1.02	1.0245582883946	1	1	1.13188762357134	2.954614	1.422852	1.05416796302184	1	1	1.08005652387408	1	1	0.815726834394615	0.404345398616261	0	0	0	1	0	1	1	0	0	0	0	3	5	3	6	3	2	0	0	0	0	17	18	10	7
DYRK4	ENSG00000010219	3095	12	1.1144e-06	0	0	1.4604e-05	6.4633e-06	1.508	1	19.81879	3.416421	1	1	1	1	1.02	1.02	1	1	1	1	2.954614	1.422852	1	1	1	1	1	1	0.868068805660456	0.706637772216759	0	0	0	5	1	0	0	0	0	0	0	5	14	0	0	4	3	0	0	0	0	15	24	7	6
DYSF	ENSG00000135636	3097	2	6.1605e-06	0	0	8.3397e-05	3.3791e-05	0.734	2.63501874971894	19.81879	3.416421	1	1	1	1.26960375577632	1.02	1.02	0.451726305241831	1	1	2.05476926260674	2.954614	1.422852	1.16227184974758	1	1	1	1	1	0.868075209536831	0.706698221882488	0	0	0	11	3	3	4	0	0	0	0	29	23	3	8	9	18	0	0	0	0	88	63	35	35
DYTN	ENSG00000232125	23279	2	1.607e-06	0	0	1.5908e-05	5.6612e-06	1.291	1	19.81879	3.416421	1	1	1	1	1.02	1.02	1	1	1	1	2.954614	1.422852	1	1	1	1	1	1	0.868081612412209	0.706758671548217	0	0	0	2	0	0	0	0	0	0	0	4	9	2	3	6	6	0	0	0	0	23	26	1	13
DZANK1	ENSG00000089091	15858	20	1.979e-06	0	0	1.9746e-05	8.0697e-06	1.167	1.0398278924056	19.81879	3.416421	1	1	1	1	1.02	1.02	1	1	1	1.0141460048275	2.954614	1.422852	0.994519731563154	1	1	1	1	1	0.868088014286825	0.706819121213946	0	0	0	2	0	0	1	0	0	0	0	10	10	0	8	6	5	0	0	0	0	23	24	10	9
DZIP1	ENSG00000134874	20908	13	2.259e-06	1.61386892616289e-06	2.14094172574788e-06	2.6974e-05	1.21e-05	1.03	1.22171167379787	19.81879	3.416421	1	1	1	1.04325342725605	1.02	1.02	1.06542735652665	1.01880497338165	1.03296866965826	1.19014838301023	2.954614	1.422852	1.3085852841579	1	1.12941732520978	1.39420256009003	1.01880497338165	1.16665271191093	0.722463353289072	0.20162981343113	0	0	0	3	1	3	2	0	0	1	1	9	10	4	5	7	6	3	2	3	0	39	22	11	7
DZIP1L	ENSG00000158163	26551	3	1.7282e-06	0	0	2.5569e-05	9.188e-06	1.297	1	19.81879	3.416421	1	1	1	1	1.02	1.02	1	1	1	1	2.954614	1.422852	1	1	1	1	1	1	0.868094415160914	0.706879570879675	0	0	0	4	1	2	1	0	0	0	0	10	8	4	2	4	1	0	0	0	0	40	23	13	16
DZIP3	ENSG00000198919	30938	3	3.243e-06	0	0	2.8969e-05	9.9858e-06	0.645	4.00839967779124	19.81879	3.416421	1	1	1	1.38604478118114	1.02	1.02	3.53783627832507	1	1	2.50846632771358	2.954614	1.422852	0.534656166721497	1	1	1.89152598305753	1	1	0.691013960968785	0.165767149830728	0	0	0	2	1	0	1	0	0	0	0	11	17	0	4	10	3	0	0	0	0	33	37	11	10
E2F1	ENSG00000101412	3113	20	5.6673e-07	4.28018901569187e-07	7.12380884450785e-06	1.3795e-05	6.8485e-06	0.225	36.376105608022	19.81879	3.416421	1	1	1	2.60697550873062	1.02	1.02	1	0.991779294381248	0.98499263712694	7.6302641599258	2.954614	1.422852	1	1	1	1	1	1	0.86810081503471	0.706940020545404	0	0	0	0	0	0	0	0	0	0	0	0	1	0	5	0	0	0	1	1	2	4	7	5	3
E2F2	ENSG00000007968	3114	1	6.9453e-07	0	4.80248228206945e-06	1.2969e-05	7.001e-06	0.561	6.17661138778085	19.81879	3.416421	1	1	1	1.52634279820956	1.02	1.02	1	1	0.988993277204483	3.0621937666026	2.954614	1.422852	0.845951300866339	1	0.887973229970774	1	1	1	0.868107213908447	0.707000470211133	0	0	0	1	0	1	2	0	0	1	3	2	8	3	1	0	0	0	0	3	5	16	12	3	6
E2F3	ENSG00000112242	3115	6	9.9566e-07	1.93039271390375e-06	3.37921624331551e-06	1.2315e-05	6.4013e-06	0.349	19.0110570479191	19.81879	3.416421	1	1	1	2.08772365355938	1.02	1.02	1.29131378545292	0.990376207100257	0.983490259517239	5.34292279669374	2.954614	1.422852	1	1	1.10404079326123	1.29131378545292	1	1.0858133662821	0.758596304217209	0.257474386665964	0	0	0	1	1	0	0	0	0	1	1	5	4	1	4	1	0	0	1	3	6	14	15	10	14
E2F4	ENSG00000205250	3118	16	8.9507e-07	2.15026870115371e-06	1.07725493114998e-06	1.1396e-05	4.8106e-06	0.49	8.99178104689259	19.81879	3.416421	1	1	1	1.67514879971361	1.02	1.02	1	0.99832366408803	1	3.65660231304833	2.954614	1.422852	1	0.583239699331725	0.890826828359813	1	1	1	0.868113611782361	0.707060919876862	0	0	0	1	0	0	0	1	3	0	1	2	7	3	4	0	0	2	3	0	0	16	12	6	5
E2F5	ENSG00000133740	3119	8	5.5167e-07	3.87142857142857e-07	9.11398809523807e-07	6.0975e-06	2.615e-06	0.362	17.7564785386273	19.81879	3.416421	1	1	1	2.04215812184454	1.02	1.02	0.960509569646042	1.01165384677476	1.00264882409811	5.15280153198699	2.954614	1.422852	5.94921291894332	1	1	5.71427594050692	1.01165384677476	1.00264882409811	0.40239249042333	0.0362050852996936	0	0	0	0	0	2	0	0	0	0	0	1	3	0	3	1	1	1	0	1	1	11	13	3	5
E2F6	ENSG00000169016	3120	2	7.1647e-07	1.35165808383233e-06	2.62525688622755e-06	7.5471e-06	3.1802e-06	0.684	3.31185499609529	19.81879	3.416421	1	1	1.47396497620653	1.3314339527174	1.02	1.02	1.14209762954951	1	0.972976359892513	2.29495997176397	2.954614	1.422852	0.718684316770361	1	1.0171232834562	1	1	1.45869014435257	0.751046113391157	0.244159037407147	0	0	1	2	0	0	1	0	0	1	2	3	6	0	1	1	0	0	0	2	6	6	11	0	2
E2F7	ENSG00000165891	23820	12	1.8025e-06	0	7.24532066508314e-06	2.664e-05	1.1082e-05	0.285	26.5502919299966	19.81879	3.416421	1	1	1	2.33620584400646	1.02	1.02	1.17351621922935	1	0.973441233344854	6.40528664524462	2.954614	1.422852	0.271033892317682	1	0.849043427634443	1	1	1	0.868120008656685	0.707121369542592	0	0	0	1	1	0	1	0	0	1	3	10	15	3	3	1	0	0	0	2	5	26	25	11	10
E2F8	ENSG00000129173	24727	11	2.1068e-06	0	0	2.5536e-05	1.0358e-05	0.361	17.8501059728289	19.81879	3.416421	1	1	1	2.04560600516912	1.02	1.02	1.15383742455721	1	1	5.16714461488594	2.954614	1.422852	1	1	1	1.15383742455721	1	1	0.802431405489695	0.360532506263967	0	0	0	1	0	0	0	0	0	0	0	12	9	1	2	2	1	0	0	0	0	27	25	9	13
E4F1	ENSG00000167967	3121	16	1.4601e-06	0	1.78291951987407e-05	3.457e-05	1.7695e-05	0.476	9.68725392873024	19.81879	3.416421	1	1	1	1.70852291006289	1.02	1.02	0.53917907851214	1	0.90255946865729	3.79079878202989	2.954614	1.422852	0.473315575323469	1	1.77463574224739	1	1	1.60171429258304	0.730624391558521	0.212647668539497	0	0	2	3	0	0	1	0	0	5	4	8	9	2	9	0	2	0	0	3	14	11	25	13	14
EAF1	ENSG00000144597	20907	3	5.8993e-07	0	2.12910264193367e-06	7.3978e-06	2.7461e-06	0.766	2.30585309470189	19.81879	3.416421	1.87061559589525	1	1	1.23435170508615	1.02	1.02	0.822977989359331	1	1.00105090492319	1.91860802788225	2.954614	1.422852	1	1	1.46045367240358	1.53947546197408	1	1.461988470358	0.643627232584923	0.126140755028202	1	0	0	1	1	0	0	0	0	2	1	4	6	1	2	0	2	0	0	3	4	11	12	2	0
EAF2	ENSG00000145088	23115	3	5.9311e-07	0	0	6.3026e-06	2.0346e-06	1.454	1	19.81879	3.416421	1	1	1	1	1.02	1.02	1	1	1	1	2.954614	1.422852	1	1	1	1	1	1	0.848119579200449	0.555211359565405	0	0	0	0	0	0	0	0	0	0	0	4	1	0	0	1	0	0	0	0	0	4	13	10	7
EAPP	ENSG00000129518	19312	14	7.3865e-07	0	0	7.4055e-06	2.9457e-06	1.51	1	19.81879	3.416421	1	1	1	1	1.02	1.02	1	1	1	1	2.954614	1.422852	1	1	1	1	1	1	0.84812948107826	0.555271809231134	0	0	0	0	1	1	0	0	0	0	0	3	6	3	0	1	1	0	0	0	0	14	15	2	2
EARS2	ENSG00000103356	29419	16	1.1654e-06	0	0	1.8379e-05	6.9818e-06	1.021	1.23773837936353	19.81879	3.416421	1	1	1	1.04734798647888	1.02	1.02	0.983433543890796	1	1	1.20565693768504	2.954614	1.422852	1.29776987098791	1	1	1.27627042338034	1	1	0.778480389078116	0.29790747377754	0	0	0	0	1	2	0	0	0	0	0	2	7	2	4	1	2	0	0	0	0	11	20	9	6
EBAG9	ENSG00000147654	3123	8	5.3239e-07	0	1.73795779685265e-06	4.9585e-06	1.7122e-06	0.728	2.70509394590772	19.81879	3.416421	1	1	1	1.276574337529	1.02	1.02	1	1	1.02135354338707	2.08176191103718	2.954614	1.422852	1	1	1.25223854272507	1	1	1.27897827277811	0.777818691808678	0.296416917712537	0	0	0	0	0	0	0	0	0	1	0	2	1	0	3	0	0	0	0	2	0	3	7	4	6
EBF1	ENSG00000164330	3126	5	1.4498e-06	7.80111082737488e-06	7.55475995914198e-06	2.1438e-05	9.5709e-06	0.256	30.891215726462	19.81879	3.416421	2.34426894230238	1	1	2.46246403649179	1.02	1.02	1	1.03350000446694	1.0325135719746	6.96584764623871	2.954614	1.422852	1	1	0.790981130257692	2.34426894230238	1.03350000446694	1	0.625356295283271	0.114123996426151	1	2	0	3	0	0	0	0	0	0	1	0	2	3	4	0	0	6	4	5	2	13	8	12	4
EBF2	ENSG00000221818	19090	8	1.6245e-06	0	1.20547985153765e-05	1.6841e-05	7.3586e-06	0.193	43.2141915787223	19.81879	3.416421	1	1	1	2.76602529206115	1.02	1.02	1.20969256836455	1	1.01400547090164	8.3985634835991	2.954614	1.422852	1	1	2.17146686837572	1.20969256836455	1	2.20187928441464	0.602500903691549	0.100981954375612	0	0	0	1	2	0	0	0	0	5	3	8	6	2	2	1	0	0	0	10	11	16	21	2	6
EBF3	ENSG00000108001	19087	10	1.663e-06	8.81089083927592e-06	9.12720872188701e-06	2.0969e-05	1.1079e-05	0.15	55.0602851987577	19.81879	3.416421	2.20742406386467e+28	30707533946887.3	4.81389262063194	2.99204082101251	1.02	1.02	1.19842374144587	1.00400508674845	0.962931800123419	9.59263207858749	2.954614	1.422852	5.47887260723814	1.28262757780985	1.16705295919321	1.44939707045835e+29	39544075554709.6	5.40981597438656	0	0	17	14	3	17	3	2	0	2	2	2	2	5	8	1	5	1	0	3	3	2	6	9	15	5	3
EBF4	ENSG00000088881	29278	20	1.2794e-06	5.78493185908974e-07	1.05429262021085e-05	1.744e-05	7.9607e-06	0.704	3.01475393005699	19.81879	3.416421	1	1	1	1.30565902126263	1.02	1.02	1	1.02363234790765	0.976644571973885	2.19462650216638	2.954614	1.422852	0.702631150880353	1	0.726150266519792	1	1.02363234790765	1	0.827179407922266	0.448971779547056	0	0	1	1	1	0	1	0	0	1	4	1	8	2	3	0	0	2	0	6	10	18	21	4	12
EBI3	ENSG00000105246	3129	19	4.7235e-07	0	0	9.3144e-06	3.8272e-06	0.841	1.77487568632261	19.81879	3.416421	1	1	1	1.16333028727424	1.02	1.02	1	1	1	1.64610954678365	2.954614	1.422852	1	1	1	1	1	1	0.868126404531653	0.707181819208321	0	0	0	0	0	0	0	0	0	0	0	2	2	1	4	0	0	0	0	0	0	7	12	4	3
EBNA1BP2	ENSG00000117395	15531	1	1.3749e-06	0	3.07700547598989e-06	1.0919e-05	4.264e-06	1.089	1.12982239769814	19.81879	3.416421	1	1	1.33736668766013	1.01977695915765	1.02	1.02	1.01223341197439	1	0.971936319901624	1.10123014836796	2.954614	1.422852	1.03907353445866	1	0.780250542408231	1.05178494907738	1	1.014197164131	0.81775994746245	0.411753500336787	0	0	1	1	0	1	1	0	0	0	2	4	8	0	3	2	1	0	0	0	3	20	16	4	1
EBPL	ENSG00000123179	18061	13	3.7514e-07	0	2.40722841864018e-06	4.9545e-06	2.4654e-06	1.481	1	19.81879	3.416421	1	1	1	1	1.02	1.02	1	1	0.996512629845767	1	2.954614	1.422852	1	1	0.869346883389407	1	1	1	0.8681327994075	0.70724226887405	0	0	0	0	1	0	0	0	0	0	1	3	3	0	1	1	0	0	0	2	3	9	6	1	2
ECD	ENSG00000122882	17029	10	2.1212e-06	0	0	1.6628e-05	6.0009e-06	0.933	1.42793029462068	19.81879	3.416421	1	1	1	1.0954332068804	1.02	1.02	1.0610625506118	1	1	1.38781479211449	2.954614	1.422852	1.19643849725451	1	1	1.26949608354703	1	1	0.779944854884781	0.301247108413646	0	0	0	2	1	1	0	0	0	0	0	5	6	1	3	5	5	0	0	0	0	24	29	11	11
ECE1	ENSG00000117298	3146	1	1.9834e-06	1.01384699882307e-06	1.82953299333072e-05	2.9367e-05	1.3672e-05	0.321	22.0088796366557	19.81879	3.416421	1	1	1	2.19141918559922	1.02	1.02	2.54203092338096	1	0.96859811414591	5.78058415882709	2.954614	1.422852	0.288371200776555	1	2.06686569133202	1	1	2.00196221081708	0.674268095750501	0.150122867598591	0	0	0	2	1	0	1	0	0	6	5	7	9	2	8	3	0	0	0	7	11	18	20	11	16
ECE2	ENSG00000145194	13275	3	2.5957e-06	0	9.25927646347782e-07	3.1357e-05	1.2616e-05	1.008	1.2618856635567	19.81879	3.416421	1	1	1	1.05351719900718	1.02	1.02	1.25991696750312	1	1.02687959785397	1.22902354557813	2.954614	1.422852	1.23252655978744	1	0.893304250014091	1.55288112557444	1	1	0.737098254889064	0.221989373658201	0	0	0	3	1	2	1	0	0	0	1	4	14	3	5	12	6	0	0	3	1	49	31	18	14
ECEL1	ENSG00000171551	3147	2	2.5613e-06	2.78843296921548e-06	2.77825620655413e-06	2.562e-05	1.1575e-05	0.831	1.82962778435859	19.81879	3.416421	1	1	1	1.17192845582547	1.02	1.02	1.05300144497547	1.03414472425512	1.04041487353338	1.67896802314811	2.954614	1.422852	0.761141872714391	1.21670453648312	1.22855797569089	1	1.25824857738128	1.27820999090686	0.729825593119311	0.211532824603808	1	0	0	2	0	0	1	1	1	1	0	11	11	2	4	4	4	5	3	5	2	31	30	7	15
ECH1	ENSG00000104823	3149	19	8.0596e-07	0	0	1.2023e-05	6.2613e-06	1.13	1.07837960732148	19.81879	3.416421	1	1	1	1.00663373145081	1.02	1.02	0.995445519086784	1	1	1.05145088108404	2.954614	1.422852	1.07558461788409	1	1	1.07068588827138	1	1	0.817154063220897	0.409524558116353	0	0	0	2	0	2	0	0	0	0	0	3	3	0	0	1	3	0	0	0	0	8	7	1	4
ECHDC1	ENSG00000093144	21489	6	5.7281e-07	0	0	7.6541e-06	3.0557e-06	1.519	1	19.81879	3.416421	1	1	1	1	1.02	1.02	1	1	1	1	2.954614	1.422852	1	1	1	1	1	1	0.86813919328446	0.707302718539779	0	0	0	1	0	0	0	0	0	0	0	4	3	0	1	2	2	0	0	0	0	9	13	1	7
ECHDC2	ENSG00000121310	23408	1	1.4862e-06	0	1.5674347826087e-07	1.2017e-05	4.6195e-06	1.254	1	19.81879	3.416421	1	1	1	1	1.02	1.02	1	1	1	1	2.954614	1.422852	1	1	1	1	1	1	0.868145586162766	0.707363168205508	0	0	0	2	1	0	0	0	0	0	0	1	2	1	1	1	1	0	0	0	0	11	8	3	2
ECHDC3	ENSG00000134463	23489	10	3.3009e-07	0	0	9.5735e-06	4.7383e-06	1.737	1	19.81879	3.416421	1	1	1	1	1.02	1.02	1	1	1	1	2.954614	1.422852	1	1	1	1	1	1	0.848139381031508	0.555332258896863	0	0	0	0	0	0	0	0	0	0	0	2	1	1	1	1	4	0	0	0	0	11	12	1	2
ECHS1	ENSG00000127884	3151	10	6.7843e-07	0	5.17392062992126e-06	9.0758e-06	4.2872e-06	0.956	1.37106245385696	19.81879	3.416421	1.12085567325891	1	1	1.08138076963626	1.02	1.02	0.931838829510608	1	1.0368056971567	1.33456276082453	2.954614	1.422852	1	1	1.62232602279987	1.04445683861991	1	1.68203686308447	0.708291406411167	0.18428898645754	1	0	1	1	1	0	0	0	0	3	2	3	5	0	1	0	2	0	0	7	5	15	13	3	3
ECI1	ENSG00000167969	2703	16	6.9946e-07	0	0	1.1597e-05	6.2024e-06	1.837	1	19.81879	3.416421	1	1	1	1	1.02	1.02	1	1	1	1	2.954614	1.422852	1	1	1	1	1	1	0.848149279060754	0.555392708562592	0	0	0	0	0	0	1	0	0	0	0	5	4	2	1	0	3	0	0	0	0	8	9	4	7
ECI2	ENSG00000198721	14601	6	7.0426e-07	0	0	1.0621e-05	4.5647e-06	1.233	1	19.81879	3.416421	1	1	1	1	1.02	1.02	1	1	1	1	2.954614	1.422852	1	1	1	1	1	1	0.868151978042653	0.707423617871237	0	0	0	0	2	0	0	0	0	0	0	3	7	1	3	1	3	0	0	0	0	12	15	2	8
ECM1	ENSG00000143369	3153	1	1.9221e-06	0	0	1.9754e-05	6.2768e-06	1.126	1.08298199521047	19.81879	3.416421	1	1	1	1.00780961727569	1.02	1.02	1.02504887769505	1	1	1.05590443046905	2.954614	1.422852	1.03358021441493	1	1	1.05947023879384	1	1	0.818957580006239	0.416212759374694	0	0	0	2	1	1	0	0	0	0	0	6	7	3	2	7	2	0	0	0	0	21	25	11	10
ECM2	ENSG00000106823	3154	9	1.4534e-06	0	0	1.8225e-05	7.1001e-06	0.922	1.45808666230421	19.81879	3.416421	1	1	1	1.10254741643401	1.02	1.02	0.959557423416912	1	1	1.41479317740456	2.954614	1.422852	1	1	1	1	1	1	0.868158368924355	0.707484067536966	0	0	0	2	0	0	0	0	0	0	0	7	13	3	2	1	2	0	0	0	0	20	24	10	8
ECPAS	ENSG00000136813	29020	9	6.5954e-06	2.18266427096873e-06	4.50322249407447e-06	5.1529e-05	1.9153e-05	0.198	42.0524398256084	19.81879	3.416421	1	1	1	2.74056000164251	1.02	1.02	1	1	1	8.27239257278789	2.954614	1.422852	1	1	1	1	1	1	0.868164758808106	0.707544517202695	0	0	0	7	1	0	0	0	0	0	0	0	0	0	0	0	0	0	0	0	0	0	0	0	0
ECSCR	ENSG00000249751	35454	5	3.0438e-07	0	0	1.6797e-06	8.5308e-07	1.793	1	19.81879	3.416421	1	1	1	1	1.02	1.02	1	1	1	1	2.954614	1.422852	1	1	1	1	1	1	0.848159175166558	0.555453158228322	0	0	0	1	0	0	0	0	0	0	0	0	0	0	1	0	2	0	0	0	0	0	3	0	1
ECSIT	ENSG00000130159	29548	19	9.631e-07	0	3.33216867469879e-06	1.8438e-05	7.3111e-06	0.985	1.30759630629078	19.81879	3.416421	1	1	1	1.06519541605779	1.02	1.02	1.13787704822072	1	1.03136601177842	1.27325642167356	2.954614	1.422852	0.9706447983842	1	1	1.10447443805621	1	1.03136601177842	0.805128395467428	0.368814184586968	0	0	0	0	0	1	3	0	0	0	0	2	6	0	3	7	5	0	0	5	3	23	24	4	9
ECT2	ENSG00000114346	3155	3	2.8455e-06	0	1.0108746898263e-05	2.3279e-05	7.1244e-06	0.657	3.77627814242596	19.81879	3.416421	1	1	1	1.36860043150111	1.02	1.02	0.993178946853638	1	1.05825304511504	2.44013332869228	2.954614	1.422852	0.318317064739933	1	2.25042049487468	1	1	2.38151434149043	0.629144108131404	0.116496645792653	0	0	0	1	0	1	5	0	0	5	3	11	9	3	2	3	3	0	0	12	9	34	36	11	13
ECT2L	ENSG00000203734	21118	6	2.6957e-06	0	0	2.3859e-05	9.7401e-06	1.5	1	19.81879	3.416421	1	1	1	1	1.02	1.02	1	1	1	1	2.954614	1.422852	1	1	1	1	1	1	0.868171147694139	0.707604966868424	0	0	0	2	1	0	2	0	0	0	0	9	14	4	6	7	7	0	0	0	0	27	30	11	14
EDAR	ENSG00000135960	2895	2	1.1468e-06	0	6.52438075742068e-06	1.7544e-05	9.1634e-06	0.906	1.50624943243698	19.81879	3.416421	1	1	1	1.11336290986287	1.02	1.02	1.06843462225098	1	1.01393425052599	1.4558395404729	2.954614	1.422852	1.6608839545175	1	0.946883843065305	1.77454592054761	1	1	0.70604298758172	0.181727213868683	0	0	0	0	0	2	0	0	0	1	2	4	5	3	1	2	1	0	0	4	3	10	18	11	8
EDARADD	ENSG00000186197	14341	1	5.7797e-07	2.84109744298549e-07	4.22675549412577e-06	7.2124e-06	2.8164e-06	1.153	1.05357944996926	19.81879	3.416421	1	1	1	1.00029737025206	1.02	1.02	1	1	0.974479712143335	1.02745278721519	2.954614	1.422852	1	1	1.54664190054638	1	1	1.50717115403326	0.743776941882952	0.232235745568774	1	0	0	0	0	0	0	0	0	2	0	4	4	0	0	0	0	0	0	3	7	8	10	2	6
EDC3	ENSG00000179151	26114	15	8.5315e-07	0	7.90949687406966e-06	1.64e-05	6.4946e-06	0.646	3.98841389584761	19.81879	3.416421	1	1	1	1.38456848185435	1.02	1.02	0.832739350134591	1	0.950104399534456	2.50267866241886	2.954614	1.422852	1	1	1.40189094427959	1	1	1.33194275382755	0.768753590352387	0.277064382954971	0	0	0	1	0	0	0	0	0	3	3	5	6	2	1	0	1	0	0	4	11	11	22	8	11
EDC4	ENSG00000038358	17157	16	3.9047e-06	5.43130647985992e-06	2.1259530647986e-05	4.9472e-05	1.8701e-05	0.36	17.9442042799041	19.81879	3.416421	1	1	1.99161683872083	2.04906337323666	1.02	1.02	0.691346375047468	0.991169757080096	1.06473425318495	5.18153408825641	2.954614	1.422852	0.547620566217504	1.58529687800379	0.63666393059489	1	1.57129832147085	1.35007302962487	0.660229161881338	0.138468887931046	0	0	4	9	1	1	1	1	0	2	6	7	15	6	9	4	4	1	2	14	9	43	38	33	29
EDEM1	ENSG00000134109	18967	3	1.6404e-06	0	4.01130167988801e-06	1.7853e-05	7.265e-06	1.088	1.13119872709424	19.81879	3.416421	1	1	1.12283420742122	1.02012859696626	1.02	1.02	1.03633884038706	1	0.986191290242577	1.10256197372421	2.954614	1.422852	1.06402252462143	1	0.743813850741712	1.10268786931188	1	1	0.811773378940804	0.3905052697893	0	0	1	2	0	2	3	0	0	1	5	4	13	3	3	4	1	0	0	2	4	19	21	12	13
EDEM2	ENSG00000088298	15877	20	1.5891e-06	0	8.46285000000001e-06	1.8063e-05	8.2949e-06	0.777	2.20859600004605	19.81879	3.416421	1	1	1	1.22295228869464	1.02	1.02	0.906662834115492	1	1.02751569732446	1.8747043180588	2.954614	1.422852	0.751613200287762	1	1.14567749900012	1	1	1.17720161429404	0.797597092624313	0.346382957750699	0	0	0	0	0	0	1	0	0	3	5	5	8	1	4	1	2	0	0	8	7	23	27	11	5
EDEM3	ENSG00000116406	16787	1	2.3263e-06	0	0	2.3242e-05	8.3296e-06	0.463	10.3821054272559	19.81879	3.416421	1	1	1	1.74087293256141	1.02	1.02	0.529517772064237	1	1	3.92116285139006	2.954614	1.422852	1.2561797087873	1	1	1	1	1	0.868177535582687	0.707665416534153	0	0	0	2	0	2	2	0	0	0	0	10	23	7	7	2	4	0	0	0	0	27	32	8	13
EDF1	ENSG00000107223	3164	9	4.9605e-07	2.14201376433785e-06	3.26717267987487e-06	5.7702e-06	2.2983e-06	0.509	8.12860126706683	19.81879	3.416421	1	1	1	1.632129809863	1.02	1.02	1	1.0099823055045	0.998886098335895	3.48408249688403	2.954614	1.422852	1	1	1	1	1.0099823055045	1	0.834219812319044	0.480502159211521	0	0	0	1	0	0	0	0	0	0	0	1	1	4	6	0	0	1	0	1	1	5	2	5	3
EDIL3	ENSG00000164176	3173	5	1.804e-06	0	3.02010189873417e-06	1.2674e-05	4.3268e-06	0.63	4.32282772276603	19.81879	3.416421	1	1	1	1.40869637203932	1.02	1.02	0.951404108199826	1	0.999280064831335	2.59737648744888	2.954614	1.422852	0.601250008395858	1	1.85748493900195	1	1	1.8561476702691	0.695957554525643	0.170805830222784	0	0	0	1	0	0	1	0	0	3	1	6	5	3	3	1	1	0	0	1	1	16	12	10	6
EDN1	ENSG00000078401	3176	6	4.1862e-07	0	9.95110552763818e-08	6.6009e-06	2.5536e-06	0.635	4.21491347117214	19.81879	3.416421	1	1	1	1.4010389799528	1.02	1.02	0.729884913560079	1	1	2.56729797955656	2.954614	1.422852	1	1	1	1	1	1	0.868183922473985	0.707725866199882	0	0	0	0	0	0	0	0	0	0	0	2	3	2	1	0	2	0	0	0	0	9	11	1	3
EDN2	ENSG00000127129	3177	1	3.2468e-07	0	0	7.2748e-06	2.6408e-06	1.016	1.24688479462847	19.81879	3.416421	1	1	1	1.04968473984378	1.02	1.02	1	1	1	1.2145076491224	2.954614	1.422852	1.09375932044986	1	1	1.09375932044986	1	1	0.813414044681389	0.396159817627303	0	0	0	2	0	1	1	0	0	0	0	4	7	0	0	0	0	0	0	0	0	6	6	3	1
EDN3	ENSG00000124205	3178	20	4.9901e-07	0	0	8.7433e-06	3.9048e-06	0.964	1.35282540546506	19.81879	3.416421	1	1	1	1.0767479652273	1.02	1.02	1.05476420531445	1	1	1.31701375278526	2.954614	1.422852	1	1	1	1.05476420531445	1	1	0.819771923741872	0.419286945039276	0	0	0	1	0	0	0	0	0	0	0	6	4	1	1	2	1	0	0	0	0	10	9	3	3
EDNRA	ENSG00000151617	3179	4	9.4604e-07	5.95199095022625e-06	5.21361990950226e-06	1.2935e-05	5.0676e-06	0.254	31.2166795179139	19.81879	3.416421	1	1	1	2.47149098169945	1.02	1.02	1.34554742443182	1.06433218644087	0.980615075266579	7.00658090886676	2.954614	1.422852	1	1.05748022479972	1.38007755301277	1.34554742443182	1.12551023977906	1.35332485352133	0.668623840090443	0.145292388698058	0	0	1	1	0	0	0	1	1	2	1	3	5	2	4	1	0	7	2	3	6	13	10	4	5
EDNRB	ENSG00000136160	3180	13	1.1863e-06	0	5.89925411968777e-06	1.4472e-05	6.0676e-06	0.593	5.22646680957978	19.81879	3.416421	1	1	1	1.46887372371566	1.02	1.02	1.15592688292091	1	1.05199630442396	2.83452092849372	2.954614	1.422852	1	1	1.36282105312849	1.15592688292091	1	1.43368271148234	0.722418355435438	0.201571286768438	0	0	0	0	3	0	0	0	0	2	1	10	1	1	1	1	0	0	0	7	3	24	21	5	10
EDRF1	ENSG00000107938	24640	10	3.537e-06	0	1.53763849530545e-05	3.3871e-05	1.4468e-05	0.402	14.3725474301125	19.81879	3.416421	9.3533427896025	1	1	1.91189218944863	1.02	1.02	0.812249801184867	1	1.05803362399298	4.61555144924314	2.954614	1.422852	0.265554356773062	1	1.85634490703482	2.01748305508558	1	1.96407532937096	0.500615901194773	0.0598233220817866	2	0	0	3	2	0	1	0	0	5	4	9	14	3	4	5	5	0	0	14	11	35	33	10	14
EEA1	ENSG00000102189	3185	12	4.2322e-06	0	0	3.0505e-05	1.1801e-05	0.304	24.0483327692708	19.81879	3.416421	1	1	1	2.25815954722761	1.02	1.02	0.249182265929804	1	1	6.06639416225545	2.954614	1.422852	0.938491032285864	1	1	1	1	1	0.868190308368266	0.707786315865611	0	0	0	8	1	1	0	0	0	0	0	14	16	1	8	1	3	0	0	0	0	36	37	11	19
EED	ENSG00000074266	3188	11	1.3249e-06	5.20655903128153e-06	4.97129969727547e-06	1.1466e-05	3.916e-06	0.187	44.6598190825367	19.81879	3.416421	1	1	3.19665983680348	2.79685677193983	1.02	1.02	1	1.01120728739153	1.04531604771996	8.55318895418012	2.954614	1.422852	1	1.0930126992214	0.974260533036735	1	1.10526240666417	3.25551088733094	0.525624166761313	0.0678956047527306	0	0	2	2	0	0	0	1	1	1	2	3	5	1	2	0	0	2	1	7	4	13	8	7	3
EEF1A1	ENSG00000156508	3189	6	7.4502e-07	7.98633847669075e-06	4.75666152330925e-06	1.2743e-05	4.5606e-06	0.293	25.466497661408	19.81879	3.416421	1	1	1	2.30289632536436	1.02	1.02	1	0.992848498901577	1.02097626239162	6.25999816268969	2.954614	1.422852	1	0.479086432394964	1.14895773783841	1	1	1.17305857682419	0.798457917250015	0.348839880498097	0	0	0	0	0	0	0	0	1	2	3	2	4	0	5	0	0	2	3	5	4	7	7	7	4
EEF1A2	ENSG00000101210	3192	20	7.8345e-07	1.67319073282944e-05	4.46509267170556e-06	2.1197e-05	1.1631e-05	0.186	44.9064506125083	19.81879	3.416421	5.36253836223362	112760618984886544	1.04246735470018	2.80202310008705	1.02	1.02	1.41534518598541	1.00852031452183	1.00483659148431	8.57930973690193	2.954614	1.422852	1	5.37989368311554	1	7.58984285564942	611808906590531840	1.0475093434306	0	0	1	20	1	21	1	0	0	4	1	0	0	4	1	3	2	1	0	4	3	1	0	5	3	8	6
EEF1AKMT2	ENSG00000203791	33787	10	8.8007e-07	0	0	6.2164e-06	2.544e-06	1.253	1	19.81879	3.416421	1	1	1	1	1.02	1.02	1	1	1	1	2.954614	1.422852	1	1	1	1	1	1	0.868196693265763	0.707846765531341	0	0	0	0	1	0	0	0	0	0	0	0	0	0	0	0	0	0	0	0	0	0	0	0	0
EEF1B2	ENSG00000114942	3208	2	5.121e-07	0	1.34994733288319e-07	6.0584e-06	2.6633e-06	0.753	2.43091611846004	19.81879	3.416421	1	1	1	1.24829018729376	1.02	1.02	1.27149137562698	1	1	1.97237537133222	2.954614	1.422852	1	1	1	1.27149137562698	1	1	0.779554963287699	0.30035245549609	0	0	0	0	1	0	0	0	0	0	0	1	5	1	0	2	0	0	0	0	0	9	7	3	1
EEF1D	ENSG00000104529	3211	8	1.3784e-06	0	0	2.7955e-05	1.3381e-05	0.838	1.79085926465204	19.81879	3.416421	1	1	1	1.16588304596427	1.02	1.02	1.09044218205582	1	1	1.65586133276146	2.954614	1.422852	1	1	1	1.09044218205582	1	1	0.814033070605388	0.398326029169326	0	0	0	1	2	0	0	0	0	0	0	4	9	3	2	2	1	0	0	0	0	25	21	11	8
EEF1E1	ENSG00000124802	3212	6	3.5511e-07	0	1.05263469026549e-06	4.1883e-06	1.66e-06	0.916	1.47550851739915	19.81879	3.416421	1	1	1	1.10653764580784	1.02	1.02	1	1	1.00242283824857	1.42993187835996	2.954614	1.422852	1	1	1.15220165887087	1	1	1.15499325712005	0.802192582562455	0.359812669119578	0	0	0	1	0	0	0	0	0	1	1	2	2	0	2	0	0	0	0	1	1	5	5	3	1
EEF1G	ENSG00000254772	3213	11	1.5883e-06	3.40732593619972e-06	7.50949930651872e-06	1.4844e-05	5.8731e-06	0.173	48.2716654919635	19.81879	3.416421	1	1	1	2.86984209604007	1.02	1.02	0.424260889843498	0.988998813984142	0.957871009209983	8.9283598158909	2.954614	1.422852	0.201745446078269	1.73412911885814	1.45621522943612	1	1.71505164184607	1.39486635144692	0.627890862837428	0.115705237758133	0	1	1	2	1	0	1	1	0	2	0	6	0	3	1	0	1	0	1	2	7	6	19	9	1
EEF2	ENSG00000167658	3214	19	1.8246e-06	0	0	3.6838e-05	1.9819e-05	0.172	48.5434495714685	19.81879	3.416421	1	1	1	2.87510505633574	1.02	1.02	1.16335903320841	1	1	8.95596233175831	2.954614	1.422852	1	1	1	1.16335903320841	1	1	0.800214267643807	0.353935298284668	1	0	0	11	1	0	0	0	0	0	0	9	7	2	6	1	0	0	0	0	0	30	23	32	27
EEF2K	ENSG00000103319	24615	16	2.3866e-06	0	7.26830883874973e-07	3.027e-05	1.4709e-05	1.081	1.1410012641176	19.81879	3.416421	1	1	1	1.02263303850954	1.02	1.02	1.02453834518487	1	1.00706465874504	1.11204754620755	2.954614	1.422852	0.954588431069706	1	1	1	1	1.00706465874504	0.83587801399325	0.488478075145574	0	0	0	1	2	0	1	0	0	0	0	6	12	3	6	3	1	0	0	2	2	37	37	10	12
EEFSEC	ENSG00000132394	24614	3	8.7564e-07	1.77269779374038e-06	3.36704489481785e-06	2.1067e-05	9.9788e-06	1.181	1.02705333644703	19.81879	3.416421	1	1	1	1	1.02	1.02	1	1.01033385498071	1.00317955190803	1.00178465210705	2.954614	1.422852	1	1	1.21535423327413	1	1.01033385498071	1.21921851514547	0.787707790773449	0.319933917357392	1	0	0	0	2	0	0	0	0	1	0	4	8	3	3	3	2	1	0	4	5	20	26	7	11
EEPD1	ENSG00000122547	22223	7	1.1195e-06	0	9.68323910136399e-06	2.2253e-05	1.0906e-05	0.581	5.56295082517462	19.81879	3.416421	1	1	1	1.48980161691643	1.02	1.02	0.977115409830499	1	1.0216763550851	2.91729893036911	2.954614	1.422852	1.75026331446004	1	1.75434937821642	1.71020925581991	1	1.79237727828196	0.566580023715943	0.0837131669520674	0	0	1	1	1	1	0	0	0	4	3	6	5	3	5	1	1	0	0	9	9	22	23	6	10
EFCAB1	ENSG00000034239	25678	8	6.7388e-07	0	0	4.8519e-06	1.6805e-06	1.183	1.02530625086304	19.81879	3.416421	1	1	1	1	1.02	1.02	1	1	1	1.00009407978046	2.954614	1.422852	0.99997277721534	1	1	1	1	1	0.86820307716671	0.70790721519707	0	0	0	0	0	0	1	0	0	0	0	0	5	0	2	0	3	0	0	0	0	7	10	0	1
EFCAB10	ENSG00000185055	34531	7	3.8047e-07	0	0	3.3184e-06	1.4104e-06	1.279	1	19.81879	3.416421	1	1	1	1	1.02	1.02	1	1	1	1	2.954614	1.422852	1	1	1	1	1	1	0.848169069349482	0.555513607894051	0	0	0	0	0	0	1	0	0	0	0	0	3	0	1	1	0	0	0	0	0	9	6	0	2
EFCAB11	ENSG00000140025	20357	14	6.1795e-07	0	0	4.5035e-06	1.5582e-06	1.223	1	19.81879	3.416421	1	1	1	1	1.02	1.02	1	1	1	1	2.954614	1.422852	1	1	1	1	1	1	0.86820946007134	0.707967664862799	0	0	0	0	0	0	0	0	0	0	0	2	1	0	3	1	0	0	0	0	0	12	6	2	5
EFCAB12	ENSG00000172771	28061	3	1.3103e-06	0	0	1.9179e-05	8.053e-06	0.782	2.16684823206446	19.81879	3.416421	1	1	1	1.21788756395655	1.02	1.02	1.4496529530876	1	1	1.85521820819039	2.954614	1.422852	0.768637157271543	1	1	1.11425712489155	1	1	0.809771727754235	0.383771373235309	0	0	0	1	1	0	1	0	0	0	0	4	10	2	0	5	2	0	0	0	0	18	17	7	9
EFCAB13	ENSG00000178852	26864	17	1.9631e-06	0	0	2.2518e-05	7.9153e-06	1.366	1	19.81879	3.416421	1	1	1	1	1.02	1.02	1	1	1	1	2.954614	1.422852	1	1	1	1	1	1	0.868215841979886	0.708028114528528	1	0	0	0	1	0	0	0	0	0	0	5	4	2	2	4	2	0	0	0	0	28	26	8	14
EFCAB14	ENSG00000159658	29051	1	1.1174e-06	0	0	1.3659e-05	5.5717e-06	0.955	1.37339017785329	19.81879	3.416421	1	1	1	1.08196901568378	1.02	1.02	0.956798687708229	1	1	1.33679119906613	2.954614	1.422852	0.900565364698729	1	1	1	1	1	0.868222222892582	0.708088564194257	0	0	0	0	0	0	1	0	0	0	0	6	9	3	1	0	1	0	0	0	0	26	7	12	8
EFCAB2	ENSG00000203666	28166	1	5.9078e-07	0	0	4.157e-06	1.4043e-06	1.544	1	19.81879	3.416421	1	1	1	1	1.02	1.02	1	1	1	1	2.954614	1.422852	1	1	1	1	1	1	0.86822860280966	0.708149013859986	1	0	0	0	0	0	0	0	0	0	0	2	3	1	1	2	0	0	0	0	0	9	10	6	1
EFCAB3	ENSG00000172421	26379	17	1.4031e-06	0	0	1.108e-05	3.8265e-06	1.015	1.24873511603969	19.81879	3.416421	1	1	1	1.05015746503299	1.02	1.02	1.05039774333193	1	1	1.2162981499406	2.954614	1.422852	1.13091042439631	1	1	1.18790575769644	1	1	0.795805121718443	0.341351138287287	0	0	0	1	0	1	0	0	0	0	0	4	3	1	0	2	0	0	0	0	0	9	14	1	11
EFCAB5	ENSG00000176927	24801	17	3.4836e-06	0	0	3.6035e-05	1.3275e-05	0.842	1.76962991529436	19.81879	3.416421	1	1	1	1.16248441279094	1.02	1.02	0.926301482657332	1	1	1.64287892060079	2.954614	1.422852	1.05397941328442	1	1	1	1	1	0.868234981731353	0.708209463525715	0	0	0	4	1	1	1	0	0	0	0	16	21	6	9	7	10	0	0	0	0	49	34	18	22
EFCAB6	ENSG00000186976	24204	22	3.7513e-06	0	0	4.5394e-05	2.0942e-05	1.158	1.0485539578679	19.81879	3.416421	1.45257961955492	1	1	1	1.02	1.02	1	1	1	1.022589834463	2.954614	1.422852	1.04642812927153	1	1	1.52002017390881	1	1	0.742088414652558	0.229583622635866	2	0	0	2	1	4	3	0	0	0	0	16	28	4	7	8	10	0	0	0	0	58	43	28	27
EFCAB7	ENSG00000203965	29379	1	1.8318e-06	0	0	1.4169e-05	5.3078e-06	1.192	1.0176803500858	19.81879	3.416421	1	1	1	1	1.02	1.02	1	1	1	1	2.954614	1.422852	1	1	1	1	1	1	0.868241359657895	0.708269913191444	0	0	0	1	1	0	0	0	0	0	0	8	9	1	1	1	2	0	0	0	0	15	23	6	8
EFCAB8	ENSG00000215529	34532	20	1.0242e-06	0	0	1.1738e-05	5.0593e-06	0.766	2.30585309470189	19.81879	3.416421	1	1	1	1.23435170508615	1.02	1.02	0.898892131201739	1	1	1.91860802788225	2.954614	1.422852	0.993723589645435	1	1	1	1	1	0.868247736589519	0.708330362857173	0	0	0	1	1	1	2	0	0	0	0	4	5	2	1	3	5	0	0	0	0	13	22	7	9
EFCAB9	ENSG00000214360	34530	5	2.585e-07	0	0	5.5953e-06	2.289e-06	1.757	1	19.81879	3.416421	1	1	1	1	1.02	1.02	1	1	1	1	2.954614	1.422852	1	1	1	1	1	1	0.842321166099673	0.521722244751493	0	0	0	0	0	0	2	0	0	0	0	3	3	0	2	2	0	0	0	0	0	9	5	2	2
EFCC1	ENSG00000114654	25692	3	7.7722e-07	0	6.10151650943396e-06	1.4727e-05	7.7886e-06	1.182	1.02617739036839	19.81879	3.416421	1	1	1	1	1.02	1.02	1	1	1.00291442158643	1.00093704032016	2.954614	1.422852	1.00065830012773	1	0.954260679116685	1.00065830012773	1	1	0.839401131989246	0.506186699560639	0	0	0	1	2	1	0	0	0	1	2	3	8	2	2	1	2	0	0	5	6	16	21	10	5
EFEMP1	ENSG00000115380	3218	2	1.9976e-06	0	8.74266933744222e-06	1.6101e-05	6.0921e-06	0.153	54.1059504552731	19.81879	3.416421	1	1	1	2.97600697084943	1.02	1.02	0.376651197149743	1	1.01485533232781	9.50234956069886	2.954614	1.422852	1	1	1.84050036112648	1	1	1.86784160564046	0.694668852324876	0.169472889132437	0	0	0	0	1	0	0	0	0	3	0	6	5	1	5	0	1	0	0	7	7	12	11	7	9
EFEMP2	ENSG00000172638	3219	11	1.1291e-06	0	9.77533881466257e-06	2.0338e-05	9.1323e-06	0.601	5.01451453147562	19.81879	3.416421	1	1	1.24870049588139	1.45531821444032	1.02	1.02	0.673702652289498	1	1.02081442870355	2.78098620886781	2.954614	1.422852	1	1	0.689996461167117	1	1	1	0.868254112526456	0.708390812522902	0	0	2	5	0	0	0	0	0	0	2	5	8	3	2	0	2	0	0	5	3	13	6	10	7
EFHB	ENSG00000163576	26330	3	2.3997e-06	0	0	2.2193e-05	7.3165e-06	1.24	1	19.81879	3.416421	1	1	1	1	1.02	1.02	1	1	1	1	2.954614	1.422852	1	1	1	1	1	1	0.848178961610085	0.55557405755978	1	0	0	0	0	0	3	0	0	0	0	6	17	4	8	7	4	0	0	0	0	37	35	13	13
EFHC1	ENSG00000096093	16406	6	1.98e-06	0	0	2.1256e-05	7.3777e-06	1.205	1.00733348699355	19.81879	3.416421	1	1	1	1	1.02	1.02	1	1	1	1	2.954614	1.422852	1	1	1	1	1	1	0.86826048746894	0.708451262188631	1	0	0	2	0	1	1	0	0	0	0	3	10	3	8	6	1	0	0	0	0	25	20	10	13
EFHD1	ENSG00000115468	29556	2	2.5015e-07	3.61293184713376e-07	1.17964401273885e-06	6.8341e-06	2.8839e-06	1.492	1	19.81879	3.416421	1	1	1	1	1.02	1.02	1	1	0.990313145528235	1	2.954614	1.422852	1	1	1	1	1	1	0.868266861417204	0.70851171185436	0	0	0	0	0	0	1	0	0	0	0	0	1	1	2	0	2	0	0	0	1	2	12	3	6
EFHD2	ENSG00000142634	28670	1	3.0205e-07	9.08868292682926e-07	3.90170731707317e-06	7.3398e-06	3.5624e-06	1.275	1	19.81879	3.416421	1	1	1.14425714001085	1	1.02	1.02	1	1	0.990071022662258	1	2.954614	1.422852	1	1	1.20348726453882	1	1	1.3634257116368	0.764201971915373	0.26803262597881	0	0	1	1	0	0	1	0	0	1	0	4	0	0	0	0	1	0	0	1	2	3	7	3	5
EFL1	ENSG00000140598	25789	15	3.2955e-06	1.25316086369771e-06	2.5143036437247e-06	2.9573e-05	9.9485e-06	0.561	6.17661138778085	19.81879	3.416421	1	1	1	1.52634279820956	1.02	1.02	1	1	1	3.0621937666026	2.954614	1.422852	1	1	1	1	1	1	0.868273234371479	0.70857216152009	0	0	0	1	1	0	0	0	0	0	0	0	0	0	0	0	0	0	0	0	0	0	0	0	0
EFNA1	ENSG00000169242	3221	1	4.2421e-07	0	1.62090855457227e-07	6.8686e-06	2.5869e-06	0.63	4.32282772276603	19.81879	3.416421	1	1	1	1.40869637203932	1.02	1.02	1	1	1	2.59737648744888	2.954614	1.422852	1	1	1	1	1	1	0.868279606331999	0.708632611185819	0	0	0	0	0	0	0	0	0	0	0	1	3	0	0	0	0	0	0	0	0	5	8	2	1
EFNA2	ENSG00000099617	3222	19	3.5925e-07	0	3.58776175182482e-06	6.7148e-06	3.7652e-06	1.192	1.0176803500858	19.81879	3.416421	1	1	1	1	1.02	1.02	1	1	1.01037857766577	1	2.954614	1.422852	1	1	1.29193658375366	1	1	1.30534504792739	0.772990210694095	0.285870866440408	0	0	0	0	0	0	0	0	0	2	2	3	4	2	2	0	0	0	0	2	1	2	3	5	2
EFNA3	ENSG00000143590	3223	1	4.0997e-07	2.19121422077922e-06	1.29429233766234e-06	5.8281e-06	2.7891e-06	0.802	2.01422086282667	19.81879	3.416421	1	1	1	1.19833845423473	1.02	1.02	1.09958308613433	0.974706499211103	0.990477077108518	1.78012197757466	2.954614	1.422852	1	1	0.887285636528889	1.09958308613433	1	1	0.812353352754738	0.392490071738765	0	0	0	0	1	0	0	0	0	0	1	0	1	2	0	1	0	0	3	2	4	6	12	3	2
EFNA4	ENSG00000243364	3224	1	3.9982e-07	0	3.57200965517242e-06	6.1497e-06	2.6799e-06	1.464	1	19.81879	3.416421	1	1	1	1	1.02	1.02	1	1	0.98688296676939	1	2.954614	1.422852	1	1	0.850960760505128	1	1	1	0.868285977298996	0.708693060851548	0	0	0	0	1	0	0	0	0	0	1	1	3	2	1	2	5	0	0	2	4	10	8	2	2
EFNA5	ENSG00000184349	3225	5	5.1045e-07	5.81271042216359e-07	3.90770448548813e-06	7.4051e-06	3.269e-06	0.296	25.0716456469774	19.81879	3.416421	1	1	1.14306268425103	2.29057356784057	1.02	1.02	1	1.01146880071666	1.01782277130084	6.20649933862133	2.954614	1.422852	1	0.665265624762725	0.768445766291559	1	1	1	0.868292347272702	0.708753510517277	0	0	1	1	0	0	0	0	1	0	2	0	4	2	1	0	0	1	0	2	0	6	5	4	2
EFNB2	ENSG00000125266	3227	13	5.6477e-07	6.12519908466819e-07	6.46779496567506e-06	1.1342e-05	5.9184e-06	0.222	36.9613743878783	19.81879	3.416421	1	1	1	2.62147427943184	1.02	1.02	1	1	1.05932673819819	7.698518899239	2.954614	1.422852	1	0.664344586837462	0.733176823679784	1	1	1	0.868298716253349	0.708813960183006	0	0	0	0	2	0	0	0	1	0	2	0	4	3	1	0	0	0	0	7	2	16	8	3	5
EFNB3	ENSG00000108947	3228	17	7.755e-07	0	6.71581877627277e-06	1.1652e-05	4.2149e-06	0.607	4.86177446932043	19.81879	3.416421	1	1	1	1.4453536409252	1.02	1.02	1	1	0.974264228116005	2.74167538418338	2.954614	1.422852	1.77815474526293	1	0.803253584089372	1.77815474526293	1	1	0.705370839025211	0.1809707237288	0	0	0	0	0	1	0	0	0	0	1	1	2	5	3	0	0	0	0	2	5	5	9	7	7
EFR3A	ENSG00000132294	28970	8	2.5502e-06	0	0	2.2108e-05	7.1316e-06	0.77	2.269606515609	19.81879	3.416421	1.13867130522554	1	1	1.23016517883953	1.02	1.02	1.30214854627952	1	1	1.90247676173539	2.954614	1.422852	1	1	1	1.48271918478963	1	1	0.747329835578668	0.237957786426849	1	0	0	0	1	0	0	0	0	0	0	11	14	1	4	5	3	0	0	0	0	36	42	9	11
EFR3B	ENSG00000084710	29155	2	2.3345e-06	0	0	3.0804e-05	1.2809e-05	0.436	11.9914651811366	19.81879	3.416421	1	1	1	1.81256502628021	1.02	1.02	0.604350837419542	1	1	4.21105892678362	2.954614	1.422852	3.72403683176369	1	1	2.2506247778576	1	1	0.643708525712809	0.126197647158538	0	0	0	4	0	2	0	0	0	0	0	6	11	1	6	0	1	0	0	0	0	25	25	2	15
EFS	ENSG00000100842	16898	14	9.364e-07	0	0	1.7934e-05	8.7315e-06	1.219	1	19.81879	3.416421	1	1	1	1	1.02	1.02	1	1	1	1	2.954614	1.422852	1	1	1	1	1	1	0.848188851948928	0.555634507225509	1	0	0	1	0	0	2	0	0	0	0	4	4	4	2	3	2	0	0	0	0	17	21	7	6
EFTUD2	ENSG00000108883	30858	17	2.4735e-06	9.70984372093023e-06	1.296916e-05	3.1377e-05	1.3499e-05	0.094	77.9539189840991	19.81879	3.416421	5.60911856246651e+57	1606.70254904168	217.21666120527	3.2977193056692	1.02	1.02	0.993256124000085	1.04833549919461	1.07010515989698	11.5249061300329	2.954614	1.422852	13.1410413796491	0.84135414231692	0.537217183036204	7.32125703315433e+58	1417.14605544483	124.873270813791	0	0	32	6	6	12	0	3	0	2	3	0	4	4	12	5	6	1	0	8	5	12	7	30	17	12	18
EGF	ENSG00000138798	3229	4	3.8314e-06	0	0	3.3772e-05	1.1888e-05	0.74	2.56770288059744	19.81879	3.416421	1	1	1	1.2627496488728	1.02	1.02	0.885768678143435	1	1	2.02824953882514	2.954614	1.422852	1.24481282528904	1	1	1.10261621079227	1	1	0.811808654231594	0.390625551802843	0	0	0	3	2	1	0	0	0	0	0	10	20	5	7	3	4	0	0	0	0	26	39	25	22
EGFL7	ENSG00000172889	20594	9	7.0823e-07	0	0	1.0979e-05	5.1057e-06	1.919	1	19.81879	3.416421	1	1	1	1	1.02	1.02	1	1	1	1	2.954614	1.422852	1	1	1	1	1	1	0.868305084241171	0.708874409848735	0	0	0	2	0	0	2	0	0	0	0	2	0	2	2	2	3	0	0	0	0	14	2	1	1
EGFL8	ENSG00000241404	13944	6	8.3792e-07	0	7.44804504504505e-06	1.3553e-05	6.319e-06	1.174	1.03332053466625	19.81879	3.416421	1	1	1	1	1.02	1.02	1	1	1.02042094382594	1.00784912911321	2.954614	1.422852	1	1	0.768587640882844	1	1	1	0.848198740366571	0.555694956891238	0	0	0	0	0	0	0	0	0	1	4	3	5	0	1	2	1	0	0	4	2	8	16	3	5
EGFLAM	ENSG00000164318	26810	5	2.7319e-06	0	0	3.3002e-05	1.4116e-05	0.927	1.44410660098437	19.81879	3.416421	1	1	1	1.09928160836876	1.02	1.02	0.777633753054873	1	1	1.40240674492063	2.954614	1.422852	0.983852198910177	1	1	1	1	1	0.868311451236398	0.708934859514464	0	0	0	6	1	1	2	0	0	0	0	14	20	2	6	3	10	0	0	0	0	32	39	15	12
EGFR	ENSG00000146648	3236	7	3.7344e-06	0	2.31852311901505e-05	4.4484e-05	1.9874e-05	0.349	19.0110570479191	19.81879	3.416421	1	1	1	2.08772365355938	1.02	1.02	0.481762992980406	1	1.06257722650966	5.34292279669374	2.954614	1.422852	1	1	0.770508959527825	1	1	1	0.868317817239263	0.708995309180193	0	0	0	1	0	0	0	0	0	4	9	12	19	7	6	4	5	0	0	20	18	49	44	21	22
EGLN1	ENSG00000135766	1232	1	8.3928e-07	5.46743098490295e-06	5.08045794392524e-06	1.0659e-05	4.6344e-06	0.303	24.1739394223727	19.81879	3.416421	6.59194150337235	1	1	2.262175867927	1.02	1.02	1	0.998948402477692	1.05806824805091	6.08370649521183	2.954614	1.422852	1	2.17916533405655	1.21904799746581	6.59194150337235	2.17687372919056	1.28983597896862	0.160889254315557	0.00757580970068935	1	0	0	0	0	0	0	2	1	3	5	5	7	2	2	0	0	1	1	10	7	15	8	8	10
EGLN2	ENSG00000269858	14660	19	9.7945e-07	4.04049808429119e-07	9.99104980842912e-06	1.9174e-05	8.2911e-06	0.447	11.3074595075456	19.81879	3.416421	1	1	1.21085568075561	1.78260221294938	1.02	1.02	1	1	0.984866837059499	4.089725749795	2.954614	1.422852	1	1	0.888518711019362	1	1	1.05958664402804	0.818941523662833	0.41615248892387	0	0	2	4	1	0	0	0	0	1	2	6	3	4	0	0	0	0	0	4	6	8	12	12	12
EGLN3	ENSG00000129521	14661	14	4.7941e-07	2.64777569131833e-06	4.21001054662379e-06	7.3392e-06	3.1919e-06	0.931	1.4332526375551	19.81879	3.416421	1	1	1	1.09670749732883	1.02	1.02	1	1.00160615902521	1.03379296264643	1.39264603858953	2.954614	1.422852	1	1.22431570183087	0.841055246835947	1	1.22628214754507	1	0.788838894018165	0.322802673893862	0	0	0	0	0	0	0	1	1	0	1	1	3	1	3	0	0	1	1	4	1	7	4	3	5
EGR1	ENSG00000120738	3238	5	6.22e-07	1.60501267962806e-06	8.26878754578755e-06	2.1097e-05	1.0714e-05	0.59	5.30846271365842	19.81879	3.416421	1	1	1	1.47403795784298	1.02	1.02	1	1.01049351374297	0.979854256558986	2.8549332207189	2.954614	1.422852	1	1.87838302259465	1.185584118436	1	1.89809386065681	1.16169964495824	0.64905628696724	0.130013180659363	0	0	1	1	0	0	0	1	0	2	2	12	5	2	6	0	0	1	0	4	7	14	16	12	13
EGR2	ENSG00000122877	3239	10	6.3738e-07	4.89296869905446e-06	9.92643462667102e-06	1.8735e-05	7.9674e-06	0.604	4.93748951183691	19.81879	3.416421	1	1	1	1.45031454492137	1.02	1.02	0.819039324918515	0.999489307682975	1.01710127522693	2.76124193174638	2.954614	1.422852	0.656018402400119	1.62358882671194	0.949465210658103	1	1.62275967237213	1	0.72773979927827	0.208659235772812	0	1	1	2	1	0	1	1	0	2	4	6	7	1	3	0	1	1	1	8	8	15	11	10	5
EGR3	ENSG00000179388	3240	8	4.0847e-07	0	0	1.5308e-05	7.298e-06	0.312	23.06644245353	19.81879	3.416421	1	1	1	2.22639169246815	1.02	1.02	1.41909431059796	1	1	5.92991831707792	2.954614	1.422852	1	1	1	1.41909431059796	1	1	0.756271743350255	0.253268712435742	0	0	0	5	0	0	0	0	0	0	0	3	1	2	3	1	0	0	0	0	0	8	6	10	8
EGR4	ENSG00000135625	3241	2	4.4492e-07	0	7.87447583643123e-06	1.3116e-05	6.1205e-06	1.021	1.23773837936353	19.81879	3.416421	1	1	1	1.04734798647888	1.02	1.02	0.988004646461394	1	1.00217388639392	1.20565693768504	2.954614	1.422852	1.73366607568693	1	3.03117000160699	1.71287013819117	1	3.03775942083113	0.427984023134707	0.0413399195202819	0	0	1	2	0	4	0	0	0	6	3	13	6	4	4	1	2	0	0	17	24	22	31	13	11
EHBP1	ENSG00000115504	29144	2	4.1054e-06	1.47584698381559e-06	2.80652869053458e-06	3.2888e-05	1.1385e-05	0.348	19.1109969890479	19.81879	3.416421	1	1	1	2.0912957219939	1.02	1.02	0.205048101543124	1.03506384204869	1.02800820707498	5.35788070633031	2.954614	1.422852	2.70811361211341	1	1.44240941301572	1	1.03506384204869	1.48280871454237	0.739640918799732	0.225814315949661	1	0	0	1	0	2	0	0	0	2	1	13	14	2	6	0	3	3	0	4	2	31	43	12	11
EHBP1L1	ENSG00000173442	30682	11	3.5419e-06	8.84596581548601e-07	1.03264046540362e-05	4.4514e-05	1.9057e-05	0.659	3.73919218176489	19.81879	3.416421	1.27386502509901	1	1	1.36574982151801	1.02	1.02	1.13957621917255	1	0.996174544166731	2.42897856940932	2.954614	1.422852	0.222376012067312	0.656379015028051	1.47595013004405	1	1	1.47030394800946	0.74932825378106	0.241264221957746	1	0	0	1	0	0	4	0	1	3	2	23	16	6	9	7	7	0	0	5	6	33	44	25	28
EHD1	ENSG00000110047	3242	11	8.1588e-07	5.45857183098591e-06	1.04908915492958e-05	2.2585e-05	1.2987e-05	0.281	27.1095815965003	19.81879	3.416421	1	1	1	2.35310623692032	1.02	1.02	0.577639482152471	1.00683077196138	0.992183966018237	6.47939268545858	2.954614	1.422852	0.348853098390273	1	1.10382045719312	1	1.00683077196138	1.09519295898993	0.811791018739324	0.390565410709669	0	0	0	1	0	0	1	0	0	3	5	5	7	0	4	0	1	1	0	6	8	10	20	11	7
EHD2	ENSG00000024422	3243	19	7.8471e-07	0	1.22433116409537e-05	2.6389e-05	1.4799e-05	0.538	6.9718221467349	19.81879	3.416421	1	1	1	1.57110814598478	1.02	1.02	0.808400422194438	1	0.947101695633437	3.24029789231039	2.954614	1.422852	0.585754298764215	1	0.826784409848141	1	1	1	0.868324182249998	0.709055758845922	0	0	0	0	1	0	1	0	0	2	5	5	9	2	2	1	2	0	0	3	9	7	16	16	11
EHD3	ENSG00000013016	3244	2	1.0122e-06	0	8.16354433221099e-06	2.0024e-05	1.0133e-05	0.602	4.98869278561138	19.81879	3.416421	1	1	1	1.45364554629451	1.02	1.02	0.800556539008595	1	1.00749848510334	2.77438491983802	2.954614	1.422852	0.440992651334769	1	1.01123700749472	1	1	1.01881975313137	0.82927058592997	0.457969175606563	0	0	0	1	1	0	2	0	0	1	1	4	7	4	4	0	1	0	0	5	5	16	24	14	15
EHD4	ENSG00000103966	3245	15	1.3026e-06	0	1.331188795753e-05	2.0887e-05	1.1957e-05	0.787	2.12657827994438	19.81879	3.416421	1	1	1	1.21289464814207	1.02	1.02	0.978733598081326	1	1.04462281113945	1.83602058924575	2.954614	1.422852	0.644906600633886	1	0.920067105183595	1	1	1	0.868330546268834	0.709116208511651	0	0	0	0	0	0	2	0	0	1	1	4	4	4	1	3	4	0	0	12	10	20	17	9	7
EHF	ENSG00000135373	3246	11	1.1872e-06	0	5.88927669452182e-06	9.8185e-06	4.209e-06	0.425	12.7163885449984	19.81879	3.416421	1	1	1	1.84358117065614	1.02	1.02	0.922208462140365	1	0.995408144647697	4.33696523445211	2.954614	1.422852	1	1	1	1	1	1	0.868336909296005	0.70917665817738	0	0	0	0	0	0	0	0	0	0	0	0	3	0	3	1	1	0	0	5	7	9	10	2	5
EHHADH	ENSG00000113790	3247	3	1.5563e-06	0	0	2.0404e-05	7.6462e-06	0.972	1.3351861962965	19.81879	3.416421	1	1	1	1.07224408568561	1.02	1.02	0.943064937868046	1	1	1.29995439241177	2.954614	1.422852	0.901781634895703	1	1	1	1	1	0.86834327133174	0.709237107843109	0	0	0	1	2	0	1	0	0	0	0	2	6	1	4	3	6	0	0	0	0	22	19	10	13
EHMT1	ENSG00000181090	24650	9	3.8488e-06	5.58265842565598e-06	2.0197636851312e-05	5.6452e-05	2.9772e-05	0.072	90.3619008717692	19.81879	3.416421	3.75729339886973e+74	18.8513553334576	2.29488239121019	3.43607785434266	1.02	1.02	0.105640207474203	0.979254844385308	1.05783057562937	12.4476414365562	2.954614	1.422852	82.2126318147125	0.363816870187861	1.59196946391123	3.26319409308182e+75	6.71616166840254	3.86465991403558	0	0	42	3	4	12	2	5	0	0	2	4	2	15	15	7	7	0	2	0	2	12	7	43	44	29	27
EHMT2	ENSG00000204371	14129	6	3.7295e-06	1.63394945949383e-05	1.93979292890754e-05	5.0522e-05	1.986e-05	0.446	11.367996038073	19.81879	3.416421	1	1	1	1.78528289386208	1.02	1.02	0.795182812656298	1.02102321567535	1.14769150891471	4.10057011926175	2.954614	1.422852	2.8727220042556	0.667214672302096	2.45338548254091	2.2843391633236	1	2.81572968640681	0.377907142894839	0.0318137777838949	0	0	0	0	1	2	0	1	1	6	3	12	11	9	8	3	3	5	3	22	12	42	32	23	27
EI24	ENSG00000149547	13276	11	1.2295e-06	0	4.85183283983849e-06	9.6474e-06	3.3887e-06	0.418	13.1998322423193	19.81879	3.416421	1	1	1	1.8638727968334	1.02	1.02	0.490931944204326	1	0.99671026462191	4.41952407872823	2.954614	1.422852	1.92647270985826	1	1.52900098523986	1	1	1.52397097660558	0.741595735135233	0.228817747491202	0	0	0	1	0	1	0	0	0	2	0	5	0	0	0	0	2	0	0	3	4	11	7	2	1
EID1	ENSG00000255302	1191	15	2.2823e-07	0	2.22726501200961e-07	4.7963e-06	2.0189e-06	0.89	1.56042415414649	19.81879	3.416421	1	1	1	1.12474680577725	1.02	1.02	1.06796041667215	1	1	1.49909115071157	2.954614	1.422852	1	1	1.28754909932178	1.06796041667215	1	1.28754909932178	0.762533969783044	0.264827466212767	0	0	0	1	0	0	0	0	0	1	0	7	6	1	1	1	0	0	0	0	0	2	3	3	2
EID2	ENSG00000176396	28292	19	1.7944e-07	0	0	5.6482e-06	2.5726e-06	1.185	1.02357834445625	19.81879	3.416421	1	1	1	1	1.02	1.02	1	1	1	1	2.954614	1.422852	1	1	1	1	1	1	0.868349632376273	0.709297557508839	0	0	0	0	0	0	0	0	0	0	0	1	2	0	2	0	0	0	0	0	0	1	6	3	3
EID3	ENSG00000255150	32961	12	6.3862e-07	0	0	1.1281e-05	4.6375e-06	0.669	3.56036139342302	19.81879	3.416421	1	1	1	1.35173431866619	1.02	1.02	1.20256405013267	1	1	2.37418266726241	2.954614	1.422852	0.711162418564918	1	1	1	1	1	0.868355992429835	0.709358007174568	0	0	0	0	0	0	1	0	0	0	0	4	6	4	2	2	1	0	0	0	0	13	19	7	9
EIF1	ENSG00000173812	3249	17	2.469e-07	1.25797139072848e-06	1.64771099337748e-06	2.9134e-06	1.2195e-06	0.511	8.04281741840798	19.81879	3.416421	1	1	1	1.62774656337105	1.02	1.02	1.28034754333439	1	1.00936508984162	3.46653413092291	2.954614	1.422852	1	1	1.47341329500461	1.28034754333439	1	1.48721194288617	0.688674242578371	0.163453027942256	0	0	0	0	0	0	0	0	0	2	1	2	1	1	0	1	0	0	0	1	0	1	0	4	3
EIF1AD	ENSG00000175376	28147	11	3.7629e-07	0	0	4.8154e-06	1.7294e-06	1.186	1.02272155401901	19.81879	3.416421	1	1	1	1	1.02	1.02	1	1	1	1	2.954614	1.422852	1	1	1	1	1	1	0.868362351492657	0.709418456840297	0	0	0	0	0	0	0	0	0	0	0	0	1	0	2	1	1	0	0	0	0	3	2	0	9
EIF1B	ENSG00000114784	30792	3	2.5664e-07	1.47288175765646e-06	1.17971824234354e-06	2.6526e-06	1.1036e-06	0.779	2.19171685479684	19.81879	3.416421	1	1	1	1.22091772726323	1.02	1.02	1	1	1	1.86687501463868	2.954614	1.422852	1	0.639480821023868	1	1	1	1	0.86836870956497	0.709478906506026	0	0	0	0	0	0	0	0	1	0	0	0	1	0	2	0	0	0	0	0	0	0	0	6	2
EIF2A	ENSG00000144895	3254	3	1.5463e-06	0	0	1.3209e-05	4.9666e-06	0.878	1.60562878812835	19.81879	3.416421	1	1	1	1.13366789489632	1.02	1.02	1.1541682161813	1	1	1.53302361578285	2.954614	1.422852	0.742265192815529	1	1	1	1	1	0.868375066647007	0.709539356171755	0	0	0	1	0	0	2	0	0	0	0	8	10	2	4	3	1	0	0	0	0	17	27	9	8
EIF2AK1	ENSG00000086232	24921	7	1.7221e-06	0	0	1.811e-05	7.9593e-06	0.71	2.93275329251558	19.81879	3.416421	1	1	1	1.2982036040978	1.02	1.02	0.940359852900416	1	1	2.16565921597644	2.954614	1.422852	0.535334980933294	1	1	1	1	1	0.868381422738999	0.709599805837484	0	0	0	3	0	0	2	0	0	0	0	4	8	5	2	3	4	0	0	0	0	23	36	4	7
EIF2AK2	ENSG00000055332	9437	2	1.4519e-06	0	3.06207933884297e-06	1.4214e-05	5.4496e-06	0.515	7.87402578638978	19.81879	3.416421	1	1	1	1.61906017166649	1.02	1.02	1.21944597162911	1	0.995471668460562	3.43177473300664	2.954614	1.422852	1	1	0.858961687114951	1.21944597162911	1	1	0.789839659183253	0.325373313498944	0	0	0	3	1	0	0	0	0	0	1	1	6	0	2	2	1	0	0	2	3	22	16	3	10
EIF2AK3	ENSG00000172071	3255	2	2.8766e-06	2.30998776675275e-07	1.06060300394182e-05	2.9301e-05	1.0652e-05	0.445	11.4288580099305	19.81879	3.416421	1	1	1	1.78797219064428	1.02	1.02	0.462300008276832	1	1.08668446360135	4.11145141929798	2.954614	1.422852	1.1049133122069	1	1.03200850889304	1	1	1.12146761291847	0.808622975840221	0.379985369200094	0	0	0	2	1	2	2	0	0	2	3	17	26	6	6	1	3	0	0	11	4	34	37	9	10
EIF2AK4	ENSG00000128829	19687	15	5.0644e-06	2.07906293706294e-06	1.48771543062201e-05	4.9551e-05	1.9843e-05	0.572	5.83063738047871	19.81879	3.416421	1.03111636150931	1	1	1.50598176210978	1.02	1.02	0.320808691715349	1.05950014762919	1.0628567355207	2.98140158839721	2.954614	1.422852	0.947216320530412	0.622523542955768	1.27689343470385	1	1	1.35715478761715	0.764904285967091	0.269398403686365	1	0	1	3	1	3	4	0	1	5	8	19	19	4	7	6	12	5	0	13	9	58	43	21	19
EIF2B1	ENSG00000111361	3257	12	8.844e-07	1.27701339060131e-06	4.09439312784235e-06	9.8335e-06	4.3604e-06	0.976	1.32655878739076	19.81879	3.416421	1.03090966188373	1	1	1.07003995627838	1.02	1.02	1.01825483523757	1.0108058860889	0.997568184935245	1.29160588631572	2.954614	1.422852	1	1	0.76581747459622	1.04972874790624	1.0108058860889	1	0.818619631083572	0.414947120886482	1	0	0	0	0	0	0	0	0	0	2	1	8	1	1	2	2	1	0	1	1	10	7	5	10
EIF2B2	ENSG00000119718	3258	14	8.3231e-07	0	4.29452576873105e-06	9.59e-06	4.0277e-06	1.517	1	19.81879	3.416421	1	1	1	1	1.02	1.02	1	1	1.02592720104888	1	2.954614	1.422852	1	1	1.08565015493985	1	1	1.11379802477572	0.80986219309218	0.384071909680484	0	0	0	1	0	2	0	0	0	1	1	3	4	1	2	2	3	0	0	6	5	12	9	1	8
EIF2B3	ENSG00000070785	3259	1	1.269e-06	0	8.81974004051317e-07	1.2869e-05	4.1179e-06	0.432	12.2502470600152	19.81879	3.416421	1	1	1	1.82372111148423	1.02	1.02	0.917958425027195	1	1	4.25630767068555	2.954614	1.422852	1	1	1	1	1	1	0.868387777841176	0.709660255503213	0	0	0	0	0	0	0	0	0	0	0	7	5	2	1	1	1	0	0	0	0	11	10	6	5
EIF2B4	ENSG00000115211	3260	2	1.6546e-06	0	8.54021285838401e-06	1.8795e-05	5.9565e-06	0.33	20.9986670129087	19.81879	3.416421	2.69396083728038	1	1	2.15725093432483	1.02	1.02	1.19320158852193	1	1.03125024568123	5.63555681150327	2.954614	1.422852	4.83888826110222	1	1.67852873820472	15.554308000072	1	1.73098317365662	0.106640810839338	0.00426141058873968	1	0	0	1	1	2	0	0	0	3	1	4	12	4	4	1	0	0	0	7	5	26	23	13	3
EIF2B5	ENSG00000145191	3261	3	2.4574e-06	0	3.4866089797639e-06	2.3069e-05	8.4309e-06	0.441	11.6755848818937	19.81879	3.416421	238.533760162451	1	1	1.79881571124688	1.02	1.02	3.79231872708263	1	1.01054170745585	4.15534760014277	2.954614	1.422852	1	1	0.8522955027966	904.596045705502	1	1	0.00169111910082465	3.41117307788158e-05	3	0	0	1	1	0	0	0	0	0	1	5	5	3	5	5	0	0	0	2	1	23	24	9	8
EIF2D	ENSG00000143486	6583	1	2.0364e-06	0	5.96111542497376e-06	1.6162e-05	6.8528e-06	0.796	2.05768356283851	19.81879	3.416421	1	1	1	1.20408569159507	1.02	1.02	1.39406826093922	1	1.08176433255233	1.80218008493035	2.954614	1.422852	0.629055166466481	1	0.86929124900452	1	1	1	0.86839413195377	0.709720705168942	0	0	1	3	1	0	2	0	0	1	3	4	6	4	5	5	2	0	0	10	4	27	17	8	11
EIF2S1	ENSG00000134001	3265	14	8.8614e-07	4.05422406876791e-06	3.93743572110793e-06	8.7341e-06	2.6777e-06	0.31	23.3081421516638	19.81879	3.416421	1	1	1.13717947135445	2.23427333596303	1.02	1.02	1	1.02447685566579	1.03037017904805	5.96370317245952	2.954614	1.422852	1	1	1.20269840633237	1	1.02447685566579	1.40922074398741	0.7529076721388	0.247351270859458	0	0	1	1	0	0	0	0	0	1	0	2	0	3	2	0	0	3	1	5	3	10	5	6	4
EIF2S2	ENSG00000125977	3266	20	1.1134e-06	2.7126696929239e-06	3.11373644859813e-06	8.1927e-06	2.9759e-06	0.342	19.7213017579853	19.81879	3.416421	1	1	1	2.11293080017914	1.02	1.02	0.603715189902758	1	0.999130741661064	5.44864984965594	2.954614	1.422852	1	1	1.10943293371022	1	1	1.1084685498811	0.810761061129196	0.387077678095811	0	0	0	0	0	0	0	0	0	1	1	1	1	1	0	0	1	0	0	1	1	2	1	4	6
EIF2S3L	ENSG00000180574	0	12	5.1378e-07	0	0	1.3443e-05	4.9302e-06	1.282	1	19.81879	3.416421	1	1	1	1	1.02	1.02	1	1	1	1	2.954614	1.422852	1	1	1	1	1	1	0.848208626863574	0.555755406556967	0	0	0	0	0	0	0	0	0	0	0	0	0	0	0	0	0	0	0	0	0	0	0	0	0
EIF3A	ENSG00000107581	3271	10	6.7747e-06	5.42816277284194e-07	2.05098195678403e-05	5.6237e-05	1.426e-05	0.131	61.6736360715432	19.81879	3.416421	1	1	1	3.0936309536907	1.02	1.02	1	1.0115054537186	0.981824069673893	10.1924003462313	2.954614	1.422852	1	1	0.78483444340739	1	1.0115054537186	1	0.832303876191652	0.47156044290692	2	0	1	4	0	0	0	0	0	5	12	12	24	2	5	0	0	1	0	15	21	36	59	16	23
EIF3B	ENSG00000106263	3280	7	2.2412e-06	5.4586057532731e-06	9.16518274018072e-06	2.5541e-05	1.1401e-05	0.067	93.5280533257208	19.81879	3.416421	1	20.6500431574872	1	3.47179232017915	1.02	1.02	1	1.00718168300993	1.02216516316974	12.6736080859387	2.954614	1.422852	1.28867492179204	3.19354407228273	1.36995446751289	1.28867492179204	66.4204320956846	1.40031973182043	0.0188435662073441	0.000499999363245835	1	3	0	5	0	1	0	2	0	3	3	9	6	4	7	0	0	3	3	7	6	18	22	17	15
EIF3C	ENSG00000184110	3279	16	1.7921e-07	1.52283136026381e-06	1.14806863973619e-06	2.6709e-06	9.4408e-07	1.926	1	19.81879	3.416421	1	1	1	1	1.02	1.02	1	0.990756637857789	0.982617810846286	1	2.954614	1.422852	1	1	1.63654365589067	1	1	1.60809694450566	0.729909920186172	0.211650156108816	0	0	0	0	0	0	0	0	0	2	0	2	0	0	0	0	0	0	1	0	2	0	3	0	0
EIF3CL	ENSG00000205609	26347	16	2.6558e-07	0	0	2.1383e-06	8.1795e-07	1.696	1	19.81879	3.416421	1	1	1	1	1.02	1.02	1	1	1	1	2.954614	1.422852	1	1	1	1	1	1	0.868400485077012	0.709781154834671	0	0	0	0	0	0	0	0	0	0	0	1	0	0	0	0	0	0	0	0	0	0	1	0	0
EIF3D	ENSG00000100353	3278	22	1.7315e-06	9.34553095173166e-06	9.40922416143988e-06	2.1233e-05	7.3113e-06	0.187	44.6598190825367	19.81879	3.416421	1	1	1.31790581547672	2.79685677193983	1.02	1.02	0.42393888798763	0.999741893741312	1.05041736036458	8.55318895418012	2.954614	1.422852	1.72577015125085	0.423941146022634	1.94053194681681	1	1	2.68637762811672	0.599768443117525	0.0995317172195883	0	0	2	2	1	1	0	1	3	4	2	6	8	4	0	0	1	4	5	8	4	15	13	7	11
EIF3E	ENSG00000104408	3277	8	1.0987e-06	4.23059436808582e-06	4.94494669795507e-06	1.1041e-05	3.5115e-06	0.533	7.15841666530531	19.81879	3.416421	3.75323113649402	1	1	1.58125166513761	1.02	1.02	1	1.00422216110188	1.02907324616218	3.28074330427805	2.954614	1.422852	1	0.779119650053862	0.753956291565434	3.75323113649402	1	1	0.513793259731298	0.063948086161919	1	0	0	0	2	0	0	1	2	0	2	1	6	0	3	0	0	2	2	7	6	12	10	5	4
EIF3F	ENSG00000175390	3275	11	7.3837e-07	0	2.25806416412047e-06	1.0891e-05	5.033e-06	0.31	23.3081421516638	19.81879	3.416421	1	1	1	2.23427333596303	1.02	1.02	0.607576416920086	1	1	5.96370317245952	2.954614	1.422852	1	1	1	1	1	1	0.868406837211133	0.7098416045004	0	0	0	3	0	0	0	0	0	0	0	3	2	3	1	0	1	0	0	0	0	7	19	11	9
EIF3G	ENSG00000130811	3274	19	7.2823e-07	4.29063507109005e-06	4.40828151658767e-06	1.4602e-05	6.5011e-06	0.275	27.9711485812185	19.81879	3.416421	7.62822245317499	1	1.05185107175046	2.37876490243175	1.02	1.02	1.37877883030525	1.02005790609503	1.01320184107825	6.59242593389009	2.954614	1.422852	2.32099841851445	0.564381751646454	1.54149801059797	24.4114063827574	1	1.64283214733747	0.0703231454329585	0.00247006091601148	1	0	1	1	0	1	0	0	1	2	0	3	4	2	7	2	1	2	0	3	2	12	7	9	4
EIF3H	ENSG00000147677	3273	8	1.0311e-06	1.43684552845528e-06	3.2028754813864e-07	1.0396e-05	3.6536e-06	0.592	5.25364418112053	19.81879	3.416421	3.1684770083342	1	1	1.47059018060948	1.02	1.02	1.65891300331613	1	1	2.84130439652227	2.954614	1.422852	3.46152977283405	1.8924400758369	1	18.194588710385	1.8924400758369	1	0.0832411432904209	0.00307210693300142	1	0	0	0	0	2	0	1	0	0	0	2	5	0	6	5	3	0	0	0	0	12	15	2	6
EIF3I	ENSG00000084623	3272	1	7.7404e-07	4.19063686382394e-06	4.21115405777166e-06	1.1187e-05	4.6305e-06	0.346	19.3123897080365	19.81879	3.416421	1	1	1.08586707619466	2.0984687661808	1.02	1.02	0.927601229342724	1.07010709641293	1.01768455245107	5.38794183136801	2.954614	1.422852	1	1.67493953817172	0.987946986065141	1	1.79236468586016	1.09175072354809	0.680447355953296	0.155655232308365	0	1	1	2	0	0	0	1	0	1	2	3	3	3	2	1	1	6	0	4	3	18	10	11	7
EIF3J	ENSG00000104131	3270	15	6.8987e-07	0	1.73023462897526e-06	6.1592e-06	2.4642e-06	0.416	13.3412062847516	19.81879	3.416421	1	1	1	1.86975013375121	1.02	1.02	1	1	0.989443290562454	4.44346617177561	2.954614	1.422852	0.481447384357913	1	0.880215260057021	1	1	1	0.868413188356365	0.709902054166129	0	0	0	0	0	0	1	0	0	0	1	0	2	1	1	0	0	0	0	0	1	4	7	3	3
EIF3K	ENSG00000178982	24656	19	8.5258e-07	0	2.45079089664613e-06	7.1185e-06	3.3033e-06	0.822	1.8826371803619	19.81879	3.416421	1	1	1	1.17988663861174	1.02	1.02	1.03720053588144	1	1.01221369510723	1.70941291788566	2.954614	1.422852	1.40144555305189	1	0.868652149805	1.45358007863408	1	1	0.75173918750362	0.245341031953303	0	0	0	0	0	1	0	0	0	0	1	0	3	2	0	2	2	0	0	2	1	5	6	3	2
EIF3L	ENSG00000100129	18138	22	1.4561e-06	2.01303238651446e-06	1.02552545792408e-05	1.8361e-05	6.4218e-06	0.366	17.38663076117	19.81879	3.416421	1	1	1	2.02846121003284	1.02	1.02	0.864368739870097	0.994367574015426	0.965148658568523	5.09589020476706	2.954614	1.422852	1.87756510481181	1	0.621442681810948	1.62290858367025	1	1	0.72769683093273	0.208600611547258	0	0	1	1	1	1	0	0	0	0	3	1	4	1	2	1	1	1	2	3	7	9	10	13	8
EIF3M	ENSG00000149100	24460	11	1.0677e-06	1.12859759036145e-06	3.37806265060241e-06	9.624e-06	3.4539e-06	0.607	4.86177446932043	19.81879	3.416421	1	1	1.25959194631447	1.4453536409252	1.02	1.02	0.984940205815079	0.995196647051832	1.02707091086002	2.74167538418338	2.954614	1.422852	1	1.91848015227715	1	1	1.9092650149817	1.29369024761315	0.619504320300591	0.110572595335897	0	0	1	1	0	0	0	1	0	0	0	1	3	0	0	1	1	1	2	4	2	13	10	1	8
EIF4A1	ENSG00000161960	3282	17	1.5622e-06	1.03042663690476e-05	3.45756026785714e-06	1.4146e-05	5.0434e-06	0.117	67.2511150206901	19.81879	3.416421	1	1	1	3.16905130151071	1.02	1.02	0.354880065290382	0.986628844175635	1.02309533216208	10.6684895710971	2.954614	1.422852	1	0.432297996433188	1.1024545673802	1	1	1.12791612180744	0.807176515969671	0.37529944636797	0	0	0	1	0	0	0	0	1	1	1	2	3	2	0	1	2	1	2	5	4	8	11	3	4
EIF4A2	ENSG00000156976	3284	3	1.1647e-06	7.52021869227927e-06	3.22711488732915e-06	1.1272e-05	3.5765e-06	0.205	40.4877380855381	19.81879	3.416421	2.62323118690655	1	1	2.70527508439112	1.02	1.02	0.485536819368983	1.03341338952506	1.035415960617	8.09970900720967	2.954614	1.422852	1	0.986453780401555	0.914020431633721	1.27367532696013	1.01941454481458	1	0.774186505241452	0.288431570507447	1	2	0	2	0	0	0	1	1	1	3	2	5	2	1	0	1	4	1	4	1	12	5	10	5
EIF4A3	ENSG00000141543	18683	17	1.3118e-06	9.23283099630996e-06	5.36516900369004e-06	1.4598e-05	5.7833e-06	0.119	66.4142702814273	19.81879	3.416421	1	1	1	3.15820272293393	1.02	1.02	1	1.00737799330148	1.01998518631057	10.5985388575255	2.954614	1.422852	1	0.624149120027038	1.25047456564949	1	1	1.27546553282062	0.778691077662749	0.298384492256124	0	2	0	2	0	0	0	1	2	2	2	3	4	3	3	0	0	2	1	5	4	7	5	0	12
EIF4B	ENSG00000063046	3285	12	2.5719e-06	5.11832080200501e-06	1.18082671679198e-05	2.4026e-05	6.4553e-06	0.123	64.7816166358834	19.81879	3.416421	1	1	1	3.13659432315378	1.02	1.02	1	0.983708291041262	0.997904262442448	10.4606212835041	2.954614	1.422852	1	0.253519072299999	0.709482112368254	1	1	1	0.868419538512937	0.709962503831858	0	0	0	1	1	0	0	0	3	1	4	3	11	5	3	0	0	1	3	6	7	16	19	6	8
EIF4E	ENSG00000151247	3287	4	1.0673e-06	2.66047765567766e-06	4.09142857142857e-06	6.8736e-06	2.4505e-06	0.354	18.5188168205911	19.81879	3.416421	1	1	1	2.0700073951062	1.02	1.02	1	1	0.974350584505605	5.26885342136398	2.954614	1.422852	5.37441745040719	1.22362642925266	1.08970421007964	5.37441745040719	1.22362642925266	1.06175393402932	0.357394638038697	0.0284723071329611	0	0	0	0	0	2	0	1	1	1	1	3	3	0	3	0	0	0	0	1	4	2	6	2	2
EIF4E1B	ENSG00000175766	33179	5	7.4591e-07	0	1.39666317119393e-06	8.0986e-06	2.7256e-06	1.303	1	19.81879	3.416421	1	1	1	1	1.02	1.02	1	1	0.994037331220455	1	2.954614	1.422852	1	1	0.885620238673156	1	1	1	0.868425887681082	0.710022953497588	0	0	0	2	1	0	1	0	0	0	1	0	3	0	0	1	5	0	0	1	2	6	4	6	2
EIF4E2	ENSG00000135930	3293	2	9.4361e-07	2.34243185679611e-06	3.74584963592233e-06	8.4103e-06	2.6082e-06	0.495	8.75592517512476	19.81879	3.416421	1	1	1	1.66358084912776	1.02	1.02	1	1.02193228253984	1	3.61015957813496	2.954614	1.422852	0.328788849170297	1	1	1	1.02193228253984	1	0.828015659777916	0.452534247114749	0	0	0	0	0	0	2	0	0	0	0	3	1	1	2	0	0	2	0	0	0	4	2	1	3
EIF4E3	ENSG00000163412	31837	3	8.14e-07	9.87824495476688e-07	5.4226729297147e-07	4.9633e-06	1.6906e-06	0.811	1.95255479610182	19.81879	3.416421	1	1	1	1.18990229564619	1.02	1.02	1.08463533637695	0.995328672119077	0.991321065281787	1.74777307450868	2.954614	1.422852	0.813407239857556	0.653381872570143	1.65483983731691	1	1	1.64047759039974	0.724647726099276	0.204498843505552	0	0	0	0	0	0	1	0	1	2	0	2	4	0	0	1	0	1	2	0	1	1	6	1	4
EIF4EBP1	ENSG00000187840	3288	8	1.2182e-07	0	1.22254681404421e-06	3.8373e-06	1.2788e-06	1.505	1	19.81879	3.416421	1	1	1	1	1.02	1.02	1	1	1.01419987660983	1	2.954614	1.422852	1	1	1.26413951739415	1	1	1.28209014255875	0.777205504419046	0.295045785294191	1	0	0	0	0	0	0	0	0	1	0	1	4	1	0	0	0	0	0	2	1	3	7	1	0
EIF4EBP2	ENSG00000148730	3289	10	2.2677e-07	0	1.76501584283904e-06	3.2767e-06	1.2369e-06	1.159	1.04756418534859	19.81879	3.416421	1	1	1	1	1.02	1.02	1	1	1.03783495448853	1.02163207455721	2.954614	1.422852	1.03268746508866	1	1.25161686990752	1.03268746508866	1	1.29897173721755	0.767427908097941	0.274389140355435	0	0	0	0	0	2	0	0	0	1	0	1	3	0	1	0	0	0	0	4	1	7	7	0	1
EIF4EBP3	ENSG00000243056	3290	5	2.8928e-07	0	4.59195583596216e-08	2.9113e-06	1.0397e-06	1.829	1	19.81879	3.416421	1	1	1	1	1.02	1.02	1	1	1	1	2.954614	1.422852	1	1	1	1	1	1	0.868432235861029	0.710083403163317	0	0	0	0	0	0	0	0	0	0	0	0	1	0	0	1	2	0	0	0	0	2	2	0	0
EIF4ENIF1	ENSG00000184708	16687	22	3.1655e-06	2.2944530128005e-06	1.1060812519513e-05	3.1009e-05	1.0207e-05	0.177	47.2036050177728	19.81879	3.416421	1	1	1	2.84885205845559	1.02	1.02	0.316470127383128	1.01815179377012	0.980188269665629	8.81904522265921	2.954614	1.422852	1.05893038133703	1.821836059099	1.82571927161731	1	1.85490565152674	1.78954861374176	0.547551281873436	0.0759193233454549	1	0	0	2	0	1	0	1	0	5	5	12	11	2	4	0	1	3	2	9	14	36	40	16	17
EIF4G1	ENSG00000114867	3296	3	5.7704e-06	9.79175884615384e-06	2.35919445192308e-05	6.1943e-05	2.2145e-05	0.074	89.1334452367928	19.81879	3.416421	1	1	1	3.42237630302118	1.02	1.02	0.455525963828484	1.00684755744508	1.0078251063282	12.3590228877411	2.954614	1.422852	1	3.62839998641867	2.84809362879556	1	3.65324566375941	2.87038026427356	0.271170469341692	0.0171858900740997	0	0	2	2	0	0	0	3	1	8	6	17	22	7	6	1	0	2	1	13	14	51	45	28	24
EIF4G2	ENSG00000110321	3297	11	3.3029e-06	0	0	2.5419e-05	9.1749e-06	0.085	82.7460357475615	19.81879	3.416421	1	1	1	3.35155206131867	1.02	1.02	1	1	1	11.8889541573257	2.954614	1.422852	1	1	1	1	1	1	0.868438583053009	0.710143852829046	1	0	0	6	1	0	0	0	0	0	0	6	10	7	10	0	0	0	0	0	0	27	24	17	13
EIF4G3	ENSG00000075151	3298	1	4.4619e-06	1.77231543239369e-06	1.72287495461061e-05	4.3847e-05	1.5858e-05	0.112	69.4051534222583	19.81879	3.416421	1	1	1	3.19633650925817	1.02	1.02	1	0.990523744128817	0.997454004139771	10.8463569564725	2.954614	1.422852	1	1	1.91510412401519	1	1	1.91022827684354	0.687606852081851	0.162412129883605	0	0	0	0	0	0	0	0	0	6	6	12	14	5	5	0	0	0	1	8	9	36	55	19	18
EIF4H	ENSG00000106682	12741	7	9.1555e-07	4.49010190769231e-06	3.79655753846154e-06	9.7156e-06	3.5949e-06	0.548	6.61365627171123	19.81879	3.416421	1	1	1	1.55126963868712	1.02	1.02	1	1.02405615152935	0.974809239218409	3.16128880378752	2.954614	1.422852	1	1.65284858784602	0.847461226929472	1	1.69260976393031	1	0.717923004048606	0.195840113123196	0	0	0	0	0	0	0	1	0	0	1	1	1	1	0	0	0	3	1	1	4	5	6	2	6
EIF5	ENSG00000100664	3299	14	1.1579e-06	0	0	1.3427e-05	4.4982e-06	0.285	26.5502919299966	19.81879	3.416421	4.10612228885966	1	1	2.33620584400646	1.02	1.02	0.845258559599928	1	1	6.40528664524462	2.954614	1.422852	0.901398634784678	1	1	3.12851580099578	1	1	0.561697635941316	0.0816336084396241	1	0	0	1	0	1	1	0	0	0	0	9	10	3	2	1	1	0	0	0	0	18	23	7	5
EIF5A	ENSG00000132507	3300	17	4.6957e-07	3.83345862354892e-06	1.34594776119403e-06	6.0119e-06	2.7635e-06	0.543	6.79027751753906	19.81879	3.416421	5.07152029567742	79.0985972867406	2.06325884153483	1.56111508277931	1.02	1.02	1	1.0204974489814	1	3.20048383718426	2.954614	1.422852	1	1	1	5.07152029567742	80.7199167491259	2.06325884153483	0.0018143774927576	3.6828890135788e-05	1	3	1	4	1	0	0	0	0	0	0	0	1	0	0	0	0	2	0	0	0	3	3	6	1
EIF5A2	ENSG00000163577	3301	3	3.7265e-07	1.20711420059583e-07	2.10204369414101e-06	4.1916e-06	1.5558e-06	1.601	1	19.81879	3.416421	1	1	8.50786577102001	1	1.02	1.02	1	1	0.992918877497193	1	2.954614	1.422852	1	1	1	1	1	8.44762053125798	0.313785723551829	0.0222627262533498	0	0	2	2	0	1	3	0	0	0	0	0	0	0	2	3	3	0	0	1	2	7	5	2	1
EIF5AL1	ENSG00000253626	17419	10	2.2521e-08	0	0	3.991e-06	1.7775e-06	1.826	1	19.81879	3.416421	1	1	1	1	1.02	1.02	1	1	1	1	2.954614	1.422852	1	1	1	1	1	1	0.868444929257253	0.710204302494775	0	0	0	0	0	0	0	0	0	0	0	1	1	0	0	0	0	0	0	0	0	3	5	1	1
EIF5B	ENSG00000158417	30793	2	3.4923e-06	5.27686036256736e-06	5.03733806957375e-06	3.0084e-05	9.4852e-06	0.245	32.7271916348537	19.81879	3.416421	1	1	1	2.51262124984728	1.02	1.02	0.867221221120412	1.01529441116918	0.954137100880791	7.1934013115993	2.954614	1.422852	1.05280312333059	1	2.10264380296545	1	1.01529441116918	2.00621046234641	0.670055812323229	0.146498923126005	0	0	0	3	0	1	0	0	0	4	2	15	7	4	3	3	2	3	2	2	8	34	38	12	12
EIF6	ENSG00000242372	6159	20	5.8694e-07	0	2.57278602620087e-06	7.3646e-06	2.8179e-06	0.663	3.6663529067564	19.81879	3.416421	1	1	1.4916394421643	1.36009639467871	1.02	1.02	1.15919841929747	1	0.980386007175689	2.40686586597566	2.954614	1.422852	1	1	1.70164812479518	1.15919841929747	1	2.48846033139791	0.581711012996648	0.0905386546915363	0	0	1	1	2	0	0	0	0	3	2	3	4	2	2	1	0	0	0	0	2	8	10	4	3
EIPR1	ENSG00000032389	12383	2	9.7511e-07	0	1.02934181184669e-05	1.4001e-05	7.1525e-06	0.569	5.92290206400905	19.81879	3.416421	1	1	1	1.5114700050125	1.02	1.02	1	1	1	3.0031651667652	2.954614	1.422852	1	1	1	1	1	1	0.868451274473992	0.710264752160504	0	0	0	1	1	0	0	0	0	0	0	0	0	0	0	0	0	0	0	0	0	0	0	0	0
ELAC1	ENSG00000141642	14197	18	5.6191e-07	0	0	9.8083e-06	3.6334e-06	0.419	13.1296908713	19.81879	3.416421	1	1	1	1.86094744586689	1.02	1.02	0.705177327817465	1	1	4.4076123035031	2.954614	1.422852	1	1	1	1	1	1	0.868457618703456	0.710325201826233	0	0	0	0	0	0	0	0	0	0	0	1	8	1	2	0	1	0	0	0	0	16	22	5	5
ELAC2	ENSG00000006744	14198	17	2.3592e-06	0	2.871e-07	2.6829e-05	1.137e-05	1.046	1.19457565447064	19.81879	3.416421	1	1	1	1.03632059329728	1.02	1.02	0.954304117842154	1	1	1.16388970647219	2.954614	1.422852	1.00808252737975	1	1	1	1	1	0.868463961945875	0.710385651491962	0	0	0	1	0	1	2	0	0	0	0	8	10	4	9	3	7	0	0	0	0	37	37	20	15
ELANE	ENSG00000197561	3309	19	7.1549e-07	0	8.24829032258065e-06	1.5041e-05	8.229e-06	1.129	1.07952201844469	19.81879	3.416421	1	1	1	1.00692561172147	1.02	1.02	0.996601089614337	1	0.941507957952628	1.05255634710398	2.954614	1.422852	0.98483628975778	1	1	1	1	1	0.868470304201479	0.710446101157691	0	0	0	0	0	0	1	0	0	0	0	2	4	0	1	0	1	0	0	0	6	5	10	3	2
ELAVL1	ENSG00000066044	3312	19	7.5412e-07	9.68698383371824e-06	5.40101616628176e-06	1.5088e-05	7.9633e-06	0.222	36.9613743878783	19.81879	3.416421	1	1	1	2.62147427943184	1.02	1.02	1	0.983163738761632	0.953583447193056	7.698518899239	2.954614	1.422852	1	1	1.61557875027722	1	1	1.5405891539012	0.739020299452635	0.224872442936389	0	0	0	0	0	0	0	0	0	3	2	3	2	2	6	0	0	0	1	2	8	2	9	8	7
ELAVL2	ENSG00000107105	3313	9	8.2061e-07	0	5.10099788940481e-06	1.0713e-05	4.0314e-06	0.189	44.171503970493	19.81879	3.416421	1	1	1	2.78654752563371	1.02	1.02	0.50393054445245	1	1.03656506594397	8.50124970651142	2.954614	1.422852	1	1	0.751800147718847	1	1	1	0.8684766454705	0.71050655082342	0	0	1	2	0	0	0	0	0	0	2	2	2	4	2	0	1	0	0	5	2	15	10	4	6
ELAVL3	ENSG00000196361	3314	19	5.8572e-07	7.76600000000001e-06	8.57999999999999e-06	1.7622e-05	9.6917e-06	0.462	10.4376144529783	19.81879	3.416421	6.46089491336822	1	1	1.74341790010118	1.02	1.02	1	1.00088217348372	0.979026433097082	3.93143020171353	2.954614	1.422852	1	1.96803255749499	1.00353774064267	6.46089491336822	1.96976870363231	1	0.223894075494808	0.0125228095343946	1	2	1	3	0	0	0	2	1	1	1	3	3	4	2	0	0	2	2	2	4	5	6	6	7
ELAVL4	ENSG00000162374	3315	1	7.9826e-07	4.23624379677039e-06	6.03532808192201e-06	1.2181e-05	5.1001e-06	0.382	15.9793297019361	19.81879	3.416421	6.62980868504634	1	1	1.97517493048931	1.02	1.02	0.659948777270777	1.02430115136311	0.975662884512052	4.87546456831408	2.954614	1.422852	1	1.14105922694248	0.377842095763227	4.37533413523551	1.16878827993069	1	0.43333432127029	0.0424909092781592	1	1	0	1	0	0	0	1	1	0	9	2	10	1	2	0	1	3	1	4	8	7	11	5	3
ELF1	ENSG00000120690	3316	13	1.2303e-06	0	0	1.6497e-05	6.7443e-06	0.584	5.47668374343382	19.81879	3.416421	3.00071797640646	1	1	1.48450143369992	1.02	1.02	1	1	1	2.89632017497009	2.954614	1.422852	1.72281756372267	1	1	5.16968963353139	1	1	0.430092388298409	0.0417898769134051	1	0	0	0	0	1	0	0	0	0	0	4	7	2	3	0	0	0	0	0	0	20	12	11	3
ELF2	ENSG00000109381	3317	4	1.2722e-06	0	6.133896882494e-06	1.4343e-05	5.2634e-06	0.258	30.5693421558089	19.81879	3.416421	1	1	1	2.45347830354499	1.02	1.02	0.520244034345225	1	0.987237936880075	6.92539307754331	2.954614	1.422852	2.0063190959419	1	0.737683331827348	1.04377554065668	1	1	0.822099328389362	0.428271704750116	0	0	0	0	0	1	0	0	0	0	2	3	6	0	1	0	1	0	0	5	8	16	16	9	3
ELF3	ENSG00000163435	3318	1	1.3575e-06	3.12646943765281e-06	3.33609861450692e-06	1.4698e-05	6.2026e-06	0.296	25.0716456469774	19.81879	3.416421	1	1	1	2.29057356784057	1.02	1.02	0.828669158189337	1.00115445306466	1.01078448533737	6.20649933862133	2.954614	1.422852	1	1.75585720964627	0.7765493293054	1	1.75788426438306	1	0.708088659915754	0.184056008033386	0	0	0	0	0	0	0	1	0	0	2	3	9	1	4	1	1	1	1	2	1	10	8	8	4
ELF5	ENSG00000135374	3320	11	9.5272e-07	0	0	7.8212e-06	3.4299e-06	0.801	2.02133134254991	19.81879	3.416421	1	1	1	1.19928943476087	1.02	1.02	0.932225498486933	1	1	1.78377075646101	2.954614	1.422852	0.799889510922311	1	1	1	1	1	0.868482985753167	0.710567000489149	0	0	0	1	0	0	1	0	0	0	0	4	6	1	1	1	2	0	0	0	0	5	5	3	5
ELFN1	ENSG00000225968	33154	7	9.0561e-07	0	4.42569318821544e-06	3.8101e-05	2.2327e-05	0.153	54.1059504552731	19.81879	3.416421	1	1	1	2.97600697084943	1.02	1.02	2.33438572463112	1	0.989243384241516	9.50234956069886	2.954614	1.422852	1	1	0.62841021772077	2.33438572463112	1	1	0.634407704675783	0.119893377937168	0	0	0	2	1	0	0	0	0	0	4	4	20	4	9	2	0	0	0	1	2	25	32	12	17
ELFN2	ENSG00000166897	29396	22	9.1292e-07	2.51393751169317e-06	2.31726353601497e-05	4.2388e-05	2.4594e-05	0.327	21.3302939214329	19.81879	3.416421	6.06378078957883	1	1.5767593747995	2.16855146507663	1.02	1.02	1	1	0.980651033664405	5.68342941137603	2.954614	1.422852	1	1	0.596127429251135	6.06378078957883	1	1	0.389196625736684	0.0337795403017952	1	0	4	5	2	0	0	0	0	3	9	6	14	7	6	0	0	0	0	10	13	19	26	22	17
ELK3	ENSG00000111145	3325	12	7.1752e-07	0	1.22835948210206e-06	1.5144e-05	9.3727e-06	0.715	2.86680578124261	19.81879	3.416421	1	1	1	1.29208568305529	1.02	1.02	1	1	0.990236151178793	2.14190713647427	2.954614	1.422852	1	1	1	1	1	1	0.86848932504971	0.710627450154878	0	0	0	1	0	0	0	0	0	0	0	2	1	3	3	0	0	0	0	0	1	9	12	11	14
ELK4	ENSG00000158711	3326	1	6.3657e-07	0	0	1.0783e-05	4.2543e-06	0.915	1.47848411571745	19.81879	3.416421	1	1	1	1.10721029464947	1.02	1.02	1.00995218829236	1	1	1.43248440467417	2.954614	1.422852	1.27311290261072	1	1	1.28578316193494	1	1	0.776399342319175	0.293257649607427	0	0	0	0	0	1	0	0	0	0	0	5	9	3	0	1	1	0	0	0	0	24	18	6	8
ELL	ENSG00000105656	23114	19	1.8657e-06	5.25084863523572e-07	1.13405523573201e-05	2.5806e-05	1.2781e-05	0.301	24.4271099140031	19.81879	3.416421	1.86171398237106	1	1.01426706234908	2.27023883602115	1.02	1.02	1.75838409460375	1	1.03935704724518	6.11850215189677	2.954614	1.422852	1	1	1.01819033624681	3.27360825530267	1	1.07336160991809	0.531746737338554	0.0700398936063344	1	0	2	4	1	0	0	0	0	2	3	9	8	2	1	2	0	0	0	10	8	23	19	7	6
ELL2	ENSG00000118985	17064	5	1.722e-06	0	6.73873121869783e-06	1.755e-05	6.7121e-06	0.244	32.8998107141495	19.81879	3.416421	1	1	1	2.5172425660647	1.02	1.02	0.472495086935201	1	1.05886876563392	7.21452167028258	2.954614	1.422852	1	1	0.70749933719575	1	1	1	0.868495663360359	0.710687899820607	0	0	0	1	1	0	0	0	0	1	5	6	7	5	3	0	1	0	0	7	2	12	6	8	7
ELL3	ENSG00000128886	23113	15	1.1947e-06	0	0	1.1015e-05	3.4125e-06	1.163	1.04365577965379	19.81879	3.416421	1	1	1	1	1.02	1.02	1	1	1	1.0178500814489	2.954614	1.422852	0.99415377614603	1	1	1	1	1	0.868502000685345	0.710748349486336	0	0	0	1	0	0	1	0	0	0	0	2	5	2	0	0	2	0	0	0	0	19	13	5	4
ELMO1	ENSG00000155849	16286	7	2.7555e-06	4.98319681502655e-06	1.45352094732544e-05	2.6021e-05	1.108e-05	0.333	20.6720361831053	19.81879	3.416421	1	1	5.90234845035181	2.14603890008087	1.02	1.02	1	0.995662164537839	1.07622262562533	5.58814737846136	2.954614	1.422852	1	0.547315819606202	1.55640110072774	1	1	9.88663480136549	0.282287133836976	0.0184292959104715	0	0	4	5	0	0	0	0	1	5	6	8	10	3	7	0	0	2	3	14	9	25	24	16	17
ELMO2	ENSG00000062598	17233	20	2.8597e-06	3.71292759051187e-06	1.1739923429047e-05	2.4278e-05	8.4481e-06	0.556	6.34099773364305	19.81879	3.416421	1	1	1	1.53581712940422	1.02	1.02	1.0478456660377	0.980981701853353	1.03480548556857	3.09983454746465	2.954614	1.422852	1.42469199742058	1	2.04628137462009	1.49285733493575	1	2.11750319147366	0.558418699151951	0.0802687466733332	0	0	0	1	0	1	0	0	0	4	1	5	5	3	2	1	0	0	2	11	10	17	14	9	8
ELMO3	ENSG00000102890	17289	16	2.1388e-06	0	1.92823188405797e-06	3.3262e-05	1.3733e-05	0.97	1.33954650984033	19.81879	3.416421	1	1	1	1.07335805636076	1.02	1.02	0.963815182322552	1	1.00891328323772	1.30417374507335	2.954614	1.422852	1.22595482640102	1	0.877022653019467	1.18159387452691	1	1	0.796940155390137	0.344525642315834	0	0	0	2	0	2	2	0	0	0	1	7	12	3	9	3	5	0	0	1	0	31	40	16	14
ELMOD1	ENSG00000110675	25334	11	8.3952e-07	0	0	9.2786e-06	3.369e-06	0.422	12.9214315063265	19.81879	3.416421	1	1	1	1.85222454558302	1.02	1.02	0.953689334068241	1	1	4.37211287325824	2.954614	1.422852	1	1	1	1	1	1	0.868508337024897	0.710808799152066	0	0	0	1	0	0	0	0	0	0	0	4	0	2	0	1	1	0	0	0	0	7	8	3	6
ELMOD2	ENSG00000179387	28111	4	1.0224e-06	0	0	6.9252e-06	2.3103e-06	0.5	8.52638464454432	19.81879	3.416421	1	1	1	1.65219164473987	1.02	1.02	1	1	1	3.56447126501246	2.954614	1.422852	0.531163890229575	1	1	1	1	1	0.868514672379244	0.710869248817795	0	0	0	0	0	0	1	0	0	0	0	1	8	1	0	0	0	0	0	0	0	12	10	2	7
ELMOD3	ENSG00000115459	26158	2	1.0655e-06	0	0	1.1709e-05	4.6132e-06	1.606	1	19.81879	3.416421	1	1	1	1	1.02	1.02	1	1	1	1	2.954614	1.422852	1	1	1	1	1	1	0.848218511440495	0.555815856222696	1	0	0	2	1	1	1	0	0	0	0	13	5	0	2	1	4	0	0	0	0	24	16	8	7
ELN	ENSG00000049540	3327	7	2.2333e-06	0	0	2.6862e-05	1.3819e-05	0.871	1.63401055187703	19.81879	3.416421	1	1	1	1.13902690676443	1.02	1.02	1.11161757853179	1	1	1.55342420921201	2.954614	1.422852	1.11002368686231	1	1	1.23392184290281	1	1	0.787255900463336	0.318798591316948	0	0	0	3	2	1	1	0	0	0	0	3	10	5	4	4	3	0	0	0	0	29	39	18	22
ELOA	ENSG00000011007	11620	1	2.7213e-06	0	5.68074985689753e-06	2.271e-05	9.5006e-06	0.119	66.4142702814273	19.81879	3.416421	1	1	1	3.15820272293393	1.02	1.02	1	1	1	10.5985388575255	2.954614	1.422852	1	1	1	1	1	1	0.868521006748618	0.710929698483524	0	0	0	2	0	0	0	0	0	0	0	0	0	0	0	0	0	0	0	0	0	0	0	0	0
ELOB	ENSG00000103363	11619	16	1.9613e-07	8.66438149197358e-07	4.43412464589235e-07	5.3974e-06	2.5927e-06	1.326	1	19.81879	3.416421	1	1	1	1	1.02	1.02	1	1	1	1	2.954614	1.422852	1	1	1	1	1	1	0.868527340133247	0.710990148149253	0	0	0	1	0	0	0	0	0	0	0	0	0	0	0	0	0	0	0	0	0	0	0	0	0
ELOC	ENSG00000154582	11617	8	1.8656e-07	1.26504229195089e-06	2.04665770804911e-06	3.3117e-06	1.5569e-06	0.663	3.6663529067564	19.81879	3.416421	3.36409418035006	1	1	1.36009639467871	1.02	1.02	1	1	1	2.40686586597566	2.954614	1.422852	1	1	1	3.36409418035006	1	1	0.543606595800167	0.0744038530485589	1	0	0	0	0	0	0	0	0	0	0	0	0	0	0	0	0	0	0	0	0	0	0	0	0
ELOF1	ENSG00000130165	28691	19	2.9315e-07	2.00427675276753e-06	1.58115166051661e-06	4.0234e-06	1.9085e-06	1.337	1	19.81879	3.416421	1	1	1	1	1.02	1.02	1	0.982562450922145	0.981938854259092	1	2.954614	1.422852	1	1	1	1	1	1	0.868533672533361	0.711050597814982	0	0	0	0	0	0	1	0	0	0	0	1	2	0	1	0	0	0	2	0	2	1	5	2	4
ELOVL1	ENSG00000066322	14418	1	8.1398e-07	2.42479765795207e-06	4.37423894335512e-06	8.8157e-06	3.1772e-06	0.462	10.4376144529783	19.81879	3.416421	1	1	1.05756165568679	1.74341790010118	1.02	1.02	1.3073561931146	1	0.985620201962299	3.93143020171353	2.954614	1.422852	0.513043653928786	0.844061232232264	1.64631060784822	1	1	1.7160386657418	0.714172118972057	0.191226871957332	0	0	1	2	0	0	1	1	2	3	2	4	4	1	1	2	1	0	0	2	4	7	6	6	2
ELOVL2	ENSG00000197977	14416	6	8.6151e-07	0	0	8.8795e-06	3.7293e-06	1.374	1	19.81879	3.416421	1	1	1	1	1.02	1.02	1	1	1	1	2.954614	1.422852	1	1	1	1	1	1	0.848228394097895	0.555876305888425	0	0	0	2	1	1	0	0	0	0	0	0	0	2	0	0	1	0	0	0	0	16	5	7	2
ELOVL3	ENSG00000119915	18047	10	3.7841e-07	0	3.52863752075263e-06	8.0712e-06	3.345e-06	1.036	1.21133456950535	19.81879	3.416421	1	1	1	1.04060224170212	1.02	1.02	0.990131754739407	1	1.0146252972783	1.18010678048218	2.954614	1.422852	1	1	1.21175535782427	1	1	1.22947764016103	0.788086500056215	0.320890083785384	0	0	0	1	1	0	0	0	0	1	0	1	2	0	2	1	2	0	0	3	2	6	8	1	1
ELOVL4	ENSG00000118402	14415	6	9.9757e-07	0	3.67688247472316e-06	8.1853e-06	2.6524e-06	0.407	13.9956990188749	19.81879	3.416421	5.34066935346357	1	1.19099426887114	1.89663959121426	1.02	1.02	1.30639087849937	1	1.00233422165912	4.5531816645924	2.954614	1.422852	0.445333382586734	1	0.84932454380229	3.10709178004233	1	1.0139018242073	0.559605576918639	0.0807598274811665	1	0	1	1	0	0	1	0	0	0	1	2	1	0	2	2	1	0	0	2	2	5	8	4	4
ELOVL5	ENSG00000012660	21308	6	1.2132e-06	0	5.90370967741935e-06	1.0143e-05	3.8601e-06	0.355	18.4218427061442	19.81879	3.416421	1	1	1	2.0664928808387	1.02	1.02	1.82530527365986	1	1.0145855040039	5.25418248616798	2.954614	1.422852	1.28301854068818	1	0.673106624689139	2.3419005085215	1	1	0.633282170253146	0.11915681432137	0	0	1	2	0	2	2	0	0	0	3	6	5	2	7	2	0	0	0	2	0	12	9	8	5
ELOVL6	ENSG00000170522	15829	4	8.8695e-07	3.65790152887882e-06	4.28779847112118e-06	7.9457e-06	3.2543e-06	0.319	22.2397141200663	19.81879	3.416421	1	1	1	2.19912108200656	1.02	1.02	0.61108972082008	1.00854062278173	1.02174055641048	5.81339230586012	2.954614	1.422852	1	1.71497072743107	0.839855435508957	1	1.72961764549577	1	0.712521103954498	0.18924328370645	0	0	0	0	0	0	0	1	0	0	1	1	1	0	1	1	2	1	0	5	4	6	4	5	3
ELOVL7	ENSG00000164181	26292	5	7.3661e-07	0	0	7.8921e-06	2.8271e-06	0.75	2.46141197591141	19.81879	3.416421	1	1	1	1.25158012585098	1.02	1.02	0.953019991094951	1	1	1.98507969083101	2.954614	1.422852	1	1	1	1	1	1	0.868540003949189	0.711111047480711	0	0	0	0	0	0	0	0	0	0	0	0	4	0	1	2	3	0	0	0	0	7	7	4	3
ELP1	ENSG00000070061	5959	9	4.2309e-06	0	0	3.6883e-05	1.4046e-05	0.735	2.62361013313113	19.81879	3.416421	1	1	1	1.26845336508747	1.02	1.02	1	1	1	2.05031668147539	2.954614	1.422852	1	1	1	1	1	1	0.868546334380962	0.71117149714644	0	0	0	5	1	0	0	0	0	0	0	0	0	0	0	0	0	0	0	0	0	0	0	0	0
ELP2	ENSG00000134759	18248	18	3.0838e-06	0	0	2.1945e-05	8.3884e-06	0.882	1.59009182956577	19.81879	3.416421	1	1	1	1.1306571564152	1.02	1.02	1.05968584296219	1	1	1.52156802101405	2.954614	1.422852	1.31873411995145	1	1	1.39744387754376	1	1	0.759177435951667	0.258541161039461	0	0	0	1	0	4	7	0	0	0	0	9	12	3	3	5	5	0	0	0	0	34	33	8	13
ELP3	ENSG00000134014	20696	8	2.1288e-06	0	7.31530600786074e-06	1.7488e-05	6.2385e-06	1.025	1.23054652879479	19.81879	3.416421	1	1	1.88215405526205	1.04551058857842	1.02	1.02	1.11810867065292	1	0.997225391460246	1.19869760186042	2.954614	1.422852	1.05895980828319	1	1.71668875751567	1.18403214351438	1	3.22210774465664	0.51081733773889	0.0629926241224697	0	0	2	3	0	1	1	0	0	3	1	9	5	1	1	6	2	0	0	6	8	21	23	6	9
ELP4	ENSG00000109911	1171	11	9.8019e-07	0	0	1.1446e-05	3.9936e-06	1.028	1.22522506344743	19.81879	3.416421	1	1	1	1.04415104142487	1.02	1.02	1.06547959533194	1	1	1.1935481823252	2.954614	1.422852	0.942531690304388	1	1	1.00424828397305	1	1	0.837067969363644	0.494340047418199	0	0	0	3	1	0	1	0	0	0	0	5	11	2	5	4	2	0	0	0	0	19	20	7	9
ELP5	ENSG00000170291	30617	17	7.3303e-07	0	0	8.9339e-06	3.7484e-06	1.698	1	19.81879	3.416421	1	1	1	1	1.02	1.02	1	1	1	1	2.954614	1.422852	1	1	1	1	1	1	0.848238274836332	0.555936755554154	1	0	0	1	0	0	0	0	0	0	0	4	10	1	5	1	1	0	0	0	0	14	7	7	6
ELP6	ENSG00000163832	25976	3	5.2508e-07	0	4.2767362962963e-06	8.9141e-06	4.2717e-06	1.061	1.17066529717665	19.81879	3.416421	1	1	1	1.03021183301116	1.02	1.02	1.02209616653922	1	0.982424781139426	1.14075242873404	2.954614	1.422852	0.931072748379969	1	1	1	1	1	0.868552663828908	0.711231946812169	0	0	0	1	0	0	2	0	0	0	0	1	4	1	1	2	1	0	0	5	9	12	16	2	4
ELSPBP1	ENSG00000169393	14417	19	7.8137e-07	0	0	5.5798e-06	2.8559e-06	1.617	1	19.81879	3.416421	1	1	1	1	1.02	1.02	1	1	1	1	2.954614	1.422852	1	1	1	1	1	1	0.84233222709956	0.521782694417222	0	0	0	0	0	0	0	0	0	0	0	2	2	2	1	0	4	0	0	0	0	5	5	2	4
EMB	ENSG00000170571	30465	5	7.8415e-07	0	0	7.0851e-06	2.8942e-06	1.486	1	19.81879	3.416421	1	1	1	1	1.02	1.02	1	1	1	1	2.954614	1.422852	1	1	1	1	1	1	0.868558992293257	0.711292396477898	0	0	0	0	0	0	1	0	0	0	0	2	3	2	1	2	0	0	0	0	0	7	16	4	4
EMC1	ENSG00000127463	28957	1	3.1382e-06	0	1.14371968357376e-05	3.4472e-05	1.3703e-05	1.009	1.25998565494153	19.81879	3.416421	1	1	1.00242084129987	1.05303178059102	1.02	1.02	1.03991845000079	1	0.967624571584111	1.22718496313253	2.954614	1.422852	0.993783885451458	1	1.11861191739717	1.03345419779444	1	1.08501668719341	0.80864134157299	0.380045454403848	0	0	2	2	1	1	2	0	0	2	2	5	19	5	6	8	9	0	0	6	11	19	39	14	20
EMC10	ENSG00000161671	27609	19	9.3987e-07	0	0	1.0257e-05	4.7979e-06	1.605	1	19.81879	3.416421	1	1	1	1	1.02	1.02	1	1	1	1	2.954614	1.422852	1	1	1	1	1	1	0.848248153656365	0.555997205219883	0	0	0	1	1	0	1	0	0	0	0	0	5	2	0	0	0	0	0	0	0	2	6	2	3
EMC2	ENSG00000104412	28963	8	1.0555e-06	0	1.0579112462006e-06	7.2511e-06	2.2334e-06	0.67	3.54307057051949	19.81879	3.416421	1	1	1	1.35035426419012	1.02	1.02	0.994173158850102	1	1.02246268435944	2.36879150002668	2.954614	1.422852	1.22517749278141	1	1	1.21803857815054	1	1.02246268435944	0.784911073994506	0.313004404965788	0	0	0	2	0	1	1	0	0	0	0	1	2	1	3	1	1	0	0	2	0	7	6	2	4
EMC3	ENSG00000125037	23999	3	9.4776e-07	7.56264976958525e-07	4.10669470046083e-06	7.633e-06	2.7562e-06	0.547	6.64859259689678	19.81879	3.416421	3.86584083044727	1	1	1.55322705136541	1.02	1.02	1	1	1.01368964933783	3.16907886870677	2.954614	1.422852	1.84172383812125	1	0.87221226161256	7.11981121181718	1	1	0.352268650185631	0.0276828787957238	1	0	0	0	0	1	0	0	0	2	6	6	7	1	3	0	0	0	0	3	2	8	9	4	8
EMC4	ENSG00000128463	28032	15	5.523e-07	0	2.41416783919598e-06	5.1658e-06	1.8632e-06	0.438	11.8641079330092	19.81879	3.416421	1	1	1	1.80703924914857	1.02	1.02	1.78238376069421	1	0.980634229798868	4.18866164486042	2.954614	1.422852	1.22549641378928	1	0.717622908860025	2.18430490672701	1	1	0.651160031226629	0.131553305011085	0	0	0	0	0	1	1	0	0	0	3	0	4	0	2	2	0	0	0	0	2	3	7	4	2
EMC6	ENSG00000127774	28430	17	9.0246e-08	1.48799559471366e-06	1.2988436123348e-06	2.8625e-06	1.5643e-06	1.289	1	19.81879	3.416421	1	1	1	1	1.02	1.02	1	1.00270139829092	1.0020290110416	1	2.954614	1.422852	1	1	0.887211528618771	1	1.00270139829092	1	0.838139096428012	0.499719145643112	0	0	0	0	0	0	0	0	0	0	1	0	1	0	0	0	0	1	1	1	1	2	2	0	3
EMC7	ENSG00000134153	24301	15	5.3327e-07	3.89678011472275e-07	3.07683263224984e-06	6.3688e-06	2.6628e-06	0.432	12.2502470600152	19.81879	3.416421	1	1	1.33741412436134	1.82372111148423	1.02	1.02	1	1	0.995795204639694	4.25630767068555	2.954614	1.422852	1	1	1.11018456632068	1	1	1.47853333822435	0.748012211757257	0.239079404039703	0	0	1	1	0	0	0	0	0	1	1	1	2	0	1	0	0	0	0	4	6	11	13	4	7
EMC8	ENSG00000131148	7864	16	5.3909e-07	0	3.3632209770115e-06	7.6372e-06	3.9421e-06	0.445	11.4288580099305	19.81879	3.416421	1	1	1	1.78797219064428	1.02	1.02	1.29677344149123	1	0.97983269529708	4.11145141929798	2.954614	1.422852	2.14659433831616	1	0.85422765415678	2.78364652758384	1	1	0.590519521462196	0.094802940498773	0	0	0	1	0	1	0	0	0	0	1	0	4	1	0	1	0	0	0	4	8	10	14	3	5
EMC9	ENSG00000100908	20273	14	5.4094e-07	0	1.33311751662971e-07	6.6804e-06	2.3519e-06	1.112	1.09978698414733	19.81879	3.416421	1	1	1	1.01210318149468	1.02	1.02	0.989640529101954	1	1	1.07216597329631	2.954614	1.422852	1	1	1	1	1	1	0.868565319774238	0.711352846143627	0	0	0	1	0	0	0	0	0	0	0	6	2	0	0	0	2	0	0	0	0	12	4	4	0
EMCN	ENSG00000164035	16041	4	7.7862e-07	0	0	6.081e-06	2.0848e-06	0.958	1.36644049846648	19.81879	3.416421	1	1	1	1.0802103937435	1.02	1.02	1.03831278768234	1	1	1.33012918391229	2.954614	1.422852	1.12207100152813	1	1	1.16506066957419	1	1	0.799948108566288	0.353155854112398	0	0	0	0	0	1	1	0	0	0	0	3	4	2	0	1	0	0	0	0	0	4	8	2	4
EME1	ENSG00000154920	24965	17	1.2965e-06	0	0	1.5818e-05	6.3396e-06	1.23	1	19.81879	3.416421	1	1	1	1	1.02	1.02	1	1	1	1	2.954614	1.422852	1	1	1	1	1	1	0.86857164627208	0.711413295809357	0	0	0	1	1	0	0	0	0	0	0	6	11	2	2	3	2	0	0	0	0	17	24	4	8
EME2	ENSG00000197774	27289	16	7.6128e-07	0	0	1.4997e-05	6.4594e-06	1.939	1	19.81879	3.416421	1	1	1	1	1.02	1.02	1	1	1	1	2.954614	1.422852	1	1	1	1	1	1	0.868577971787013	0.711473745475085	0	0	0	1	0	0	1	0	0	0	0	6	9	5	2	2	4	0	0	0	0	21	20	12	10
EMG1	ENSG00000126749	16912	12	7.8394e-07	0	0	6.9905e-06	2.3185e-06	1.247	1	19.81879	3.416421	1	1	1	1	1.02	1.02	1	1	1	1	2.954614	1.422852	1	1	1	1	1	1	0.868584296319265	0.711534195140815	0	0	0	0	0	0	0	0	0	0	0	4	3	3	0	2	2	0	0	0	0	11	9	9	2
EMID1	ENSG00000186998	18036	22	1.0834e-06	0	0	1.3791e-05	5.452e-06	0.978	1.32229140180403	19.81879	3.416421	1	1	1	1.06894972430938	1.02	1.02	1	1	1	1.28747645541002	2.954614	1.422852	1	1	1	1	1	1	0.868590619869065	0.711594644806544	0	0	0	1	0	0	0	0	0	0	0	5	3	1	1	0	0	0	0	0	0	20	18	11	6
EMILIN1	ENSG00000138080	19880	2	1.8973e-06	2.4329668379262e-06	7.20206601276662e-07	3.8873e-05	1.5383e-05	0.512	8.00027431421156	19.81879	3.416421	1	1	1	1.62556499327764	1.02	1.02	0.466930145775168	0.993974167486635	1.01086036817791	3.45780229084902	2.954614	1.422852	0.476633193125383	1	1	1	1	1.01086036817791	0.833243698654889	0.475910383387019	0	0	0	1	3	0	1	0	0	0	0	7	6	3	9	1	4	1	2	1	0	18	28	9	16
EMILIN2	ENSG00000132205	19881	18	1.7331e-06	0	0	2.9995e-05	1.4122e-05	1.051	1.18644363737104	19.81879	3.416421	1	1	1	1.03424298093313	1.02	1.02	1.04756833805248	1	1	1.15602061412205	2.954614	1.422852	1.0914213117233	1	1	1.14333840963704	1	1	0.804161684982232	0.365812862944772	1	0	0	3	1	2	3	0	0	0	0	13	21	3	7	6	5	0	0	0	0	32	24	17	16
EMILIN3	ENSG00000183798	16123	20	1.2799e-06	0	0	2.8021e-05	1.1202e-05	0.827	1.85273726524712	19.81879	3.416421	1	1	1	1.17543945761427	1.02	1.02	1.02640758034995	1	1	1.6923959193645	2.954614	1.422852	1.70270482664537	1	1	1.74766914116725	1	1	0.709701127717525	0.185920235449544	0	0	0	2	1	2	1	0	0	0	0	4	9	5	5	2	2	0	0	0	0	21	23	21	11
EML1	ENSG00000066629	3330	14	2.8936e-06	3.56065213409049e-07	1.85764308481407e-05	2.7768e-05	1.2611e-05	0.28	27.2512686832014	19.81879	3.416421	1	1	1	2.35735698721305	1.02	1.02	1	1	1.04833676418681	6.49807426275056	2.954614	1.422852	0.199106383321451	1	1.04731091550084	1	1	1.09793453625367	0.812545734834512	0.393151757611384	0	0	0	1	1	0	1	0	0	3	4	4	5	3	5	0	0	0	0	13	10	19	20	14	14
EML2	ENSG00000125746	18035	19	2.1832e-06	0	2.52944125708021e-06	2.9392e-05	1.4009e-05	1.026	1.22876583558194	19.81879	3.416421	1	1	1	1.04505565079928	1.02	1.02	1.03130684506765	1	1.00794565721349	1.19697447929344	2.954614	1.422852	0.925046558576142	1	0.867399241092828	1	1	1	0.868596942436643	0.711655094472273	0	0	0	3	2	0	1	0	0	0	1	7	15	2	5	3	2	0	0	1	0	24	25	16	14
EML3	ENSG00000149499	26666	11	2.5126e-06	4.20284782231476e-06	1.64718854763144e-05	3.3734e-05	1.3414e-05	0.562	6.14427741500392	19.81879	3.416421	1	1	1	1.52446458013821	1.02	1.02	0.638655825552576	0.992317802343172	1.00311198197135	3.05473525777131	2.954614	1.422852	2.05096242397216	1	1.94189063599145	1.30985910005925	1	1.94793376464099	0.610965725320788	0.105627447261246	0	1	1	2	0	2	1	0	0	6	6	8	14	4	6	2	4	1	2	11	13	19	30	15	12
EML4	ENSG00000143924	1316	2	3.208e-06	0	0	2.6305e-05	9.8209e-06	0.455	10.8347393505351	19.81879	3.416421	1	1	1	1.76146590483928	1.02	1.02	1.48709202388415	1	1	4.00429046535319	2.954614	1.422852	1.33956512971603	1	1	1.99205661987405	1	1	0.675383044223611	0.151101688722765	0	0	0	4	1	1	0	0	0	0	0	11	10	3	10	4	2	0	0	0	0	44	46	17	18
EML5	ENSG00000165521	18197	14	5.6453e-06	1.17296314496315e-06	1.44337444717445e-05	5.1264e-05	1.7541e-05	0.412	13.6283620227484	19.81879	3.416421	25.814891485838	1	1	1.88161162398389	1.02	1.02	0.366391327024573	1	1.05170612942074	4.49182735024219	2.954614	1.422852	0.179053462992858	1	1.13003987276523	1.69355074220404	1	1.18846986067702	0.672678157589761	0.148741594683378	3	0	0	3	1	2	4	0	0	3	4	17	25	6	7	5	7	0	0	16	15	51	69	23	25
EML6	ENSG00000214595	35412	2	5.6522e-06	0	0	5.8049e-05	2.4619e-05	0.453	10.9510072565811	19.81879	3.416421	254.207379915712	1	1	1.76669857836024	1.02	1.02	0.254011979472268	1	1	4.02543047466825	2.954614	1.422852	2.04702692615605	1	1	132.180049035037	1	1	0.0163563459441162	0.000424635940113049	4	0	0	6	2	2	0	0	0	0	0	29	37	10	20	5	9	0	0	0	0	74	87	28	31
EMP1	ENSG00000134531	3333	12	2.547e-07	0	2.29609523809524e-07	4.8218e-06	2.2589e-06	0.787	2.12657827994438	19.81879	3.416421	1	1	1	1.21289464814207	1.02	1.02	1	1	1	1.83602058924575	2.954614	1.422852	1	1	1	1	1	1	0.868603264022227	0.711715544138002	0	0	0	0	0	0	0	0	0	0	0	2	2	0	3	0	0	0	0	0	0	8	8	1	5
EMP2	ENSG00000213853	3334	16	2.9789e-07	0	0	6.4419e-06	3.1627e-06	1.884	1	19.81879	3.416421	1	1	1	1	1.02	1.02	1	1	1	1	2.954614	1.422852	1	1	1	1	1	1	0.868609584626046	0.711775993803731	0	0	0	0	0	0	0	0	0	0	0	0	0	1	2	1	0	0	0	0	0	7	10	4	3
EMP3	ENSG00000142227	3335	19	6.0831e-07	0	3.08698342857143e-06	5.5693e-06	2.9135e-06	1.56	1	19.81879	3.416421	1	1	1.33463397041058	1	1.02	1.02	1	1	1.0314101728968	1	2.954614	1.422852	1	1	1	1	1	1.37655505417512	0.76228451269996	0.264352789166605	0	0	1	2	0	0	0	0	0	0	0	0	1	1	2	3	0	0	0	3	0	4	2	1	2
EMSY	ENSG00000158636	18071	11	2.9768e-06	0	1.64469456839154e-05	3.7358e-05	1.4299e-05	0.153	54.1059504552731	19.81879	3.416421	1	1	1	2.97600697084943	1.02	1.02	1	1	1	9.50234956069886	2.954614	1.422852	1	1	1	1	1	1	0.868615904248328	0.71183644346946	0	0	1	1	0	0	0	0	0	0	0	0	0	0	0	0	0	0	0	0	0	0	0	0	0
EMX1	ENSG00000135638	3340	2	3.1321e-07	3.09981734693878e-06	3.5095851235231e-06	7.0647e-06	2.9978e-06	0.409	13.8476341978459	19.81879	3.416421	9.95066270873727	1	1	1.89060151993437	1.02	1.02	1	1.05848152701065	0.971604070717503	4.52851882974555	2.954614	1.422852	1	0.594978973054117	0.639064692806837	9.95066270873727	1	1	0.28008201219682	0.0181784013624288	1	0	0	0	1	0	0	0	1	0	4	0	5	1	1	0	0	5	0	2	6	8	9	2	3
EMX2	ENSG00000170370	3341	10	4.3266e-07	0	0	6.76e-06	3.4186e-06	0.316	22.5904086189928	19.81879	3.416421	1	1	1	2.21074857980328	1.02	1.02	1	1	1	5.86300668177945	2.954614	1.422852	1	1	1	1	1	1	0.868622222889303	0.711896893135189	0	0	0	0	0	0	0	0	0	0	0	1	4	0	2	0	0	0	0	0	0	8	8	11	7
EN1	ENSG00000163064	3342	2	3.6654e-07	0	0	8.0514e-06	3.9127e-06	0.35	18.911617864803	19.81879	3.416421	1	1	1	2.08416120580934	1.02	1.02	1	1	1	5.32801310894405	2.954614	1.422852	0.453332250973946	1	1	1	1	1	0.868628540549198	0.711957342800918	0	0	0	1	0	0	1	0	0	0	0	2	3	5	1	0	0	0	0	0	0	10	12	5	5
EN2	ENSG00000164778	3343	7	3.652e-07	2.39967348377997e-06	2.69373751763047e-06	5.9007e-06	2.6921e-06	0.634	4.23624349543922	19.81879	3.416421	1	1	1	1.40256181067476	1.02	1.02	1	0.922401420882237	0.984566818758559	2.57327790829281	2.954614	1.422852	1	1.23785710773792	1.31330854369203	1	1.14180115502663	1.2930400149113	0.748333891185417	0.239610775740992	0	0	0	0	0	0	0	1	1	2	2	3	4	3	0	0	0	0	10	3	6	4	17	5	4
ENAH	ENSG00000154380	18271	1	1.9943e-06	0	6.36700842770609e-06	1.7737e-05	5.3065e-06	0.173	48.2716654919635	19.81879	3.416421	1	1	1	2.86984209604007	1.02	1.02	0.616753927051592	1	1.0103914247841	8.9283598158909	2.954614	1.422852	0.54357046201092	1	1.48707022052182	1	1	1.50252299886704	0.744371141438155	0.23317912149193	1	0	0	2	0	1	1	0	0	2	0	6	5	5	7	2	2	0	0	5	5	24	29	8	15
ENAM	ENSG00000132464	3344	4	1.9764e-06	0	0	2.9495e-05	1.0299e-05	0.838	1.79085926465204	19.81879	3.416421	1	1	1	1.16588304596427	1.02	1.02	1.32382099284674	1	1	1.65586133276146	2.954614	1.422852	1.30640811587776	1	1	1.72945048902434	1	1	0.712618827887422	0.189359928485557	0	0	0	2	0	1	0	0	0	0	0	13	23	1	6	5	2	0	0	0	0	39	50	17	17
ENC1	ENSG00000171617	3345	5	1.0743e-06	7.08889461479e-06	9.38005668642102e-06	1.9e-05	8.5659e-06	0.488	9.08792982732383	19.81879	3.416421	1	1	1.32370759770101	1.67982687833635	1.02	1.02	1.26674001204121	1.0592115328237	1.01798860086289	3.67539434222543	2.954614	1.422852	1.15799883827483	0.645106199927618	1.50180756875724	1.46688346233997	1	2.02371460169049	0.573313481217468	0.0866780013842457	0	0	2	4	2	1	1	2	4	3	2	6	7	3	5	2	1	8	4	8	8	19	14	5	19
ENDOD1	ENSG00000149218	29129	11	7.7334e-07	9.28972111553785e-07	1.40933803248544e-06	1.2954e-05	4.8301e-06	1.645	1	19.81879	3.416421	1	1	1	1	1.02	1.02	1	1.01946271509371	0.99401722280641	1	2.954614	1.422852	1	0.901935322091908	1	1	1	1	0.848258030558554	0.556057654885612	0	0	0	1	0	1	2	1	2	0	0	7	8	1	1	1	1	3	2	1	2	18	21	2	4
ENDOG	ENSG00000167136	3346	9	2.9736e-07	0	2.79455685547909e-06	7.5521e-06	2.9741e-06	1.638	1	19.81879	3.416421	1	1	1	1	1.02	1.02	1	1	1.00787044080393	1	2.954614	1.422852	1	1	1.1159506426716	1	1	1.12473366614486	0.807810375578048	0.377341828358236	0	0	0	0	0	0	1	0	0	1	1	1	3	2	1	0	2	0	0	3	3	5	5	4	4
ENDOU	ENSG00000111405	14369	12	1.1855e-06	0	0	1.2773e-05	5.1596e-06	1.303	1	19.81879	3.416421	1	1	1	1	1.02	1.02	1	1	1	1	2.954614	1.422852	1	1	1	1	1	1	0.868634857228243	0.712017792466647	0	0	0	2	0	0	1	0	0	0	0	2	6	1	3	3	0	0	0	0	0	16	11	1	7
ENDOV	ENSG00000173818	26640	17	9.8519e-07	0	0	9.4461e-06	4.5542e-06	1.355	1	19.81879	3.416421	1	1	1	1	1.02	1.02	1	1	1	1	2.954614	1.422852	1	1	1	1	1	1	0.848267905543455	0.556118104551341	0	0	0	0	0	0	0	0	0	0	0	3	9	0	2	4	2	0	0	0	0	13	14	8	9
ENG	ENSG00000106991	3349	9	1.7748e-06	0	1.00059612240131e-06	2.3536e-05	1.116e-05	0.24	33.6002123261991	19.81879	3.416421	1	1	1	2.53582999300551	1.02	1.02	1	1	1	7.29974486510387	2.954614	1.422852	1	1	1	1	1	1	0.868641172926665	0.712078242132376	0	0	0	1	0	0	0	0	0	0	0	7	7	4	5	0	0	0	0	0	0	14	23	12	8
ENGASE	ENSG00000167280	24622	17	2.0311e-06	0	0	2.908e-05	1.2222e-05	1.336	1	19.81879	3.416421	1	1	1	1	1.02	1.02	1	1	1	1	2.954614	1.422852	1	1	1	1	1	1	0.868647487644693	0.712138691798105	0	0	0	4	0	3	2	0	0	0	0	9	11	2	5	5	7	0	0	0	0	27	32	11	10
ENHO	ENSG00000168913	24838	9	5.476e-08	0	6.72861443298968e-07	2.6749e-06	1.4232e-06	1.864	1	19.81879	3.416421	1	1	1	1	1.02	1.02	1	1	1.01093675517724	1	2.954614	1.422852	1	1	1	1	1	1.01093675517724	0.833152977901137	0.475487466050896	0	0	0	0	0	0	0	0	0	0	0	1	1	0	1	0	0	0	0	1	0	4	6	2	0
ENKD1	ENSG00000124074	25246	16	7.2052e-07	0	3.1124705882353e-07	1.3228e-05	4.3032e-06	1.339	1	19.81879	3.416421	1	1	1	1	1.02	1.02	1	1	1	1	2.954614	1.422852	1	1	1	1	1	1	0.868653801382555	0.712199141463834	0	0	0	2	0	3	0	0	0	0	0	1	7	2	2	0	1	0	0	0	0	17	18	2	4
ENKUR	ENSG00000151023	28388	10	5.8926e-07	0	0	6.9344e-06	2.4002e-06	1.2	1.01122090160105	19.81879	3.416421	1	1	1	1	1.02	1.02	1	1	1	1	2.954614	1.422852	1	1	1	1	1	1	0.86866011414048	0.712259591129564	1	0	0	0	0	0	1	0	0	0	0	0	6	0	0	3	3	0	0	0	0	9	12	7	4
ENO1	ENSG00000074800	3350	1	1.0792e-06	0	4.91089867225716e-06	1.4984e-05	6.8986e-06	0.864	1.66398783438067	19.81879	3.416421	1	1	1	1.1445020904935	1.02	1.02	1.243508935411	1	1.020369303023	1.57428056883523	2.954614	1.422852	1	1	1.18140286004119	1.243508935411	1	1.20546721288961	0.744814730455622	0.233886800351683	0	0	1	3	1	0	0	0	0	1	0	3	2	4	2	3	0	0	0	3	1	9	12	9	5
ENO2	ENSG00000111674	3353	12	1.222e-06	3.00644648534087e-07	1.03093783115507e-05	1.5475e-05	5.7178e-06	0.471	9.94871894175122	19.81879	3.416421	1	1	1.15859816059321	1.7208059349256	1.02	1.02	1.2574532998677	1	1.10479074586314	3.8402643278471	2.954614	1.422852	4.28909284327239	1	0.707236492896012	5.3933339492118	1	1	0.419864637145901	0.0396472890725557	0	0	2	2	0	2	0	0	0	2	7	3	10	2	2	2	1	0	0	13	5	19	11	9	4
ENO3	ENSG00000108515	3354	17	1.2071e-06	0	0	1.6242e-05	7.3624e-06	1.686	1	19.81879	3.416421	1	1	1	1	1.02	1.02	1	1	1	1	2.954614	1.422852	1	1	1	1	1	1	0.868666425918695	0.712320040795293	1	0	0	0	1	2	2	0	0	0	0	7	5	2	6	2	2	0	0	0	0	21	19	4	7
ENO4	ENSG00000188316	31670	10	5.6422e-07	0	0	7.2146e-06	2.8045e-06	1.494	1	19.81879	3.416421	1	1	1	1	1.02	1.02	1	1	1	1	2.954614	1.422852	1	1	1	1	1	1	0.868672736717429	0.712380490461022	0	0	0	1	1	1	0	0	0	0	0	5	5	1	4	2	1	0	0	0	0	27	17	13	12
ENOPH1	ENSG00000145293	24599	4	8.3221e-07	7.57897192982454e-07	3.69801561403508e-06	7.4483e-06	3.3848e-06	0.82	1.89491995859096	19.81879	3.416421	1	1	1	1.18168383345131	1.02	1.02	1.19187986240704	1	0.98668451756163	1.71629258009926	2.954614	1.422852	1.4060271779315	1	0.771408623434345	1.67581547937355	1	1	0.719778564395674	0.198178301725648	0	0	0	0	0	1	0	0	0	0	2	1	2	1	0	2	0	0	0	2	4	6	6	6	5
ENOSF1	ENSG00000132199	30365	18	1.3791e-06	0	0	1.3565e-05	6.289e-06	1.348	1	19.81879	3.416421	1	1	1	1	1.02	1.02	1	1	1	1	2.954614	1.422852	1	1	1	1	1	1	0.868679046536909	0.712440940126751	1	0	0	0	2	0	2	0	0	0	0	3	3	1	0	1	2	0	0	0	0	23	15	5	5
ENOX1	ENSG00000120658	25474	13	2.0225e-06	2.75463625730995e-07	1.20840175438596e-05	2.2219e-05	8.057e-06	0.649	3.92916634506584	19.81879	3.416421	1	1	1	1.38016444376718	1.02	1.02	1.03110902203394	1	1.08488002044208	2.48541826990945	2.954614	1.422852	0.607012530596038	1	0.912604566639945	1	1	1	0.868685355377364	0.71250138979248	0	0	2	3	0	0	1	0	0	2	4	4	10	0	2	3	3	0	0	15	10	24	19	7	6
ENPEP	ENSG00000138792	3355	4	2.4721e-06	0	0	2.8411e-05	1.256e-05	1.143	1.06401843370849	19.81879	3.416421	1	1	1	1.00296450874969	1.02	1.02	1.00040854527891	1	1	1.0375541540831	2.954614	1.422852	0.966819714704037	1	1	1	1	1	0.868691663239021	0.712561839458209	0	0	0	1	0	0	3	0	0	0	0	12	9	6	4	6	8	0	0	0	0	30	34	9	12
ENPP1	ENSG00000197594	3356	6	2.7066e-06	0	1.18377629218979e-06	2.2975e-05	8.5938e-06	0.586	5.41997631287644	19.81879	3.416421	1	1	1	1.48099344567454	1.02	1.02	0.888671049373202	1	1	2.88244050684211	2.954614	1.422852	0.996788028948723	1	1	1	1	1	0.868697970122108	0.712622289123938	0	0	0	0	0	1	1	0	0	0	0	10	6	2	1	1	1	0	0	0	0	18	28	13	6
ENPP2	ENSG00000136960	3357	8	2.9399e-06	0	1.45707007419621e-06	2.753e-05	1.0182e-05	0.431	12.3157976355589	19.81879	3.416421	1	1	1	1.82653196355729	1.02	1.02	0.443046631882933	1	1.0017759991819	4.26771500036181	2.954614	1.422852	1	1	1	1	1	1.0017759991819	0.838850159579747	0.503345722884326	0	0	0	1	1	0	0	0	0	0	0	4	9	3	3	1	3	0	0	1	1	32	26	10	16
ENPP3	ENSG00000154269	3358	6	2.6023e-06	0	0	2.2901e-05	8.0488e-06	1.025	1.23054652879479	19.81879	3.416421	1	1	1	1.04551058857842	1.02	1.02	1.00204617316841	1	1	1.19869760186042	2.954614	1.422852	0.837650930247411	1	1	1	1	1	0.868704276026853	0.712682738789667	0	0	0	2	1	0	3	0	0	0	0	6	18	7	9	6	8	0	0	0	0	31	23	14	15
ENPP4	ENSG00000001561	3359	6	6.4656e-07	0	0	1.1284e-05	4.5812e-06	0.66	3.72081659316628	19.81879	3.416421	1	1	1	1.36433050859651	1.02	1.02	0.848427821559641	1	1	2.42342586977602	2.954614	1.422852	1	1	1	1	1	1	0.868710580953484	0.712743188455396	0	0	0	1	0	0	0	0	0	0	0	7	1	0	0	0	1	0	0	0	0	17	17	5	6
ENPP5	ENSG00000112796	13717	6	7.3239e-07	0	0	1.2704e-05	5.2593e-06	1.473	1	19.81879	3.416421	1	1	1	1	1.02	1.02	1	1	1	1	2.954614	1.422852	1	1	1	1	1	1	0.868716884902227	0.712803638121125	0	0	0	1	0	0	0	0	0	0	0	2	4	1	2	1	1	0	0	0	0	22	13	4	5
ENPP6	ENSG00000164303	23409	4	8.759e-07	0	0	1.5794e-05	6.7819e-06	1.181	1.02705333644703	19.81879	3.416421	1	1	1	1	1.02	1.02	1	1	1	1.00178465210705	2.954614	1.422852	0.99945628769522	1	1	1	1	1	0.868723187873311	0.712864087786854	1	0	0	0	0	0	1	0	0	0	0	4	7	1	3	2	3	0	0	0	0	21	20	8	8
ENPP7	ENSG00000182156	23764	17	7.322e-07	0	0	2.1155e-05	1.1654e-05	1.795	1	19.81879	3.416421	1	1	1	1	1.02	1.02	1	1	1	1	2.954614	1.422852	1	1	1	1	1	1	0.842343285827262	0.521843144082951	0	0	0	0	1	0	1	0	0	0	0	5	5	0	1	2	3	0	0	0	0	15	11	8	5
ENSA	ENSG00000143420	3360	1	3.6871e-07	8.1463884572697e-07	1.9423102108768e-06	3.3981e-06	1.6611e-06	0.719	2.81557083529371	19.81879	3.416421	1	1	1	1.28725264249586	1.02	1.02	1	0.99141803493564	1.00889061403191	2.12315533195659	2.954614	1.422852	1	1	1	1	1	1.00889061403191	0.834941488589723	0.483946153464404	0	0	0	0	0	0	0	0	0	0	0	0	0	2	3	0	0	0	1	1	0	3	2	5	3
ENTHD1	ENSG00000176177	26352	22	9.0488e-07	0	0	1.5141e-05	5.953e-06	1.057	1.1768995610074	19.81879	3.416421	1	1	1	1.03180460307732	1.02	1.02	1.06080675224111	1	1	1.14678512115317	2.954614	1.422852	0.924395246891887	1	1	1	1	1	0.868729489866963	0.712924537452584	0	0	0	1	0	0	2	0	0	0	0	4	5	1	2	4	1	0	0	0	0	16	15	4	6
ENTPD1	ENSG00000138185	3363	10	1.042e-06	0	0	1.3045e-05	5.7349e-06	0.602	4.98869278561138	19.81879	3.416421	1	1	1	1.45364554629451	1.02	1.02	0.874633149698849	1	1	2.77438491983802	2.954614	1.422852	0.857471102480303	1	1	1	1	1	0.86873579088341	0.712984987118313	0	0	0	1	1	1	2	0	0	0	0	4	6	1	1	2	3	0	0	0	0	15	13	7	4
ENTPD2	ENSG00000054179	3364	9	1.1401e-06	0	0	1.5422e-05	6.9379e-06	1.471	1	19.81879	3.416421	1	1	1	1	1.02	1.02	1	1	1	1	2.954614	1.422852	1	1	1	1	1	1	0.848277778611628	0.55617855421707	0	0	0	5	0	0	0	0	0	0	0	5	9	3	2	6	4	0	0	0	0	18	16	6	9
ENTPD3	ENSG00000168032	3365	3	1.1346e-06	0	0	1.4481e-05	5.8505e-06	1.596	1	19.81879	3.416421	1	1	1	1	1.02	1.02	1	1	1	1	2.954614	1.422852	1	1	1	1	1	1	0.842354342283477	0.52190359374868	0	0	0	1	1	0	0	0	0	0	0	7	11	3	5	1	3	0	0	0	0	21	13	7	14
ENTPD4	ENSG00000197217	14573	8	2.8744e-06	0	0	2.1177e-05	8.7371e-06	1.017	1.24504150719145	19.81879	3.416421	1	1	1	1.04921381157273	1.02	1.02	1.03922047558633	1	1	1.21272395498467	2.954614	1.422852	1	1	1	1.03922047558633	1	1	0.823091360514587	0.432192833113622	0	0	0	0	0	0	0	0	0	0	0	7	16	1	3	4	3	0	0	0	0	27	28	7	11
ENTPD5	ENSG00000187097	3367	14	1.5178e-06	0	0	1.1083e-05	4.4111e-06	0.701	3.05695346644541	19.81879	3.416421	1	1	1	1.30943392886211	1.02	1.02	1.14245297084158	1	1	2.20930290444118	2.954614	1.422852	0.914783998730248	1	1	1.04509769702771	1	1	0.821868411241656	0.427366961293534	0	0	0	4	1	1	2	0	0	0	0	4	6	2	3	2	1	0	0	0	0	15	16	8	5
ENTPD6	ENSG00000197586	3368	20	1.2141e-06	0	3.08918033833387e-06	1.8541e-05	9.006e-06	0.816	1.92005212826413	19.81879	3.416421	1	1	1.33403379665041	1.18530988493071	1.02	1.02	0.999232580037263	1	0.999169900220695	1.73017793488059	2.954614	1.422852	2.04149748123151	1	0.858534579503511	2.03993079531054	1	1.14436341963202	0.634321421967056	0.119836709171065	0	0	1	1	2	2	0	0	0	0	1	4	3	5	6	1	1	0	0	1	1	19	16	6	5
ENTPD7	ENSG00000198018	19745	10	2.4589e-06	0	0	1.8842e-05	6.6171e-06	0.872	1.62986047080292	19.81879	3.416421	1	1	1	1.13825425811796	1.02	1.02	0.94961316507808	1	1	1.55048210247107	2.954614	1.422852	1	1	1	1	1	1	0.868742090922879	0.713045436784042	0	0	0	2	0	0	0	0	0	0	0	3	14	5	3	2	3	0	0	0	0	20	17	7	9
ENTPD8	ENSG00000188833	24860	9	1.0547e-06	0	0	1.9386e-05	1.0332e-05	1.232	1	19.81879	3.416421	1	1	1	1	1.02	1.02	1	1	1	1	2.954614	1.422852	1	1	1	1	1	1	0.868748389985598	0.713105886449771	0	0	0	2	2	0	0	0	0	0	0	7	8	1	0	2	3	0	0	0	0	9	13	10	9
ENY2	ENSG00000120533	24449	8	2.8361e-07	8.52903614457832e-07	1.31996987951807e-06	2.6968e-06	1.0268e-06	0.442	11.613408836892	19.81879	3.416421	1	1	1	1.79609186349347	1.02	1.02	1	1	1.01404219251751	4.1443177389708	2.954614	1.422852	1	1	1	1	1	1.01404219251751	0.830973820250381	0.465519281473366	0	0	0	2	0	0	0	0	0	0	0	0	0	2	2	0	0	0	0	2	1	2	1	0	1
EOGT	ENSG00000163378	28526	3	1.3339e-06	0	0	1.3031e-05	4.5109e-06	0.985	1.30759630629078	19.81879	3.416421	1	1	1	1.06519541605779	1.02	1.02	0.9755711471421	1	1	1.27325642167356	2.954614	1.422852	0.913964097203302	1	1	1	1	1	0.868754688071794	0.7131663361155	0	0	0	3	0	0	1	0	0	0	0	6	14	3	0	1	2	0	0	0	0	19	23	8	4
EOMES	ENSG00000163508	3372	3	1.4099e-06	7.52259950528447e-07	9.97440971441422e-06	1.77e-05	7.8966e-06	0.3	24.5546819225569	19.81879	3.416421	1	1	1	2.27428550106213	1.02	1.02	0.825347673459752	1	1.0299686917338	6.13598592633845	2.954614	1.422852	1	0.660241425246305	0.567569076518049	1	1	1	0.868760985181694	0.713226785781229	0	0	1	2	0	0	0	0	1	0	4	1	7	5	1	1	1	0	0	13	14	25	33	9	18
EP300	ENSG00000100393	3373	22	7.1024e-06	0	0	7.3197e-05	2.5849e-05	0.099	75.4471258151357	19.81879	3.416421	2.78776760811655e+47	1	1	3.26889558084236	1.02	1.02	0.355644913284064	1	1	11.3300782024591	2.954614	1.422852	0.600202512946732	1	1	5.95074004095219e+46	1	1	0	0	33	0	0	24	4	3	1	5	1	2	3	22	44	10	14	1	0	8	11	8	6	105	76	49	42
EP400	ENSG00000183495	11958	12	8.1189e-06	2.50961167449914e-07	2.73428167202573e-05	0.00012079	6.0639e-05	0.208	39.8381540644061	19.81879	3.416421	1	1	1	2.69028858241884	1.02	1.02	0.195660603952376	1	1.03025947637786	8.02707407913499	2.954614	1.422852	2.64338397940597	1	0.412656446604646	1	1	1	0.868767281315525	0.713287235446958	3	0	3	10	2	5	2	0	0	0	4	25	37	13	4	6	6	0	0	16	15	94	95	44	56
EP400NL	ENSG00000185684	0	12	5.2791e-07	6.16685473411155e-06	3.5720579334198e-06	1.1135e-05	6.3256e-06	1.462	1	19.81879	3.416421	1	1	1	1	1.02	1.02	1	1.01444328060873	1.01040390159775	1	2.954614	1.422852	1	0.519334537164089	1.10014043961562	1	1	1.11158619249309	0.810258966242291	0.385394347772063	0	0	0	0	0	0	0	0	0	0	0	0	0	0	0	0	0	0	0	0	0	0	0	0	0
EPAS1	ENSG00000116016	3374	2	2.031e-06	0	0	2.9874e-05	1.3987e-05	0.381	16.0640085382846	19.81879	3.416421	2.32196097340656	1	1	1.97843547592613	1.02	1.02	1.13378396807391	1	1	4.88890915711655	2.954614	1.422852	1	1	1	2.63260212614165	1	1	0.60457498255155	0.10209897660152	1	0	0	3	1	0	0	0	0	0	0	9	4	3	3	1	0	0	0	0	0	32	27	15	13
EPB41	ENSG00000159023	3377	1	2.6316e-06	0	9.19020242914979e-07	2.5222e-05	9.2627e-06	0.519	7.70887185662763	19.81879	3.416421	1	1	1	1.61047915736277	1.02	1.02	0.692281252684086	1	1.01053966390151	3.39745891781597	2.954614	1.422852	0.176345405982481	1	1	1	1	1.01053966390151	0.833656653319831	0.477843735118209	0	0	0	2	1	0	3	0	0	0	0	13	7	3	1	1	2	0	0	1	0	31	29	15	12
EPB41L1	ENSG00000088367	3378	20	2.0725e-06	3.86862420382164e-06	1.00142764675503e-05	3.3743e-05	1.435e-05	0.343	19.6183011086575	19.81879	3.416421	1	1	1	2.10930077027146	1.02	1.02	0.786073346335204	0.984867403808426	1.05408208629811	5.43339921387274	2.954614	1.422852	1.63716627785705	1	1.22551298359099	1.28693277454224	1	1.29179128252901	0.721877150872635	0.200869071138224	0	0	1	2	1	1	0	0	0	3	4	8	14	1	5	1	1	1	3	11	8	32	29	17	18
EPB41L2	ENSG00000079819	3379	6	2.4198e-06	0	0	3.0313e-05	1.1518e-05	0.288	26.138517634869	19.81879	3.416421	1	1	1	2.32363812654514	1.02	1.02	1.08357291944484	1	1	6.35035109772419	2.954614	1.422852	0.232396451713746	1	1	1	1	1	0.868773576473514	0.713347685112687	0	0	0	1	1	0	1	0	0	0	0	9	8	3	5	4	3	0	0	0	0	48	41	11	15
EPB41L3	ENSG00000082397	3380	18	3.1992e-06	2.37369739819005e-06	1.0313119061086e-05	3.8326e-05	1.8337e-05	0.477	9.63580670249139	19.81879	3.416421	1.55990476618816	1	1	1.70608970979922	1.02	1.02	1.80873372293515	0.989962578233029	1.04926869987954	3.78100471521001	2.954614	1.422852	3.07280177282771	1	0.942751202213152	8.66976379892083	1	1	0.307962323153623	0.0215164305284039	1	0	0	2	0	2	0	0	0	2	4	11	11	2	10	3	0	0	1	10	7	36	39	14	14
EPB41L4A	ENSG00000129595	13278	5	2.7655e-06	0	0	2.1858e-05	7.7283e-06	1.015	1.24873511603969	19.81879	3.416421	2.29669674932097	1	1	1.05015746503299	1.02	1.02	0.943659726354617	1	1	1.2162981499406	2.954614	1.422852	1.62876476012606	1	1	3.5300222326956	1	1	0.53038482610175	0.0695567658983588	2	0	0	1	0	4	1	0	0	0	0	10	12	2	3	2	5	0	0	0	0	37	29	15	12
EPB41L4B	ENSG00000095203	19818	9	2.6202e-06	2.92487979539643e-06	3.15161466325659e-06	2.6596e-05	1.1149e-05	0.237	34.1361605081009	19.81879	3.416421	1	1	1	2.54987750973919	1.02	1.02	1.62209272206603	0.997595221021108	1.00317486485594	7.36445150058057	2.954614	1.422852	1.3480669317454	0.409314523054495	1.22016877027407	2.18668955884209	1	1.22404264122113	0.600930013900194	0.100145097225952	0	0	0	1	0	1	0	0	2	1	0	9	15	1	5	2	0	2	3	2	2	27	27	10	9
EPB41L5	ENSG00000115109	19819	2	2.7738e-06	0	0	2.0564e-05	7.3295e-06	0.426	12.6487489227881	19.81879	3.416421	1	1	1	1.84071767310491	1.02	1.02	0.33383144074623	1	1	4.32532708070492	2.954614	1.422852	3.46956681428973	1	1	1.15825048837965	1	1	0.801330661063903	0.357233510760049	0	0	0	5	0	2	0	0	0	0	0	1	7	2	7	1	4	0	0	0	0	18	31	7	10
EPB42	ENSG00000166947	3381	15	2.0202e-06	0	8.22813233724652e-07	2.4093e-05	9.8038e-06	0.773	2.2430867293921	19.81879	3.416421	1	1	1	1.22705634659059	1.02	1.02	1.40998615585635	1	1	1.89050346135913	2.954614	1.422852	0.601122022089741	1	1.15707157476649	1	1	1.15707157476649	0.80161233614944	0.358073187691677	0	0	0	3	0	0	2	0	0	1	1	7	12	3	2	7	5	0	0	0	0	26	19	2	15
EPC1	ENSG00000120616	19876	10	3.2078e-06	6.8648110969155e-06	2.01958313560869e-06	2.4266e-05	9.388e-06	0.125	63.985310920865	19.81879	3.416421	1	1	1	3.12582687601591	1.02	1.02	1	1.03017992721304	1.03316876456472	10.3926310583299	2.954614	1.422852	0.0922066366344459	1	0.875553565989125	1	1.03017992721304	1	0.825386219924368	0.441485961155617	1	0	0	2	0	0	1	0	0	0	1	12	9	0	1	0	0	5	3	3	0	24	22	10	13
EPC2	ENSG00000135999	24543	2	2.2213e-06	1.52518447694038e-06	4.85016085489314e-06	1.9794e-05	7.051e-06	0.159	52.2628586106182	19.81879	3.416421	1	1	1	2.94399426211	1.02	1.02	1	0.99075444096431	1.0334573602662	9.32516197923695	2.954614	1.422852	1.43508684960771	1	1.14698791932737	1.43508684960771	1	1.18536310736528	0.716323316187873	0.193854000883632	0	0	0	0	0	1	0	0	0	2	3	6	12	2	1	0	0	0	1	8	7	20	23	10	8
EPCAM	ENSG00000119888	11529	2	9.9293e-07	0	0	8.2717e-06	3.1138e-06	1.159	1.04756418534859	19.81879	3.416421	1	1	1	1	1.02	1.02	1	1	1	1.02163207455721	2.954614	1.422852	0.988168694099245	1	1	1	1	1	0.868779870655887	0.713408134778416	0	0	0	3	0	0	2	0	0	0	0	2	13	1	2	4	5	0	0	0	0	15	19	3	5
EPDR1	ENSG00000086289	17572	7	3.7028e-07	0	0	5.821e-06	2.7457e-06	1.051	1.18644363737104	19.81879	3.416421	1	1	1	1.03424298093313	1.02	1.02	1.03956334435769	1	1	1.15602061412205	2.954614	1.422852	1	1	1	1.03956334435769	1	1	0.822970017917413	0.431710185213089	0	0	0	1	1	0	0	0	0	0	0	3	5	1	3	2	0	0	0	0	0	10	14	4	11
EPG5	ENSG00000152223	29331	18	6.8396e-06	0	0	6.9877e-05	2.8213e-05	0.456	10.7770778327963	19.81879	3.416421	1	1	1	1.75886236274739	1.02	1.02	0.105630444573093	1	1	3.99377475070268	2.954614	1.422852	0.56934800628905	1	1	1	1	1	0.868786163862871	0.713468584444145	0	0	0	4	3	2	2	0	0	0	0	37	23	1	16	5	12	0	0	0	0	109	86	37	20
EPGN	ENSG00000182585	17470	4	3.0665e-07	0	0	3.8422e-06	1.5392e-06	1.569	1	19.81879	3.416421	1	1	1	1	1.02	1.02	1	1	1	1	2.954614	1.422852	1	1	1	1	1	1	0.868792456094694	0.713529034109874	0	0	0	0	0	0	0	0	0	0	0	6	2	0	1	0	1	0	0	0	0	10	9	2	2
EPHA1	ENSG00000146904	3385	7	3.0492e-06	0	0	3.7077e-05	1.4448e-05	1.045	1.19622171957507	19.81879	3.416421	1	1	1	1.03674113860073	1.02	1.02	1.05915313255023	1	1	1.16548255128078	2.954614	1.422852	0.85757364313817	1	1	1	1	1	0.868798747351582	0.713589483775603	0	0	0	1	2	0	3	0	0	0	0	6	14	4	4	6	4	0	0	0	0	29	31	10	15
EPHA10	ENSG00000183317	19987	1	2.0599e-06	1.58458655332303e-06	1.08155234930448e-05	3.7281e-05	1.7981e-05	1.286	1	19.81879	3.416421	1	1	1.08339241641608	1	1.02	1.02	1	0.990698984199874	1.06613483789616	1	2.954614	1.422852	1	1	1.71827047327106	1	1	1.98467524829551	0.676683298012183	0.152253754886958	1	0	2	6	0	0	1	0	0	4	3	17	15	2	7	8	5	0	1	16	14	50	42	20	11
EPHA2	ENSG00000142627	3386	1	2.4758e-06	1.78110243597751e-06	1.75279809494066e-05	4.421e-05	2.0569e-05	0.555	6.37442467385328	19.81879	3.416421	1	1	1	1.53772878690928	1.02	1.02	1.12559665228633	1.01032585329578	0.974448247474696	3.10743297310639	2.954614	1.422852	6.41857663741206	1	1.29322326438413	7.22472837551428	1.01032585329578	1.26017914357262	0.293888749468921	0.0197851308564387	0	0	1	1	1	3	0	0	0	3	2	4	13	9	11	2	1	1	0	12	18	33	39	16	32
EPHA3	ENSG00000044524	3387	3	3.011e-06	0	7.87305256686137e-07	2.8144e-05	1.0366e-05	0.527	7.38917977175193	19.81879	3.416421	1	1	1	1.59362661031235	1.02	1.02	0.878763177564507	1	1	3.33012910692594	2.954614	1.422852	1	1	1	1	1	1	0.868805037633761	0.713649933441333	0	0	0	2	1	0	0	0	0	0	0	5	18	4	13	2	2	0	0	0	0	47	38	19	27
EPHA4	ENSG00000116106	3388	2	3.2595e-06	1.00545659855584e-06	2.38585440159779e-05	3.2239e-05	1.2585e-05	0.175	47.7338631386093	19.81879	3.416421	1	1	13.7272662763196	2.85933442128952	1.02	1.02	1	1	1.01710770007198	8.87348482631523	2.954614	1.422852	0.115250735764067	1	0.628303878688033	1	1	8.77244675593752	0.305889444089758	0.0212548197817335	1	0	6	7	0	0	1	0	0	4	11	7	14	3	5	0	0	0	0	23	28	31	38	23	13
EPHA5	ENSG00000145242	3389	4	2.2895e-06	0	3.08220208394483e-06	2.9875e-05	1.108e-05	0.521	7.6276355837358	19.81879	3.416421	1	1	1.33594206283894	1.60622764240217	1.02	1.02	0.549226219934781	1	1.03141804370659	3.38046507295111	2.954614	1.422852	1	1	1.00862944075017	1	1	1.38980538264361	0.760330041478523	0.26067539224635	0	0	1	5	0	0	0	0	0	1	2	11	14	7	4	0	2	0	0	3	0	29	31	17	17
EPHA6	ENSG00000080224	19296	3	2.5196e-06	0	7.51554068910041e-06	3.1109e-05	1.0768e-05	0.357	18.2293482771871	19.81879	3.416421	1.45361254081284	1	1	2.05949249904587	1.02	1.02	0.264928333395823	1	1.00511484659592	5.22498232428943	2.954614	1.422852	0.141640322042088	1	1.09223268813614	1	1	1.097819290783	0.812598118889843	0.393332223579797	1	0	0	3	2	0	2	0	0	2	3	13	14	4	7	1	4	0	0	8	10	44	35	19	15
EPHA7	ENSG00000135333	3390	6	2.4881e-06	0	1.41629326456311e-05	2.6782e-05	9.4604e-06	0.128	62.8152058398825	19.81879	3.416421	1	1	6.36915341834693	3.10971189524053	1.02	1.02	0.931990513630683	1	1.0439322566627	10.2918246596727	2.954614	1.422852	1	1	1.17551022540256	1	1	7.81592599442009	0.331595725875363	0.0246657163886873	0	0	4	4	0	0	0	0	0	5	9	7	15	3	8	2	1	0	0	16	16	32	35	7	12
EPHA8	ENSG00000070886	3391	1	2.5626e-06	0	2.74397731453096e-06	4.9316e-05	2.1614e-05	0.712	2.90611744164381	19.81879	3.416421	1.35011114025081	1	1	1.2957461551031	1.02	1.02	1.42427375936612	1	0.991902119175671	2.1561164586795	2.954614	1.422852	1	1	1	1.9229278692871	1	1	0.685868122307062	0.160735807172741	1	0	0	1	1	0	0	0	0	0	0	10	11	5	6	6	4	0	0	1	2	35	42	20	17
EPHB1	ENSG00000154928	3392	3	2.0066e-06	0	2.08328038101091e-05	3.7335e-05	1.4293e-05	0.257	30.7298335273038	19.81879	3.416421	1	1	1	2.45796601692692	1.02	1.02	1.13675838192934	1	1.03323835344993	6.94558568843247	2.954614	1.422852	1.62970406773698	1	1.73837714754416	1.85257975906436	1	1.79615794160351	0.546151659566334	0.0753777392894406	0	0	2	2	0	1	0	0	0	7	9	15	17	2	8	1	0	0	0	18	19	42	43	9	13
EPHB2	ENSG00000133216	3393	1	2.0196e-06	8.39224602203181e-07	2.67511511627907e-05	4.5332e-05	2.0879e-05	0.184	45.4047493548225	19.81879	3.416421	1	1	1	2.81237866412093	1.02	1.02	1.12308043780203	1	1.17570802079295	8.631856723241	2.954614	1.422852	1	1	1.28256979552642	1.12308043780203	1	1.50792759582719	0.717782763388106	0.195664837090211	0	0	2	2	0	0	0	0	0	4	3	11	8	2	5	1	0	0	0	25	12	46	22	12	11
EPHB3	ENSG00000182580	3394	3	2.4379e-06	2.52633850883936e-06	2.64728024596464e-05	4.3707e-05	1.8042e-05	0.375	16.5811271895042	19.81879	3.416421	1.69323178986905	1	1	1.99819362156724	1.02	1.02	0.54155748435679	1.00961659915385	1.04482303107014	4.97049801666812	2.954614	1.422852	1	0.840269946394607	0.434007320935455	1	1	1	0.868811326941458	0.713710383107062	1	0	1	1	2	0	0	1	2	2	9	7	18	7	7	0	1	1	0	21	21	34	33	12	15
EPHB4	ENSG00000196411	3395	7	3.0767e-06	0	2.74573771653543e-05	4.3665e-05	2.071e-05	0.422	12.9214315063265	19.81879	3.416421	1	1	1.01710650794104	1.85222454558302	1.02	1.02	0.569759376890293	1	1.03819040252505	4.37211287325824	2.954614	1.422852	1.01250711091547	1	0.399348717056246	1	1	1	0.868817615274899	0.713770832772791	0	0	4	7	1	2	2	0	0	1	7	7	11	2	2	1	2	0	0	16	14	26	22	16	15
EPHB6	ENSG00000106123	3396	7	2.7184e-06	0	1.503531227162e-05	4.1267e-05	1.619e-05	0.617	4.61860991492254	19.81879	3.416421	1	1	1	1.42912073596555	1.02	1.02	1.64723849100551	1	1.12762739658829	2.67771358810044	2.954614	1.422852	10.0073524554717	1	1.31285682977222	16.4844961577114	1	1.48041332904921	0.119316607089402	0.00496533942681232	0	0	1	1	1	4	0	0	0	4	5	7	15	3	4	4	1	0	0	16	6	42	25	12	21
EPHX1	ENSG00000143819	3401	1	1.13e-06	0	2.95716949716949e-07	1.5311e-05	7.0721e-06	1.127	1.08182319983085	19.81879	3.416421	1	1	1	1.00751355142577	1.02	1.02	0.990201588569546	1	1	1.05478310964391	2.954614	1.422852	0.982507184172996	1	1	1	1	1	0.868823902634311	0.71383128243852	0	0	0	4	0	0	1	0	0	0	0	2	5	2	4	2	6	0	0	0	0	18	23	7	8
EPHX2	ENSG00000120915	3402	8	1.5683e-06	0	0	1.7015e-05	7.0379e-06	1.263	1	19.81879	3.416421	1	1	1	1	1.02	1.02	1	1	1	1	2.954614	1.422852	1	1	1	1	1	1	0.868830189019919	0.713891732104249	1	0	0	0	1	3	3	0	0	0	0	4	5	2	3	6	7	0	0	0	0	20	15	7	5
EPHX3	ENSG00000105131	23760	19	1.0182e-06	0	0	1.2087e-05	5.2207e-06	1.655	1	19.81879	3.416421	1	1	1	1	1.02	1.02	1	1	1	1	2.954614	1.422852	1	1	1	1	1	1	0.868836474431951	0.713952181769978	1	0	0	1	0	1	2	0	0	0	0	4	8	1	2	3	3	0	0	0	0	13	17	5	10
EPHX4	ENSG00000172031	23758	1	1.1589e-06	0	1.4642395280236e-06	8.5372e-06	3.0461e-06	0.907	1.50307384321035	19.81879	3.416421	1	1	1	1.11267045891016	1.02	1.02	0.918921360085222	1	0.998013532542234	1.45321031754951	2.954614	1.422852	0.868921939738553	1	1	1	1	1	0.868842758870632	0.714012631435707	0	0	0	0	0	0	1	0	0	0	0	3	2	1	3	1	3	0	0	2	3	9	10	5	2
EPM2A	ENSG00000112425	3413	6	5.887e-07	0	9.44825231910945e-07	8.9344e-06	3.7274e-06	1.339	1	19.81879	3.416421	1	1	2.34939840532954	1	1.02	1.02	1	1	1	1	2.954614	1.422852	1	1	1.15448358336322	1	1	2.71234188973269	0.596774146692845	0.0979715558137061	0	0	1	1	1	0	0	0	0	1	1	1	2	0	0	0	0	0	0	0	0	11	11	9	3
EPM2AIP1	ENSG00000178567	19735	3	1.183e-06	2.26851452905812e-07	8.72416858717435e-06	1.5349e-05	6.1554e-06	0.452	11.0096163152583	19.81879	3.416421	1	1	1	1.76932774457928	1.02	1.02	1	1	1.003177863646	4.03605498122105	2.954614	1.422852	1	1	0.970647154685202	1	1	1	0.868849042336189	0.714073081101436	0	0	1	2	0	0	0	0	0	2	4	2	5	2	5	0	0	0	0	8	10	13	21	14	9
EPN1	ENSG00000063245	21604	19	1.3917e-06	0	8.11164422395464e-06	2.859e-05	1.602e-05	0.388	15.4801210446226	19.81879	3.416421	1	1	1.62637762632279	1.95580553256716	1.02	1.02	0.883860356561356	1	0.99561172449459	4.79570680016564	2.954614	1.422852	1	1	1.44021171395151	1	1	2.33204932767351	0.634580139839603	0.120006723778496	0	0	2	4	1	0	0	0	0	2	0	5	6	7	5	1	1	0	0	4	5	18	25	14	16
EPN2	ENSG00000072134	18639	17	1.3894e-06	0	6.67778623364033e-06	2.3018e-05	1.0718e-05	0.397	14.7591146690271	19.81879	3.416421	1	1	1	1.92737070537599	1.02	1.02	1.71362594307893	1	1.0136860322276	4.67895031801707	2.954614	1.422852	0.402794613590806	1	1.0391895703532	1	1	1.05341195230364	0.820167755245178	0.420794107125756	0	0	1	1	1	0	1	0	0	1	1	4	4	6	7	2	0	0	0	4	3	13	12	13	16
EPN3	ENSG00000049283	18235	17	1.3446e-06	0	0	2.4516e-05	1.1159e-05	1.377	1	19.81879	3.416421	23.4876254725524	1	1	1	1.02	1.02	1	1	1	1	2.954614	1.422852	1	1	1	23.4876254725524	1	1	0.122760400018338	0.00516333202255235	3	0	0	2	0	0	2	0	0	0	0	7	11	6	4	1	3	0	0	0	0	23	19	4	12
EPO	ENSG00000130427	3415	7	7.5894e-07	0	2.76031235584843e-06	6.8528e-06	2.7453e-06	0.896	1.53933828596199	19.81879	3.416421	1	1	1	1.12041018418419	1.02	1.02	0.943071277473804	1	0.995951226873786	1.48260853866999	2.954614	1.422852	1	1	1.11665219245142	1	1	1.1121311210633	0.810186971782279	0.38515389131598	0	0	0	0	0	0	0	0	0	1	1	1	3	0	0	0	1	0	0	2	3	5	7	0	2
EPOR	ENSG00000187266	3416	19	8.716e-07	1.95043213296399e-06	4.12591412742383e-06	1.4337e-05	6.6282e-06	0.652	3.87097149765134	19.81879	3.416421	1	2.13175523349762	1	1.3757974293917	1.02	1.02	1.25184908499383	1.01431475770733	1.05894306141938	2.46831062361318	2.954614	1.422852	0.924033663714938	1.26275894313656	1.94271552645868	1.15675069642505	2.73042678154129	2.05722512705511	0.373681588361348	0.0311013859516503	0	1	0	1	1	1	2	1	1	4	3	7	6	2	4	3	2	2	1	6	1	16	11	6	14
EPPIN	ENSG00000101448	15932	20	7.1062e-07	0	0	4.8115e-06	2.1677e-06	1.191	1.01850875954861	19.81879	3.416421	1	1	1	1	1.02	1.02	1	1	1	1	2.954614	1.422852	1	1	1	1	1	1	0.868855324828847	0.714133530767165	0	0	0	0	0	0	0	0	0	0	0	0	0	1	1	1	0	0	0	0	0	3	3	1	1
EPPK1	ENSG00000227184	15577	8	2.8982e-06	0	0	9.9897e-05	5.2842e-05	1.198	1.01280795605559	19.81879	3.416421	1	1	1	1	1.02	1.02	1	1	1	1	2.954614	1.422852	1	1	1	1	1	1	0.842365396468907	0.521964043414409	1	0	0	15	4	1	3	0	0	0	0	22	36	5	8	12	10	0	0	0	0	79	84	40	41
EPS15	ENSG00000085832	3419	1	2.1397e-06	0	0	2.1253e-05	8.4685e-06	0.455	10.8347393505351	19.81879	3.416421	2.46437296065015	1	1	1.76146590483928	1.02	1.02	0.857069915116805	1	1	4.00429046535319	2.954614	1.422852	1.61195681171453	1	1	3.40467833810931	1	1	0.540307829743375	0.0731615980452974	1	0	0	1	0	1	0	0	0	0	0	11	11	3	5	1	1	0	0	0	0	25	32	11	15
EPS15L1	ENSG00000127527	24634	19	2.9312e-06	7.26212935323385e-07	1.12669800995025e-05	3.2199e-05	1.6366e-05	0.245	32.7271916348537	19.81879	3.416421	1	1	1	2.51262124984728	1.02	1.02	0.963416635405788	1	0.941160192322581	7.1934013115993	2.954614	1.422852	1.23952736334307	1	0.788635601663787	1.19418128188538	1	1	0.794566892919999	0.337938136592343	1	0	0	2	3	1	0	0	0	1	3	4	11	2	2	2	1	0	0	3	10	22	31	10	11
EPS8	ENSG00000151491	3420	12	2.4777e-06	0	0	2.3856e-05	8.7545e-06	0.311	23.1869823294775	19.81879	3.416421	1	1	1	2.23032749873	1.02	1.02	1.06801485766451	1	1	5.94678315131681	2.954614	1.422852	0.247321361874498	1	1	1	1	1	0.868861606348833	0.714193980432894	0	0	0	2	0	0	1	0	0	0	0	11	13	5	5	1	0	0	0	0	0	27	32	10	9
EPS8L1	ENSG00000131037	21295	19	1.7871e-06	0	5.6218541531823e-06	2.5007e-05	1.2141e-05	1.027	1.22699201897116	19.81879	3.416421	1	1	1	1.04460246973593	1.02	1.02	1.2096705825572	1	0.975966761069933	1.19525801111962	2.954614	1.422852	0.931025320118383	1	1.77087845117512	1.12623394136311	1	1.72831850624192	0.682321139602007	0.157386376244214	0	0	1	4	0	0	1	0	0	3	1	5	7	3	3	11	5	0	0	2	5	17	20	6	8
EPS8L2	ENSG00000177106	21296	11	1.9941e-06	0	0	2.4244e-05	1.1837e-05	0.627	4.38911053253276	19.81879	3.416421	1	1	1	1.41334307925739	1.02	1.02	0.695939049334003	1	1	2.61563990809937	2.954614	1.422852	1	1	1	1	1	1	0.868867886896371	0.714254430098623	0	0	0	2	1	0	0	0	0	0	0	9	11	5	7	1	3	0	0	0	0	26	32	8	14
EPS8L3	ENSG00000198758	21297	1	2.2595e-06	0	0	1.9131e-05	7.5878e-06	0.914	1.4814809353476	19.81879	3.416421	1	1	1	1.10788512814159	1.02	1.02	1.02507497405942	1	1	1.43504538087203	2.954614	1.422852	1.85562677801233	1	1	1.90215657133495	1	1	0.689086876366989	0.163857896397588	0	0	0	1	0	3	1	0	0	0	0	5	7	5	7	3	3	0	0	0	0	19	14	11	3
EPSTI1	ENSG00000133106	16465	13	1.1351e-06	0	0	1.0334e-05	3.9856e-06	1.719	1	19.81879	3.416421	1	1	1	1	1.02	1.02	1	1	1	1	2.954614	1.422852	1	1	1	1	1	1	0.848287649763631	0.5562390038828	0	0	0	1	0	0	2	0	0	0	0	4	7	2	0	2	2	0	0	0	0	16	13	7	4
EPX	ENSG00000121053	3423	17	2.4922e-06	0	0	3.2103e-05	1.1379e-05	1.226	1	19.81879	3.416421	1	1	1	1	1.02	1.02	1	1	1	1	2.954614	1.422852	1	1	1	1	1	1	0.868874166471689	0.714314879764352	0	0	0	2	0	1	2	0	0	0	0	5	10	2	4	4	7	0	0	0	0	39	28	9	10
EPYC	ENSG00000083782	3053	12	8.8327e-07	0	0	8.329e-06	3.2346e-06	1.317	1	19.81879	3.416421	1	1	1	1	1.02	1.02	1	1	1	1	2.954614	1.422852	1	1	1	1	1	1	0.868880445075011	0.714375329430082	0	0	0	0	0	1	0	0	0	0	0	0	2	1	1	2	0	0	0	0	0	12	7	5	2
EQTN	ENSG00000120160	1359	9	4.6801e-07	0	0	7.2157e-06	3.0189e-06	1.877	1	19.81879	3.416421	1	1	1	1	1.02	1.02	1	1	1	1	2.954614	1.422852	1	1	1	1	1	1	0.868886722706564	0.714435779095811	0	0	0	0	0	0	0	0	0	0	0	5	5	2	0	3	1	0	0	0	0	10	11	7	3
ERAL1	ENSG00000132591	3424	17	1.3425e-06	0	4.86136715997181e-07	1.1692e-05	4.6726e-06	1.024	1.23233411416455	19.81879	3.416421	1	1	1	1.04596728704698	1.02	1.02	1.00075632914188	1	0.991409876861783	1.20042739387277	2.954614	1.422852	1.12301173468975	1	1	1.12386110119137	1	1	0.807995829470937	0.377942594655354	0	0	0	2	0	1	0	0	0	0	0	2	4	0	1	3	4	0	0	0	1	17	14	4	3
ERAP1	ENSG00000164307	18173	5	2.4458e-06	0	0	2.555e-05	1.0584e-05	1.132	1.07611108156712	19.81879	3.416421	1	1	1	1.00605413406849	1.02	1.02	1.00305364349387	1	1	1.04925571892052	2.954614	1.422852	1.0157536483985	1	1	1.0188553979183	1	1	0.829256776720914	0.457908782769747	0	0	0	5	1	1	1	0	0	0	0	10	8	4	7	4	4	0	0	0	0	20	30	10	7
ERAP2	ENSG00000164308	29499	5	2.3333e-06	0	0	2.4301e-05	9.7014e-06	1.191	1.01850875954861	19.81879	3.416421	1	1	1	1	1.02	1.02	1	1	1	1	2.954614	1.422852	1	1	1	1	1	1	0.868892999366573	0.71449622876154	0	0	0	1	1	1	6	0	0	0	0	8	12	3	6	3	7	0	0	0	0	32	29	12	23
ERBB2	ENSG00000141736	3430	17	3.8298e-06	9.81945205983323e-06	1.5150177660618e-05	4.7361e-05	2.0196e-05	0.397	14.7591146690271	19.81879	3.416421	7.63580756319586	1	1.6197049801826	1.92737070537599	1.02	1.02	0.209719178008658	1.01963671623968	1.00487997897857	4.67895031801707	2.954614	1.422852	0.613909794797441	0.301512481859173	0.783833654008155	1	1	1.27577479319576	0.778612128448647	0.298205607788457	2	1	3	5	1	1	1	0	2	2	5	8	14	5	4	3	7	7	7	9	10	34	46	17	19
ERBB3	ENSG00000065361	3431	12	4.5445e-06	0	1.94178605260162e-05	4.4869e-05	1.5414e-05	0.685	3.29609500096358	19.81879	3.416421	3.49073060550438	1	1	1.33011066604628	1.02	1.02	1.23825974440361	1	1.00320739856448	2.28980186093896	2.954614	1.422852	1.18545316686102	1	3.97522417971338	5.12403973958729	1	3.98797430804087	0.141350669084137	0.00628702724948014	2	0	0	2	1	1	0	0	0	9	6	19	20	5	4	4	2	0	0	16	20	52	49	12	15
ERBB4	ENSG00000178568	3432	2	4.0408e-06	0	1.36078630945492e-05	3.9445e-05	1.3406e-05	0.265	29.4702984918767	19.81879	3.416421	1	1	1	2.42235304247044	1.02	1.02	0.825523818463927	1	1.03524192174601	6.7859597143214	2.954614	1.422852	1	1	1.14729797484572	1	1	1.18773096029459	0.795848235864374	0.341470913186842	1	0	1	3	1	0	0	0	0	3	4	17	13	4	7	2	1	0	0	8	5	38	43	10	15
ERBIN	ENSG00000112851	15842	5	3.837e-06	0	0	3.3539e-05	1.1484e-05	0.285	26.5502919299966	19.81879	3.416421	1	1	1	2.33620584400646	1.02	1.02	1	1	1	6.40528664524462	2.954614	1.422852	1	1	1	1	1	1	0.868899275055263	0.714556678427269	0	0	0	1	0	0	0	0	0	0	0	0	0	0	0	0	0	0	0	0	0	0	0	0	0
ERC1	ENSG00000082805	17072	12	3.5336e-06	0	1.76228972113701e-05	3.4434e-05	1.1715e-05	0.543	6.79027751753906	19.81879	3.416421	1	1	1	1.56111508277931	1.02	1.02	0.449641319536324	1	1.09311233810709	3.20048383718426	2.954614	1.422852	0.85505239588937	1	0.478338458798615	1	1	1	0.86890554977286	0.714617128092998	0	0	2	2	0	1	1	0	0	1	7	11	10	3	5	1	4	0	0	19	14	39	27	12	11
ERC2	ENSG00000187672	31922	3	3.3843e-06	0	1.41067898209237e-05	2.8848e-05	1.1137e-05	0.294	25.3341926418235	19.81879	3.416421	1	1	1	2.29877856094876	1.02	1.02	0.406431074985767	1	1.01901161113604	6.24210629436803	2.954614	1.422852	1	1	2.09121351716723	1	1	2.13097085535805	0.65876914396505	0.137324314747867	0	0	0	1	0	0	0	0	0	5	3	9	10	2	2	0	1	0	0	12	13	37	27	23	10
ERCC1	ENSG00000012061	3433	19	7.2543e-07	0	0	1.1492e-05	5.4575e-06	1.296	1	19.81879	3.416421	1	1	1	1	1.02	1.02	1	1	1	1	2.954614	1.422852	1	1	1	1	1	1	0.86891182351959	0.714677577758727	0	0	0	0	0	0	1	0	0	0	0	1	4	1	1	2	3	0	0	0	0	9	7	3	5
ERCC2	ENSG00000104884	3434	19	2.0618e-06	0	1.39447401415571e-06	3.4137e-05	1.4767e-05	1.086	1.13396934298502	19.81879	3.416421	1	1	1	1.02083645996044	1.02	1.02	0.950923028149702	1	0.982231456576755	1.10524300126549	2.954614	1.422852	1.08855432984815	1	1	1.03513137964467	1	1	0.82414403717089	0.436416468462074	1	0	0	1	3	2	2	0	0	0	0	11	7	9	6	3	10	0	0	0	2	27	36	17	13
ERCC3	ENSG00000163161	3435	2	2.7608e-06	0	9.39052279752704e-06	2.5758e-05	1.0578e-05	0.786	2.13451605909357	19.81879	3.416421	1	1	1	1.21388752712805	1.02	1.02	0.880954924231243	1	0.967155477327086	1.83983721286388	2.954614	1.422852	2.55732924341989	1	2.21138730960371	2.25289178987131	1	2.13875534897484	0.450633771460663	0.0464238209661291	0	0	1	2	0	3	1	0	0	6	6	17	12	3	3	1	2	0	0	7	13	22	28	15	14
ERCC4	ENSG00000175595	3436	16	2.1278e-06	0	0	2.9442e-05	1.0701e-05	0.896	1.53933828596199	19.81879	3.416421	1	1	1	1.12041018418419	1.02	1.02	0.899331400457465	1	1	1.48260853866999	2.954614	1.422852	1	1	1	1	1	1	0.868918096295677	0.714738027424456	1	0	0	4	1	0	0	0	0	0	0	7	9	5	4	1	3	0	0	0	0	39	39	12	14
ERCC5	ENSG00000134899	3437	13	2.434e-06	0	0	3.5898e-05	1.5656e-05	0.805	1.99320363056509	19.81879	3.416421	1	1	1	1.19550194189729	1.02	1.02	1	1	1	1.76924131587453	2.954614	1.422852	1.31139843818986	1	1	1.31139843818986	1	1	0.772033325480747	0.283846722114403	0	0	0	3	2	1	0	0	0	0	0	5	4	1	3	0	0	0	0	0	0	8	9	3	5
ERCC6	ENSG00000225830	3438	10	4.5858e-06	0	0	4.4094e-05	1.7479e-05	0.802	2.01422086282667	19.81879	3.416421	2.23724253383063	1	1	1.19833845423473	1.02	1.02	0.677548787692679	1	1	1.78012197757466	2.954614	1.422852	3.80727536577401	1	1	5.7712239704585	1	1	0.403163661467585	0.0363514324667868	2	0	0	3	0	6	5	0	0	0	0	9	13	4	7	6	12	0	0	0	0	40	46	15	18
ERCC6L2	ENSG00000182150	26922	9	2.1457e-06	0	9.44895331485824e-07	1.8166e-05	6.3354e-06	0.675	3.45819007709946	19.81879	3.416421	1	1	1	1.34351169956583	1.02	1.02	0.523616339000744	1	1.010497932541	2.34207281942431	2.954614	1.422852	0.626208019137388	1	1	1	1	1.010497932541	0.833708071080527	0.478085406739642	0	0	0	2	0	0	1	0	0	0	0	4	7	1	4	2	7	0	0	1	0	27	21	16	5
ERCC8	ENSG00000049167	3439	5	1.0757e-06	0	0	9.3069e-06	3.355e-06	1.355	1	19.81879	3.416421	1	1	1	1	1.02	1.02	1	1	1	1	2.954614	1.422852	1	1	1	1	1	1	0.868924368101347	0.714798477090185	0	0	0	1	0	2	2	0	0	0	0	11	3	0	1	3	3	0	0	0	0	12	15	2	7
EREG	ENSG00000124882	3443	4	4.6468e-07	0	0	4.7442e-06	1.8372e-06	1.571	1	19.81879	3.416421	1	1	1	1	1.02	1.02	1	1	1	1	2.954614	1.422852	1	1	1	1	1	1	0.868930638936826	0.714858926755914	0	0	0	0	0	1	1	0	0	0	0	0	2	0	0	1	1	0	0	0	0	6	6	2	2
ERF	ENSG00000105722	3444	19	1.0121e-06	9.54355932203389e-07	1.3395813559322e-05	2.4249e-05	1.1965e-05	0.261	30.0931471027333	19.81879	3.416421	3832.55193809104	1	34.042292889903	2.44007702374821	1.02	1.02	4.97621646995935	1	1.09038419348299	6.86522810891907	2.954614	1.422852	145.647224990879	1	1.63880031181068	2777726.7924272	1	60.8309206068564	4.67008936876653e-09	4.93291438424236e-11	3	0	5	6	2	5	0	0	0	4	3	7	5	2	2	5	1	0	0	11	3	23	18	11	8
ERG	ENSG00000157554	3446	21	1.0062e-06	5.73069158878505e-06	5.78771339563862e-06	1.8304e-05	8.6245e-06	0.329	21.1086500322223	19.81879	3.416421	1	1	1	2.16100793041213	1.02	1.02	1	0.986835911007727	1.01477335314968	5.65146263795109	2.954614	1.422852	2.10866646904251	1	1.36561361675716	2.10866646904251	1	1.38578830898352	0.57768063453388	0.0886615686619363	0	0	1	1	0	1	0	0	0	2	1	2	5	1	1	0	0	0	1	2	0	8	11	2	13
ERG28	ENSG00000133935	1187	14	4.9888e-07	0	2.67835466666667e-06	4.8404e-06	1.7035e-06	0.853	1.71454155897565	19.81879	3.416421	1	1	1	1.15334456281241	1.02	1.02	1	1	1	1.60799330640648	2.954614	1.422852	1	1	1	1	1	1	0.868936908802337	0.714919376421643	0	0	0	1	0	0	0	0	0	0	0	0	0	0	0	0	0	0	0	0	0	0	0	0	0
ERGIC1	ENSG00000113719	29205	5	8.01e-07	8.90862157976252e-07	7.07938461538461e-06	1.1504e-05	6.381e-06	0.473	9.84328096686277	19.81879	3.416421	1	1	1	1.71586918288652	1.02	1.02	0.592453187905946	1	1.00959508577089	3.82037846887948	2.954614	1.422852	2.00347802167497	1	1.56657488618112	1.18696694084084	1	1.58160630658054	0.693367461233521	0.168140643082115	0	0	0	0	0	1	0	0	0	3	2	8	4	1	1	1	3	0	0	7	8	15	15	8	4
ERGIC2	ENSG00000087502	30208	12	9.6666e-07	0	0	9.2659e-06	2.8456e-06	0.628	4.36688695520451	19.81879	3.416421	1	1	1	1.41178978845643	1.02	1.02	0.993481068369483	1	1	2.6095339339111	2.954614	1.422852	1	1	1	1	1	1	0.868943177698107	0.714979826087372	0	0	0	1	0	0	0	0	0	0	0	3	7	6	3	1	1	0	0	0	0	12	9	8	5
ERGIC3	ENSG00000125991	15927	20	1.387e-06	4.9591916051302e-09	6.53125534395647e-06	1.276e-05	5.5912e-06	0.752	2.44101155550082	19.81879	3.416421	1	1	1	1.24938374092276	1.02	1.02	0.87021199966188	1	0.959702090770114	1.97659763476978	2.954614	1.422852	1	1	0.860243034808433	1	1	1	0.86894944562436	0.715040275753101	0	0	1	2	0	0	0	0	0	1	3	6	6	3	2	0	1	0	0	4	10	11	19	12	12
ERH	ENSG00000100632	3447	14	3.8631e-07	2.07637217391304e-06	8.96027826086957e-07	2.9724e-06	1.181e-06	0.421	12.9904919770688	19.81879	3.416421	1	1	1	1.85512332997371	1.02	1.02	1	1	0.990761517189392	4.38390679910673	2.954614	1.422852	1	1.83953621084217	0.893794562940883	1	1.83953621084217	1	0.697949718513477	0.172893568643312	0	0	0	0	0	0	0	1	0	0	1	1	1	0	0	0	0	0	0	0	1	0	1	2	1
ERI1	ENSG00000104626	23994	8	7.6283e-07	0	0	8.1543e-06	3.2177e-06	1.073	1.15256901939078	19.81879	3.416421	1	1	1	1.02558846461379	1.02	1.02	1.02322949018158	1	1	1.12324126627851	2.954614	1.422852	1	1	1	1.02322949018158	1	1	0.827378840679662	0.449817086368247	1	0	0	6	0	0	0	0	0	0	0	2	2	1	1	3	2	0	0	0	0	25	28	8	4
ERI2	ENSG00000196678	30541	16	1.2999e-06	0	0	1.5633e-05	5.8056e-06	0.975	1.32870403311316	19.81879	3.416421	1	1	1	1.07058802360339	1.02	1.02	0.973820226868387	1	1	1.29368178138223	2.954614	1.422852	0.908710538723851	1	1	1	1	1	0.868955712581321	0.715100725418831	0	0	0	2	1	0	1	0	0	0	0	9	8	0	2	1	2	0	0	0	0	18	27	7	2
ERI3	ENSG00000117419	17276	1	8.1514e-07	1.04787994542974e-06	5.15987312414734e-06	1.0287e-05	4.9609e-06	0.745	2.51365286958911	19.81879	3.416421	1	1	1	1.25712557288917	1.02	1.02	0.883454192959811	1	0.99214429788587	2.00650535492492	2.954614	1.422852	1.53041862555179	1	0.682358190259382	1.35205475172752	1	1	0.76569235126201	0.270942729911437	0	0	0	1	0	1	0	0	0	0	3	2	3	2	1	0	1	0	0	2	3	7	8	8	10
ERICH1	ENSG00000104714	27234	8	9.1467e-07	0	0	1.6031e-05	8.8456e-06	1.639	1	19.81879	3.416421	1	1	1	1	1.02	1.02	1	1	1	1	2.954614	1.422852	1	1	1	1	1	1	0.868961978569214	0.71516117508456	1	0	0	0	0	1	1	0	0	0	0	6	9	0	2	3	3	0	0	0	0	27	31	9	7
ERICH2	ENSG00000204334	44395	2	3.3201e-07	0	0	3.2493e-06	1.4907e-06	1.409	1	19.81879	3.416421	1	1	1	1	1.02	1.02	1	1	1	1	2.954614	1.422852	1	1	1	1	1	1	0.868968243588266	0.715221624750289	0	0	0	1	1	0	0	0	0	0	0	2	2	0	0	4	0	0	0	0	0	1	7	0	0
ERICH3	ENSG00000178965	25346	1	2.8799e-06	0	0	3.9133e-05	1.5431e-05	1.357	1	19.81879	3.416421	1	1	1	1	1.02	1.02	1	1	1	1	2.954614	1.422852	1	1	1	1	1	1	0.8689745076387	0.715282074416018	0	0	0	3	1	0	0	0	0	0	0	0	0	0	0	0	0	0	0	0	0	0	0	0	0
ERICH5	ENSG00000177459	26823	8	6.4798e-07	0	0	8.8068e-06	3.5112e-06	1.207	1.00581036535735	19.81879	3.416421	1	1	1	1	1.02	1.02	1	1	1	1	2.954614	1.422852	1	1	1	1	1	1	0.868980770720741	0.715342524081747	0	0	0	2	0	0	0	0	0	0	0	0	0	0	0	0	0	0	0	0	0	0	0	0	0
ERICH6	ENSG00000163645	28602	3	1.6587e-06	0	0	1.6757e-05	6.2296e-06	1.562	1	19.81879	3.416421	1	1	1	1	1.02	1.02	1	1	1	1	2.954614	1.422852	1	1	1	1	1	1	0.868987032834613	0.715402973747476	0	0	0	2	0	0	0	0	0	0	0	0	0	0	0	0	0	0	0	0	0	0	0	0	0
ERICH6B	ENSG00000165837	26523	13	1.6204e-06	0	0	1.7079e-05	7.0006e-06	1.07	1.15700862527936	19.81879	3.416421	1	1	1	1.02672272939824	1.02	1.02	1	1	1	1.12753732269566	2.954614	1.422852	1	1	1	1	1	1	0.868993293980541	0.715463423413205	0	0	0	1	0	0	0	0	0	0	0	0	0	0	0	0	0	0	0	0	0	0	0	0	0
ERLEC1	ENSG00000068912	25222	2	1.3495e-06	0	6.602523659306e-07	1.196e-05	4.6848e-06	0.742	2.54586272172968	19.81879	3.416421	1	1	1	1.2604905187962	1.02	1.02	0.897990671458752	1	1.01095709972161	2.01951336097934	2.954614	1.422852	0.958223220104621	1	1	1	1	1.01095709972161	0.833140006468247	0.47542704942326	0	0	0	2	1	1	2	0	0	0	0	11	12	0	2	1	2	0	0	1	0	18	19	3	6
ERLIN1	ENSG00000107566	16947	10	9.0622e-07	2.94120065445027e-06	1.28951151832461e-06	9.1221e-06	3.3784e-06	0.539	6.93511333246664	19.81879	3.416421	1	12.3161313448612	1	1.56909758885215	1.02	1.02	1.02810786024947	1.03363557698476	1	3.23228497271404	2.954614	1.422852	1.86500111221229	0.59917779462688	1	1.91742230283946	7.62776792100245	1	0.19472859547495	0.0100737362358319	0	2	0	2	0	1	0	0	1	0	0	2	4	3	7	2	2	3	0	0	0	10	1	6	3
ERLIN2	ENSG00000147475	1356	8	7.6576e-07	4.19194392523365e-06	2.78880106809079e-06	9.822e-06	4.4113e-06	0.833	1.8183367031822	19.81879	3.416421	1	1	1	1.17018841369812	1.02	1.02	0.887079169094441	1.01217455840486	0.999649026187606	1.67231543007814	2.954614	1.422852	1	1.67484248013212	1	1	1.69523294772543	1	0.717360982701595	0.195139042251292	0	0	0	0	0	0	0	1	0	0	0	3	7	1	4	1	3	2	1	1	1	7	7	2	4
ERMAP	ENSG00000164010	15743	1	1.1005e-06	0	0	1.4982e-05	5.9957e-06	1.167	1.0398278924056	19.81879	3.416421	1	1	1	1	1.02	1.02	1	1	1	1.0141460048275	2.954614	1.422852	1.00954512830895	1	1	1.00954512830895	1	1	0.834550082967294	0.482073081350347	0	0	0	3	0	1	0	0	0	0	0	6	5	2	3	1	1	0	0	0	0	16	16	8	11
ERMARD	ENSG00000130023	21056	6	1.9926e-06	0	0	2.0324e-05	8.0034e-06	1.023	1.23412860728597	19.81879	3.416421	1	1	1	1.0464257501888	1.02	1.02	1.07183661590213	1	1	1.20216387042135	2.954614	1.422852	1.39714843740397	1	1	1.49751485306001	1	1	0.745256450397017	0.234594568283516	0	0	0	0	1	3	1	0	0	0	0	6	10	0	5	7	6	0	0	0	0	29	19	11	20
ERMN	ENSG00000136541	29208	2	6.5319e-07	0	0	7.2943e-06	2.6977e-06	1.285	1	19.81879	3.416421	1	1	1	1	1.02	1.02	1	1	1	1	2.954614	1.422852	1	1	1	1	1	1	0.86899955415875	0.715523873078934	0	0	0	1	0	0	3	0	0	0	0	2	5	1	2	2	3	0	0	0	0	13	17	3	5
ERMP1	ENSG00000099219	23703	9	1.9766e-06	3.41784094754652e-07	1.69739966159052e-06	2.2696e-05	8.7304e-06	0.886	1.57502919369483	19.81879	3.416421	1	1	1	1.12768355364506	1.02	1.02	0.891227005191264	1	1.04221120119085	1.51025762562396	2.954614	1.422852	0.995879329407857	1	1.10424720034798	1	1	1.1508588010863	0.802847695711428	0.361792355364724	0	0	0	0	0	1	2	0	0	2	4	16	15	2	3	3	6	0	0	5	2	53	36	10	21
ERN1	ENSG00000178607	3449	17	2.6817e-06	0	1.56842391881343e-05	3.3904e-05	1.6127e-05	0.293	25.466497661408	19.81879	3.416421	1	1	1	2.30289632536436	1.02	1.02	1.58081436564381	1	1.0036739725692	6.25999816268969	2.954614	1.422852	1.70708824784369	1	1.33773023575739	2.69858962561303	1	1.34264501994855	0.522809063175023	0.0669331682267783	0	0	0	1	1	2	1	0	0	3	2	9	8	3	5	3	1	0	0	7	7	20	26	16	18
ERN2	ENSG00000134398	16942	16	3.0535e-06	0	0	3.3234e-05	1.4395e-05	1.029	1.2234649535351	19.81879	3.416421	1	1	1	1.0437013619127	1.02	1.02	1.166019088179	1	1	1.1918449779346	2.954614	1.422852	1.47771761888644	1	1	1.72304695056001	1	1	0.713397840701016	0.190293240969823	0	0	0	4	3	0	0	0	0	0	0	0	0	0	0	0	0	0	0	0	0	0	0	0	0
ERO1A	ENSG00000197930	13280	14	1.5957e-06	0	4.18317454194792e-06	1.0512e-05	3.7827e-06	0.372	16.8455941868728	19.81879	3.416421	1	1	1.09088667649476	2.00819846763262	1.02	1.02	1	1	1	5.01189060308001	2.954614	1.422852	1	1	1	1	1	1.09088667649476	0.813930250459006	0.397964968506425	0	0	1	1	0	0	0	0	0	0	0	0	0	0	0	0	0	0	0	0	0	0	0	0	0
ERO1B	ENSG00000086619	14355	1	1.8529e-06	0	2.34360657338106e-06	1.2269e-05	3.9135e-06	0.853	1.71454155897565	19.81879	3.416421	1	1	1	1.15334456281241	1.02	1.02	1	1	1	1.60799330640648	2.954614	1.422852	1	1	1	1	1	1	0.869005813369463	0.715584322744663	0	0	0	2	0	0	0	0	0	0	0	0	0	0	0	0	0	0	0	0	0	0	0	0	0
ERP27	ENSG00000139055	26495	12	5.0693e-07	0	0	7.4701e-06	3.2176e-06	1.863	1	19.81879	3.416421	1	1	1	1	1.02	1.02	1	1	1	1	2.954614	1.422852	1	1	1	1	1	1	0.848297519000021	0.556299453548529	0	0	0	0	1	0	1	0	0	0	0	4	4	4	5	2	0	0	0	0	0	14	11	4	3
ERP29	ENSG00000089248	13799	12	3.7733e-07	0	1.16124267291911e-07	8.2545e-06	3.9781e-06	0.531	7.23449750960036	19.81879	3.416421	1	1	1	1.58535185205189	1.02	1.02	1.25352537745173	1	1	3.29710108236289	2.954614	1.422852	1	1	1	1.25352537745173	1	1	0.783228399544285	0.308944423942437	0	0	0	1	0	0	0	0	0	0	0	5	2	0	1	1	0	0	0	0	0	16	9	5	3
ERP44	ENSG00000023318	18311	9	1.2377e-06	0	5.09731721611722e-06	1.0754e-05	3.9093e-06	0.274	28.1174504453771	19.81879	3.416421	1	1	1	2.38307734867379	1.02	1.02	1	1	1.004173079153	6.61148694060023	2.954614	1.422852	1	1	1.25663659090951	1	1	1.26188063486993	0.781640119900741	0.305184513716158	0	0	0	0	1	0	0	0	0	2	2	3	3	2	1	0	0	0	0	3	3	5	8	8	2
ERRFI1	ENSG00000116285	18185	1	7.3216e-07	0	0	1.3399e-05	5.5712e-06	0.881	1.59393094544104	19.81879	3.416421	1	1	1	1.13140634848918	1.02	1.02	1.00965285461663	1	1	1.52441825688159	2.954614	1.422852	0.864844115912631	1	1	1	1	1	0.869012071612905	0.715644772410392	0	0	0	2	2	0	1	0	0	0	0	5	11	2	2	1	1	0	0	0	0	10	20	10	5
ERVFRD-1	ENSG00000244476	33823	6	3.0759e-07	0	5.90891300602928e-06	1.6584e-05	6.0934e-06	1.363	1	19.81879	3.416421	1	1	1	1	1.02	1.02	1	1	1.02328721771969	1	2.954614	1.422852	1	1	0.740735471937414	1	1	1	0.842376448384251	0.522024493080138	0	0	0	0	0	0	1	0	0	0	2	5	3	0	1	1	1	0	0	6	5	14	13	6	4
ESAM	ENSG00000149564	17474	11	7.5908e-07	0	0	1.1289e-05	4.6283e-06	0.59	5.30846271365842	19.81879	3.416421	1	1	1	1.47403795784298	1.02	1.02	1.54284659669204	1	1	2.8549332207189	2.954614	1.422852	1.81196637256651	1	1	2.79558615123465	1	1	0.589511911781636	0.0943035749457147	0	0	0	0	0	1	0	0	0	0	0	2	6	2	4	3	1	0	0	0	0	15	21	6	10
ESCO1	ENSG00000141446	24645	18	1.9296e-06	3.77009402931712e-06	8.36975688237398e-07	2.0717e-05	7.4824e-06	0.17	49.0928944823729	19.81879	3.416421	1	1	1	2.88564844328837	1.02	1.02	0.375070834234697	1.01257699615733	1.01482418330558	9.01150096976436	2.954614	1.422852	1.60071232063832	1.70646150551298	1	1	1.72792366531045	1.01482418330558	0.708847194669284	0.184929748926423	0	0	0	1	1	1	0	1	0	0	0	9	9	1	7	1	2	2	1	2	1	24	19	18	11
ESCO2	ENSG00000171320	27230	8	1.4303e-06	0	0	1.4579e-05	5.3482e-06	0.833	1.8183367031822	19.81879	3.416421	1	1	1	1.17018841369812	1.02	1.02	0.84161326512103	1	1	1.67231543007814	2.954614	1.422852	1	1	1	1	1	1	0.869018328889301	0.715705222076121	0	0	0	1	1	0	0	0	0	0	0	9	14	0	3	2	5	0	0	0	0	29	24	14	10
ESD	ENSG00000139684	3465	13	8.7726e-07	0	0	6.2559e-06	2.1308e-06	1.146	1.06083190715428	19.81879	3.416421	1	1	1	1.00215035976088	1.02	1.02	1.00410627144848	1	1	1.03447068446068	2.954614	1.422852	1	1	1	1.00410627144848	1	1	0.837152932962216	0.494763107120163	0	0	0	0	0	0	0	0	0	0	0	2	4	0	0	4	1	0	0	0	0	9	5	3	1
ESF1	ENSG00000089048	15898	20	1.953e-06	0	0	2.1501e-05	7.351e-06	0.463	10.3821054272559	19.81879	3.416421	1	1	1	1.74087293256141	1.02	1.02	2.33148655957435	1	1	3.92116285139006	2.954614	1.422852	1	1	1	2.33148655957435	1	1	0.634666289172275	0.120063400246459	0	0	0	4	1	0	0	0	0	0	0	6	6	5	2	6	3	0	0	0	0	19	14	7	6
ESM1	ENSG00000164283	3466	5	3.4588e-07	5.95999177631579e-07	3.79814021381579e-06	6.5885e-06	2.9354e-06	0.901	1.52248457623981	19.81879	3.416421	1	1	1.1653040576786	1.11685854447495	1.02	1.02	1	1	1.0305992737092	1.46911521686313	2.954614	1.422852	1	0.664831364551481	1.09558531556903	1	1	1.3157558009387	0.771380600893052	0.282477811023373	0	0	1	1	0	0	0	0	1	1	1	2	3	0	0	0	0	0	0	5	3	8	7	2	1
ESPL1	ENSG00000135476	16856	12	5.4965e-06	7.31041727887155e-06	2.56632818101675e-05	6.7464e-05	2.616e-05	0.159	52.2628586106182	19.81879	3.416421	1	1	1	2.94399426211	1.02	1.02	0.317825058394638	0.977661812772283	1.04580929051054	9.32516197923695	2.954614	1.422852	1	1.45857638898169	2.33414058627143	1	1.42599443651869	2.44106591048039	0.534444042292904	0.0710073054960766	0	0	1	4	2	0	0	1	0	7	5	14	21	4	10	1	1	0	2	19	18	55	55	36	26
ESPN	ENSG00000187017	13281	1	1.2796e-06	0	0	2.6592e-05	1.315e-05	0.934	1.4252944282485	19.81879	3.416421	1	1	1	1.09479924034794	1.02	1.02	0.864285241723739	1	1	1.38541138682061	2.954614	1.422852	1.55349116548683	1	1	1.34265948747848	1	1	0.767279530486756	0.274091974160652	0	0	0	0	0	2	0	0	0	0	0	5	15	4	4	1	5	0	0	0	0	17	19	8	5
ESPNL	ENSG00000144488	27937	2	1.5658e-06	0	0	4.6782e-05	2.314e-05	0.938	1.41491398273194	19.81879	3.416421	1	1	1	1.09228448263117	1.02	1.02	1.38731394084782	1	1	1.37587883094866	2.954614	1.422852	1	1	1	1.38731394084782	1	1	0.760679574730343	0.261327660714409	1	0	0	5	2	0	0	0	0	0	0	5	12	4	4	10	5	0	0	0	0	27	34	8	13
ESR1	ENSG00000091831	3467	6	1.4119e-06	0	1.04148874680307e-05	1.9254e-05	8.0748e-06	0.19	43.9297861314528	19.81879	3.416421	1	1	1	2.78140479899967	1.02	1.02	1	1	1.01595455214071	8.47543001847452	2.954614	1.422852	1.91901186793376	1	2.46288659352774	1.91901186793376	1	2.50218084610084	0.452129102498152	0.0467792551165984	0	0	1	2	1	1	0	0	0	5	2	10	4	4	6	0	0	0	0	6	5	17	12	7	9
ESR2	ENSG00000140009	3468	14	1.1982e-06	0	0	1.9637e-05	8.5804e-06	1.007	1.26379283505693	19.81879	3.416421	1	1	1	1.05400444727308	1.02	1.02	0.920764143426488	1	1	1.23086905944966	2.954614	1.422852	1	1	1	1	1	1	0.869024585198874	0.71576567174185	0	0	0	2	1	0	0	0	0	0	0	8	6	1	5	1	5	0	0	0	0	23	27	16	20
ESRP1	ENSG00000104413	25966	8	2.3159e-06	0	1.00330599595778e-05	1.8416e-05	7.5807e-06	0.236	34.3168820644529	19.81879	3.416421	1	1	1	2.55458031587135	1.02	1.02	0.414324952494405	1	1.03762832054029	7.38617272939023	2.954614	1.422852	0.232344185279674	1	2.91343877289805	1	1	3.02306658091918	0.569975266529977	0.0851940619729291	1	0	1	1	0	1	2	0	0	6	3	9	5	5	4	1	2	0	0	11	10	26	16	10	13
ESRP2	ENSG00000103067	26152	16	2.0409e-06	0	1.18344837790443e-05	2.7815e-05	1.1756e-05	0.715	2.86680578124261	19.81879	3.416421	1	1	1	1.29208568305529	1.02	1.02	0.667452919127978	1	1.05571016405856	2.14190713647427	2.954614	1.422852	2.4235488116253	1	3.10219357355168	1.61760472896845	1	3.27501728647565	0.423473730694268	0.0403922835292726	0	0	1	3	0	2	0	0	0	6	2	8	7	6	4	0	3	0	0	14	12	27	28	17	8
ESRRA	ENSG00000173153	3471	11	9.2337e-07	6.60411764705883e-07	8.41570588235294e-06	1.6171e-05	7.0928e-06	0.49	8.99178104689259	19.81879	3.416421	1	1	1	1.67514879971361	1.02	1.02	0.732149859979436	1	1.01087822500844	3.65660231304833	2.954614	1.422852	1	1	0.914581519541622	1	1	1	0.869030840541848	0.71582612140758	0	0	0	0	0	0	0	0	0	1	2	4	3	1	3	0	1	0	0	4	3	9	9	6	4
ESRRB	ENSG00000119715	3473	14	1.228e-06	0	9.37354951690821e-06	2.0068e-05	1.055e-05	0.519	7.70887185662763	19.81879	3.416421	1	1	1	1.61047915736277	1.02	1.02	0.842210985140509	1	0.981804351089396	3.39745891781597	2.954614	1.422852	1	1	0.989028810100028	1	1	1	0.869037094918447	0.715886571073309	0	0	0	1	0	0	0	0	0	1	1	5	3	0	1	3	4	0	0	3	5	15	13	9	8
ESRRG	ENSG00000196482	3474	1	1.18e-06	4.79940129032258e-06	7.74001806451613e-06	1.5244e-05	6.4179e-06	0.56	6.20912525383912	19.81879	3.416421	3.31788162269722	1	37.0633771112773	1.52822653860749	1.02	1.02	1	1.0115953351973	1.05358659328405	3.06967537355882	2.954614	1.422852	1	1.11292230177905	0.650800796888964	3.31788162269722	1.12582700891672	25.4134308969556	0.0260534376181871	0.000731095182573479	1	1	4	5	1	0	0	1	1	0	3	3	4	0	3	0	0	2	1	10	7	16	13	7	5
ESS2	ENSG00000100056	16817	22	1.1262e-06	0	1.91631723914453e-06	1.7653e-05	7.3761e-06	0.959	1.36414578979362	19.81879	3.416421	4.70890564494913	1	1	1.07962825746215	1.02	1.02	1	1	1	1.32792401463608	2.954614	1.422852	1	1	1	4.70890564494913	1	1	0.458227653160908	0.0482558078985428	2	0	0	1	0	0	0	0	0	0	0	0	0	0	0	0	0	0	0	0	0	0	0	0	0
ESYT1	ENSG00000139641	29534	12	4.2464e-06	0	5.84373253381676e-06	3.5786e-05	1.2884e-05	0.622	4.50219333209983	19.81879	3.416421	1	1	1	1.42117592394203	1.02	1.02	0.764819959717118	1	1.02724006899681	2.64644474589172	2.954614	1.422852	0.449503897930079	1	0.816212787589318	1	1	1	0.869043348328896	0.715947020739038	0	0	0	5	0	1	3	0	0	0	1	7	16	4	4	6	8	0	0	5	3	23	37	16	14
ESYT2	ENSG00000117868	22211	7	2.2897e-06	1.83933276010318e-06	1.40958211521926e-06	2.499e-05	1.0622e-05	0.566	6.01672263048658	19.81879	3.416421	1	1	1	1.5170065309138	1.02	1.02	0.594040127029088	0.986752513046749	1.00974877869153	3.02513046380988	2.954614	1.422852	0.505354482418067	1	1	1	1	1.00974877869153	0.834448656927252	0.481589717242702	0	0	0	0	0	0	1	0	0	0	0	10	14	8	4	4	7	1	3	1	0	36	31	12	17
ESYT3	ENSG00000158220	24295	3	2.6909e-06	0	0	2.7331e-05	1.0915e-05	1.109	1.10353131149951	19.81879	3.416421	1	1	1	1.01305982821729	1.02	1.02	1.02749019743778	1	1	1.0757892185904	2.954614	1.422852	1.02373842179891	1	1	1.0518811931388	1	1	0.820482838525996	0.421999929903969	0	0	0	2	0	2	4	0	0	0	0	11	11	2	8	8	6	0	0	0	0	28	28	16	7
ETAA1	ENSG00000143971	24648	2	1.4812e-06	0	0	2.048e-05	7.7565e-06	0.519	7.70887185662763	19.81879	3.416421	1	1	1	1.61047915736277	1.02	1.02	1.27183107622196	1	1	3.39745891781597	2.954614	1.422852	0.327175949894308	1	1	1	1	1	0.869049600773418	0.716007470404767	0	0	0	1	0	0	2	0	0	0	0	17	13	8	2	3	2	0	0	0	0	24	25	16	13
ETF1	ENSG00000120705	3477	5	1.4406e-06	8.78259268292683e-06	3.18040731707317e-06	1.1963e-05	4.4364e-06	0.251	31.7117267223981	19.81879	3.416421	2.29582210828829	2.65398197307392	1	2.48510860538577	1.02	1.02	1	0.984344960648677	1.00724996290479	7.06820914271719	2.954614	1.422852	1	0.932760836959283	1	2.29582210828829	2.43677591992425	1.00724996290479	0.41000938258788	0.0376730937873023	1	3	0	3	1	0	0	1	1	0	0	2	1	2	3	0	0	2	4	3	3	8	7	7	5
ETFA	ENSG00000140374	3481	15	1.1319e-06	0	4.48394074074074e-06	8.6476e-06	2.9072e-06	0.68	3.37588569599471	19.81879	3.416421	1	1	1	1.33676429019933	1.02	1.02	0.840521205467544	1	1.067052032124	2.31574493157354	2.954614	1.422852	1	1	0.983013471899705	1	1	1.04892652279585	0.821108888930659	0.424411853812055	0	0	0	1	0	0	0	0	0	1	2	3	7	1	1	0	1	0	0	8	3	13	12	3	3
ETFB	ENSG00000105379	3482	19	6.9156e-07	0	3.66872677843226e-07	1.2268e-05	5.7668e-06	0.825	1.86456037668683	19.81879	3.416421	1	1	1	1.177210505889	1.02	1.02	0.919648896969268	1	0.991598606621501	1.69917161828532	2.954614	1.422852	1.40792029275446	1	1	1.29479234425229	1	1	0.774765232884523	0.289682466273007	0	0	0	4	0	1	0	0	0	0	0	5	2	0	3	0	1	0	0	0	1	6	15	3	5
ETFDH	ENSG00000171503	3483	4	1.5244e-06	0	0	1.6609e-05	6.0855e-06	1.044	1.19787437303164	19.81879	3.416421	1	1	1	1.03716336698353	1.02	1.02	0.978260254685203	1	1	1.16708177154616	2.954614	1.422852	1.01867083168274	1	1	1	1	1	0.869055852252237	0.716067920070496	1	0	0	3	0	1	2	0	0	0	0	5	11	6	5	2	4	0	0	0	0	19	15	7	9
ETHE1	ENSG00000105755	23287	19	4.7223e-07	7.88431873479317e-08	3.95143503649635e-06	7.6246e-06	3.0914e-06	1.456	1	19.81879	3.416421	1	1	1	1	1.02	1.02	1	1	0.979254475182687	1	2.954614	1.422852	1	1	0.845055882298703	1	1	1	0.848307386321356	0.556359903214258	0	0	0	0	1	0	0	0	0	0	1	2	2	0	1	1	0	0	0	6	11	7	14	4	4
ETNK1	ENSG00000139163	24649	12	1.0497e-06	9.15696356275304e-07	6.36737381916329e-06	1.1452e-05	4.3761e-06	0.36	17.9442042799041	19.81879	3.416421	1	1	1	2.04906337323666	1.02	1.02	0.623450642223707	1.02330713656667	1.08958436451113	5.18153408825641	2.954614	1.422852	1	1	1.35116322136568	1	1.02330713656667	1.47220631990253	0.743925786278976	0.232471568152056	0	0	0	0	1	0	0	0	0	2	1	4	5	1	2	0	1	2	0	10	3	20	10	9	8
ETNK2	ENSG00000143845	25575	1	7.7041e-07	0	3.50991263282173e-06	1.2184e-05	5.2905e-06	1.074	1.15110154244048	19.81879	3.416421	1	1	1	1.02521354196835	1.02	1.02	1.01243771210237	1	0.994760411732164	1.121821238726	2.954614	1.422852	1.05206356015836	1	1.21217183864305	1.06514882383301	1	1.20582055729869	0.776588093949979	0.293674850696348	0	0	0	0	1	1	1	0	0	1	0	4	5	1	2	1	0	0	0	2	3	6	10	2	4
ETNPPL	ENSG00000164089	14404	4	1.2041e-06	0	5.65119607843137e-06	1.3585e-05	5.4779e-06	0.738	2.58984018816512	19.81879	3.416421	1	1	1	1.26502152112672	1.02	1.02	1.30504686765693	1	1.06144783568728	2.03703738896449	2.954614	1.422852	0.590812439363501	1	0.933110153718288	1	1	1	0.869062102765577	0.716128369736225	0	0	0	0	0	0	2	0	0	2	5	7	11	3	3	3	1	0	0	11	8	19	20	12	11
ETS1	ENSG00000134954	3488	11	1.397e-06	3.61410325581395e-06	6.17846697674418e-06	1.6121e-05	6.1362e-06	0.389	15.3983789253996	19.81879	3.416421	3.86046422668932	1	1	1.9526095104414	1.02	1.02	1	1.04539986704563	0.982786121448786	4.78256430824073	2.954614	1.422852	0.522983984593357	1.71830410413564	0.811214091525897	2.01896096365409	1.79631488200737	1	0.522177564124408	0.0667194127144371	1	0	1	1	1	1	2	1	0	0	1	3	7	2	3	0	0	4	0	2	4	14	14	6	4
ETS2	ENSG00000157557	3489	21	1.0316e-06	3.359078125e-06	4.10261033163266e-06	1.6537e-05	8.0335e-06	0.197	42.2817717692719	19.81879	3.416421	1	1	1.10561926631498	2.74563597480765	1.02	1.02	0.490883296392109	0.985340407494689	0.997555102153338	8.29743543548965	2.954614	1.422852	1	0.401510458846053	1.19905818190366	1	1	1.32246062180231	0.770177152403196	0.279978803614328	0	0	1	2	0	0	0	0	2	1	0	1	6	4	4	0	1	1	3	1	1	11	16	4	11
ETV1	ENSG00000006468	3490	7	1.3226e-06	0	0	1.4575e-05	4.9891e-06	0.347	19.2114403230102	19.81879	3.416421	1	1	1	2.09487742243088	1.02	1.02	0.422915504586681	1	1	5.37288699759463	2.954614	1.422852	1	1	1	1	1	1	0.869068352313661	0.716188819401954	0	0	0	1	0	0	0	0	0	0	0	6	4	0	2	1	3	0	0	0	0	18	15	8	5
ETV2	ENSG00000105672	3491	19	6.7025e-07	4.54827696526508e-07	4.46050319926874e-06	8.7295e-06	4.2242e-06	1.418	1	19.81879	3.416421	1	1	1	1	1.02	1.02	1	0.995828705747004	1.01763421617013	1	2.954614	1.422852	1	0.669005506824558	1.99097464590122	1	1	2.02608392319629	0.67127193914909	0.14753366275017	0	0	0	0	0	0	0	0	1	3	0	4	3	2	0	3	1	1	2	6	6	8	12	4	3
ETV3	ENSG00000117036	3492	1	7.6694e-07	3.31221511801613e-06	8.31631789662384e-06	1.7108e-05	5.4915e-06	0.299	24.6829172888816	19.81879	3.416421	1	1	1	2.27834229832394	1.02	1.02	0.596343711722506	0.997231170851608	0.999027303901021	6.15352730157356	2.954614	1.422852	1	0.811497401049311	1.30368988133063	1	1	1.30242178726878	0.77349281777338	0.286942672297035	0	0	0	1	1	0	0	1	2	2	1	5	4	1	2	0	1	2	3	3	3	10	15	5	8
ETV3L	ENSG00000253831	33834	1	8.5624e-07	2.2202706185567e-06	1.47202963917526e-06	1.1385e-05	5.149e-06	1.416	1	19.81879	3.416421	1	1	1.98628294546566	1	1.02	1.02	1	0.994173407893606	1.01379612520339	1	2.954614	1.422852	1	1	0.884396153627976	1	1	1.78089611204102	0.705163278088221	0.180737990046196	0	0	1	2	0	0	1	0	0	0	1	1	8	2	0	2	1	1	2	2	1	8	16	10	8
ETV4	ENSG00000175832	3493	17	1.6073e-06	0	6.92734049952577e-06	1.6946e-05	7.6807e-06	0.846	1.74904966298587	19.81879	3.416421	1.11888783672139	1	1	1.1591260003756	1.02	1.02	0.992011868637253	1	1.02198139416583	1.63005563445169	2.954614	1.422852	1	1	1.00318841411894	1.10995001370148	1	1.02523989407228	0.805435175913226	0.369774728200143	1	0	0	1	2	0	0	0	0	2	4	4	10	1	1	1	1	0	0	8	8	12	15	11	5
ETV5	ENSG00000244405	3494	3	1.9159e-06	2.62727817745804e-06	2.1826618705036e-06	1.6855e-05	6.8206e-06	0.092	78.9870148025845	19.81879	3.416421	1	1	1	3.30944208880902	1.02	1.02	0.589023457840676	1	1	11.6042897288454	2.954614	1.422852	0.0105401129041353	1	1.12855291436034	1	1	1.12855291436034	0.806989081314748	0.37469880093746	0	0	0	0	2	0	3	0	0	1	1	7	3	4	5	1	1	0	0	0	0	10	16	7	12
ETV6	ENSG00000139083	3495	12	1.6218e-06	4.17341137123746e-06	3.46015886287626e-06	1.7625e-05	6.9816e-06	0.318	22.3560164437594	19.81879	3.416421	1	1	1	2.20298695051346	1.02	1.02	0.814325251706673	0.992345328227743	0.971342145415213	5.8298766116608	2.954614	1.422852	1	1.67621917167137	0.774783317505946	1	1.66338826409386	1	0.721605602109157	0.200518010254572	0	0	0	2	1	0	0	1	0	0	2	2	6	0	1	1	1	1	2	0	3	8	21	10	10
ETV7	ENSG00000010030	18160	6	1.2167e-06	0	2.88920143562135e-07	1.2151e-05	5.2809e-06	1.528	1	19.81879	3.416421	1	1	1	1	1.02	1.02	1	1	1.01155642192013	1	2.954614	1.422852	1	1	1	1	1	1.01155642192013	0.832224881644499	0.471197953830553	0	0	0	0	0	0	0	0	0	0	0	4	4	2	3	1	0	0	0	1	0	16	13	5	7
EVA1A	ENSG00000115363	25816	2	2.3376e-07	0	4.12646496496497e-06	7.4545e-06	3.2292e-06	1.526	1	19.81879	3.416421	1	1	1	1	1.02	1.02	1	1	1.01401098713569	1	2.954614	1.422852	1	1	1.40788882041518	1	1	1.4276147325665	0.754972514830237	0.2509600590312	0	0	0	0	0	0	1	0	0	2	1	4	1	4	0	1	0	0	0	5	5	10	8	4	2
EVA1B	ENSG00000142694	25558	1	1.8517e-07	1.42038312678742e-06	3.70386987607245e-06	7.1291e-06	3.7687e-06	0.694	3.15861208475974	19.81879	3.416421	2.91652669065863	1	1.18517543164624	1.31836623256436	1.02	1.02	0.881771393660565	1.02702268788983	1.00229104981753	2.24405553430948	2.954614	1.422852	0.759849703979031	1.2927850045485	1.0974823849023	1.9541129337987	1.32771953023507	1.30368914873268	0.542322450756688	0.0739175133412167	1	0	1	1	0	0	1	1	1	1	1	2	4	0	0	0	1	3	1	2	2	7	6	1	3
EVA1C	ENSG00000166979	13239	21	9.0264e-07	0	3.97570398613518e-06	1.2702e-05	5.6209e-06	0.745	2.51365286958911	19.81879	3.416421	1	1	1	1.25712557288917	1.02	1.02	0.880860392938052	1	1.00597226810046	2.00650535492492	2.954614	1.422852	0.75813903852383	1	1.28277122668775	1	1	1.29043228036508	0.775531362819448	0.291350664369716	0	0	0	0	0	0	1	0	0	2	2	7	4	3	2	0	1	0	0	3	3	12	10	7	2
EVC	ENSG00000072840	3497	4	2.6481e-06	0	0	3.4098e-05	1.6831e-05	1.064	1.16605638376461	19.81879	3.416421	1	1	1	1.02903431641794	1.02	1.02	1.03673848552415	1	1	1.13629253580692	2.954614	1.422852	0.829719260812156	1	1	1	1	1	0.869074600896713	0.716249269067683	0	0	0	2	4	0	5	0	0	0	0	17	23	3	7	6	5	0	0	0	0	34	43	12	16
EVC2	ENSG00000173040	19747	4	3.6482e-06	0	0	4.1645e-05	1.8725e-05	1.064	1.16605638376461	19.81879	3.416421	1	1	1	1.02903431641794	1.02	1.02	0.992500478509429	1	1	1.13629253580692	2.954614	1.422852	0.875501962238805	1	1	1	1	1	0.869080848514955	0.716309718733412	1	0	0	8	1	1	6	0	0	0	0	27	28	11	4	7	10	0	0	0	0	50	66	8	19
EVI2A	ENSG00000126860	3499	17	4.0104e-07	0	0	6.577e-06	2.576e-06	1.344	1	19.81879	3.416421	1	1	1	1	1.02	1.02	1	1	1	1	2.954614	1.422852	1	1	1	1	1	1	0.869087095168613	0.716370168399141	0	0	0	0	1	0	0	0	0	0	0	1	1	0	1	0	1	0	0	0	0	3	4	2	2
EVI2B	ENSG00000185862	3500	17	5.2256e-07	0	0	1.036e-05	3.7348e-06	0.761	2.3526183986583	19.81879	3.416421	1	1	1	1.23965207628772	1.02	1.02	1.26205214334514	1	1	1.93904315590167	2.954614	1.422852	0.790212624597349	1	1	1	1	1	0.86909334085791	0.71643061806487	0	0	0	1	1	0	1	0	0	0	0	7	9	3	3	2	0	0	0	0	0	19	16	3	3
EVI5	ENSG00000067208	3501	1	2.2852e-06	0	0	2.0686e-05	7.4809e-06	0.761	2.3526183986583	19.81879	3.416421	1	1	1	1.23965207628772	1.02	1.02	0.404272924668895	1	1	1.93904315590167	2.954614	1.422852	0.385026316041453	1	1	1	1	1	0.869099585583067	0.716491067730599	0	0	0	0	2	0	4	0	0	0	0	8	11	1	4	2	12	0	0	0	0	20	27	11	9
EVI5L	ENSG00000142459	30464	19	1.9489e-06	1.58317527106715e-05	1.22909001331558e-05	3.0666e-05	1.5314e-05	0.214	38.5749227931773	19.81879	3.416421	1	1	1	2.66056724284969	1.02	1.02	1	1.02186790777307	0.973923737385957	7.88420054787695	2.954614	1.422852	1	0.682404571409137	1.56687721122047	1	1	1.52601890957673	0.741367646024878	0.228464326295189	0	2	0	2	0	0	0	1	1	3	1	4	4	3	3	0	0	7	6	6	10	15	17	14	17
EVL	ENSG00000196405	20234	14	1.2997e-06	0	9.76256211066325e-06	1.5172e-05	6.608e-06	0.238	33.9564806589366	19.81879	3.416421	2.621929174821	1	1	2.54518484436649	1.02	1.02	2.01781644466676	1	0.993337973997808	7.3428067026678	2.954614	1.422852	1.99333639125532	1	1.86974054682662	10.5458893108619	1	1.85728428668631	0.15049271383027	0.00687559388254141	1	0	0	0	0	1	0	0	0	5	5	7	5	3	1	2	0	0	0	6	8	7	10	10	7
EVPL	ENSG00000167880	3503	17	4.6045e-06	0	4.90201637355974e-07	9.2382e-05	4.0215e-05	0.749	2.47171770615687	19.81879	3.416421	1	1	1	1.2526829727216	1.02	1.02	2.46449641118504	1	1	1.98933955188487	2.954614	1.422852	2.4728714381994	1	1	6.09438278476441	1	1	0.387295786452798	0.0334420520267721	0	0	0	2	3	3	1	0	0	0	0	14	28	13	11	11	4	0	0	0	0	76	87	30	31
EVPLL	ENSG00000214860	35236	17	1.0913e-06	0	5.72297030209934e-06	1.2323e-05	5.5279e-06	1.482	1	19.81879	3.416421	1	1	1	1	1.02	1.02	1	1	1.00352052994994	1	2.954614	1.422852	1	1	0.960913128156652	1	1	1	0.86910582934431	0.716551517396329	0	0	0	0	0	0	0	0	0	1	2	3	2	0	1	0	1	0	0	5	6	11	11	2	1
EVX1	ENSG00000106038	3506	7	4.8183e-07	3.08596911196911e-07	5.71299922779922e-06	1.0247e-05	5.1075e-06	1.517	1	19.81879	3.416421	1	1	1	1	1.02	1.02	1	1.01172872763292	0.991959981462292	1	2.954614	1.422852	1	1	0.743403530148563	1	1.01172872763292	1	0.831987269040299	0.470110493118453	1	0	0	0	0	0	0	0	0	0	2	2	7	2	3	0	0	1	0	6	9	16	21	8	6
EVX2	ENSG00000174279	3507	2	4.0027e-07	0	0	1.0153e-05	5.015e-06	0.676	3.44152512922796	19.81879	3.416421	1	1	1	1.34215464959125	1.02	1.02	1.37427843170332	1	1	2.33677617170701	2.954614	1.422852	1	1	1	1.37427843170332	1	1	0.762596241860526	0.264946143127066	0	0	0	2	0	0	0	0	0	0	0	5	5	0	5	2	0	0	0	0	0	16	17	15	9
EWSR1	ENSG00000182944	3508	22	2.2874e-06	0	4.91755166744951e-06	2.2735e-05	7.1271e-06	0.218	37.75834296217	19.81879	3.416421	1	1	1	2.64094325569109	1.02	1.02	0.397561730678295	1	1	7.7906841991165	2.954614	1.422852	0.640070756155991	1	1	1	1	1	0.86911207214186	0.716611967062058	0	0	0	1	1	2	2	0	0	0	0	4	5	3	3	1	2	0	0	0	0	15	14	11	6
EXD1	ENSG00000178997	28507	15	1.2601e-06	0	0	1.301e-05	4.6592e-06	1.263	1	19.81879	3.416421	1	1	1	1	1.02	1.02	1	1	1	1	2.954614	1.422852	1	1	1	1	1	1	0.869118313975941	0.716672416727787	1	0	0	1	0	1	2	0	0	0	0	7	6	1	5	5	1	0	0	0	0	18	26	10	5
EXD2	ENSG00000081177	20217	14	1.4591e-06	0	0	1.9426e-05	7.2315e-06	1.121	1.08885852307099	19.81879	3.416421	1	1	1	1.00931103527926	1.02	1.02	0.9964251170283	1	1	1.06159091795594	2.954614	1.422852	1	1	1	1	1	1	0.869124554846776	0.716732866393516	0	0	0	3	0	0	0	0	0	0	0	6	11	2	1	1	2	0	0	0	0	19	22	6	4
EXD3	ENSG00000187609	26023	9	1.8323e-06	0	0	3.5607e-05	1.7751e-05	0.999	1.27931003730405	19.81879	3.416421	1	1	1	1.05796881032545	1.02	1.02	0.99652509648339	1	1	1.24588460460655	2.954614	1.422852	1.13830314013698	1	1	1.13434764655235	1	1	0.806102116217516	0.371876184367581	1	0	0	4	4	1	0	0	0	0	0	4	10	4	1	3	4	0	0	0	0	30	28	14	9
EXO1	ENSG00000174371	3511	1	2.0525e-06	0	0	2.2813e-05	9.505e-06	0.925	1.44964213794844	19.81879	3.416421	1	1	1	1.10058148700401	1.02	1.02	0.969984580744847	1	1	1.40733647545037	2.954614	1.422852	1	1	1	1	1	1	0.869130794754588	0.716793316059245	0	0	0	1	0	0	0	0	0	0	0	9	15	4	2	2	3	0	0	0	0	44	44	13	10
EXO5	ENSG00000164002	26115	1	5.1129e-07	0	0	9.2333e-06	3.4531e-06	1.433	1	19.81879	3.416421	1	1	1	1	1.02	1.02	1	1	1	1	2.954614	1.422852	1	1	1	1	1	1	0.8691370336996	0.716853765724974	0	0	0	0	0	2	0	0	0	0	0	3	1	0	3	1	1	0	0	0	0	7	4	6	9
EXOC1	ENSG00000090989	30380	4	2.7203e-06	4.51499999999999e-06	2.47897590361446e-06	2.322e-05	7.31e-06	0.479	9.5337457667749	19.81879	3.416421	1	1	1	1.70124644193301	1.02	1.02	0.67809196893335	1.06978006355209	1.0042523913818	3.76151443923504	2.954614	1.422852	3.31487744339135	0.558795523422046	0.788861041788574	2.24779177236199	1	1	0.644437982245101	0.126709712930957	0	0	0	1	0	2	0	0	1	0	2	6	9	4	4	2	3	6	0	2	2	27	25	11	8
EXOC2	ENSG00000112685	24968	6	3.0596e-06	5.12568331143233e-07	8.85947848226019e-06	2.6901e-05	1.1248e-05	0.59	5.30846271365842	19.81879	3.416421	8.56116242859916	1	1	1.47403795784298	1.02	1.02	1.3450782400756	1.01569001442862	1.08119558471256	2.8549332207189	2.954614	1.422852	1.38294194280281	1	1.17280128755756	15.9251756896928	1.01569001442862	1.26802757385243	0.140373878747938	0.00622571702215072	2	0	0	4	0	1	0	0	0	2	2	6	15	1	8	3	1	2	1	11	5	34	31	11	6
EXOC3	ENSG00000180104	30378	5	1.2819e-06	0	2.03057748532092e-05	2.9402e-05	1.3577e-05	0.348	19.1109969890479	19.81879	3.416421	4.11151251055354	1	1	2.0912957219939	1.02	1.02	1.24656868047125	1	1.18910740181938	5.35788070633031	2.954614	1.422852	1.96267480730835	1	0.954214111319827	10.0592632847329	1	1.1346630626909	0.245714700007784	0.0145563040505887	1	0	0	0	0	1	0	0	0	5	10	7	13	3	2	1	0	0	0	31	21	35	28	10	12
EXOC3L1	ENSG00000179044	27540	16	1.8837e-06	2.0533685671578e-06	3.92671578048259e-06	2.6345e-05	1.1152e-05	1.152	1.05459995896925	19.81879	3.416421	1	1	1	1.00055810896579	1.02	1.02	0.9996683704467	0.98655351449818	0.974946470212698	1.02844029035317	2.954614	1.422852	1.01053343319735	0.198249497027283	0.902360192422397	1.0101983104463	1	1	0.833964494291544	0.479293774932364	0	0	0	1	1	1	1	0	4	1	3	6	14	4	3	4	7	1	3	3	7	21	30	5	9
EXOC3L2	ENSG00000130201	30162	19	9.3244e-07	1.55623987659082e-06	2.04838411106826e-06	1.7245e-05	6.1776e-06	0.434	12.120174707163	19.81879	3.416421	1	1	1	1.81812562268592	1.02	1.02	0.949459598652793	0.990725447786132	1.03736569008853	4.23360736420077	2.954614	1.422852	1	1.88244914525097	1.46261872749574	1	1.86499027236339	1.51727048558502	0.586225934789929	0.0926961548130842	0	0	0	2	0	0	0	1	0	2	1	7	5	0	0	1	1	0	1	4	1	11	13	2	4
EXOC3L4	ENSG00000205436	20120	14	1.3074e-06	4.84676440129449e-06	5.40838252427184e-06	2.6031e-05	1.2371e-05	0.981	1.31594782194787	19.81879	3.416421	1	1	1	1.06732906507482	1.02	1.02	1.00023297565954	1.03602010145793	1.01229120920093	1.28133794959695	2.954614	1.422852	1.48087003084007	13.3484097935236	1.77782975241273	1.4812150375122	13.8292208685883	1.79968142982327	0.078587068082824	0.00285033719774125	0	1	1	4	1	3	2	4	0	3	1	12	7	3	6	3	4	4	1	7	8	20	24	7	8
EXOC4	ENSG00000131558	30389	7	2.6662e-06	0	0	2.9098e-05	1.1468e-05	0.795	2.06511621269527	19.81879	3.416421	1	1	1	1.20505325800567	1.02	1.02	1.02137518780562	1	1	1.80589523335682	2.954614	1.422852	1.65821867115869	1	1	1.69366340667749	1	1	0.717735978685672	0.195606413338148	0	0	0	1	0	2	1	0	0	0	0	10	15	5	6	3	3	0	0	0	0	30	48	13	13
EXOC5	ENSG00000070367	10696	14	1.5581e-06	0	7.05484513274337e-06	1.6105e-05	5.4351e-06	0.178	46.941252598359	19.81879	3.416421	1	1	1	2.84362072117017	1.02	1.02	0.430676702487972	1	0.981412449056318	8.79198696507458	2.954614	1.422852	1	1	2.23000827140304	1	1	2.1885578790535	0.650617318901486	0.131153864254975	0	0	0	0	1	0	0	0	0	4	1	7	2	2	4	0	1	0	0	2	4	8	13	6	4
EXOC6	ENSG00000138190	23196	10	2.6328e-06	0	1.10143546889508e-06	1.9133e-05	6.1269e-06	0.593	5.22646680957978	19.81879	3.416421	1	1	1	1.46887372371566	1.02	1.02	1.7862333438095	1	0.990436765929976	2.83452092849372	2.954614	1.422852	1.01135328585778	1	1	1.80651296157046	1	1	0.701419818928417	0.176609630353199	0	0	0	2	1	1	1	0	0	0	0	3	12	2	1	5	2	0	0	0	1	25	21	6	15
EXOC6B	ENSG00000144036	17085	2	2.7834e-06	1.01331354359926e-06	7.82794805194806e-06	2.176e-05	7.9005e-06	0.396	14.8376132042482	19.81879	3.416421	1	1	1	1.93049363338774	1.02	1.02	1.47402741340844	1.01105709244796	0.996757123044878	4.69175481203321	2.954614	1.422852	0.756935498240094	1	0.986743931288623	1.11574367458788	1.01105709244796	1	0.807139066876714	0.375179315787256	0	0	1	2	1	1	1	0	0	2	4	7	9	2	2	2	0	1	0	8	11	24	26	11	11
EXOC7	ENSG00000182473	23214	17	2.0059e-06	0	1.39160706220489e-05	2.8362e-05	1.353e-05	0.652	3.87097149765134	19.81879	3.416421	1	1	1	1.3757974293917	1.02	1.02	0.861611043551865	1	1.0475383838018	2.46831062361318	2.954614	1.422852	2.04487457734231	1	1.29468394184472	1.76188651851659	1	1.35623112397416	0.628249996280244	0.115931322717233	0	0	1	2	1	2	1	0	0	2	0	5	8	2	5	2	3	0	0	11	8	19	20	12	12
EXOC8	ENSG00000116903	24659	1	1.4145e-06	1.68741008403361e-06	1.05408907563025e-05	2.0648e-05	8.8065e-06	0.194	42.9787923681812	19.81879	3.416421	1	1	1	2.7609152994745	1.02	1.02	1.20960043668093	1.00251299583658	1.01992331109123	8.37313684516901	2.954614	1.422852	1	0.633427447761657	1.42573533513029	1.20960043668093	1	1.45414070374585	0.707783862942765	0.183706558136064	0	0	0	3	0	0	0	0	1	4	5	8	12	5	10	2	1	1	1	7	6	16	21	14	11
EXOG	ENSG00000157036	3347	3	7.8663e-07	0	0	1.0075e-05	4.0075e-06	1.631	1	19.81879	3.416421	1	1	1	1	1.02	1.02	1	1	1	1	2.954614	1.422852	1	1	1	1	1	1	0.848317251728193	0.556420352879987	0	0	0	1	0	0	0	0	0	0	0	4	4	1	1	1	3	0	0	0	0	16	17	3	4
EXOSC1	ENSG00000171311	17286	10	7.3833e-07	0	2.17605523809524e-06	6.1476e-06	2.2051e-06	1.485	1	19.81879	3.416421	1	1	1	1	1.02	1.02	1	1	1.03715433309251	1	2.954614	1.422852	1	1	1.24221088984797	1	1	1.28836440702052	0.775803473695719	0.291946543917642	0	0	0	0	0	0	0	0	0	1	0	3	2	1	3	4	0	0	0	4	1	10	9	1	0
EXOSC10	ENSG00000171824	9138	1	3.2104e-06	0	1.50060415956359e-06	2.8304e-05	1.1436e-05	0.738	2.58984018816512	19.81879	3.416421	1	1	1	1.26502152112672	1.02	1.02	0.54995546575854	1	1	2.03703738896449	2.954614	1.422852	1.30155930674197	1	1	1	1	1	0.869143271682035	0.716914215390703	0	0	0	1	0	1	0	0	0	0	0	6	18	1	2	3	9	0	0	0	0	25	38	10	8
EXOSC2	ENSG00000130713	17097	9	8.65e-07	0	9.69261987381703e-07	8.6551e-06	3.4849e-06	1.096	1.12035443759077	19.81879	3.416421	1	1	1	1.0173579896889	1.02	1.02	1.0083731575035	1	1.01045863555731	1.09206834120196	2.954614	1.422852	0.972695311468553	1	1.27002931195465	1	1	1.28331208567548	0.776857063235738	0.294270887906366	0	0	0	0	0	0	1	0	0	1	0	5	9	2	0	1	0	0	0	1	0	11	10	10	11
EXOSC3	ENSG00000107371	17944	9	5.5402e-07	0	0	6.847e-06	2.7339e-06	1.213	1.00134897205499	19.81879	3.416421	1	1	1	1	1.02	1.02	1	1	1	1	2.954614	1.422852	1	1	1	1	1	1	0.869149508702115	0.716974665056432	1	0	0	1	0	0	1	0	0	0	0	6	4	2	0	1	3	0	0	0	0	5	12	4	4
EXOSC4	ENSG00000178896	18189	8	4.9135e-07	0	4.59287164082687e-06	9.6469e-06	3.7877e-06	0.976	1.32655878739076	19.81879	3.416421	1	1	1	1.07003995627838	1.02	1.02	0.892636492234561	1	0.98158707363188	1.29160588631572	2.954614	1.422852	0.925288771179046	1	1.63971822970113	1	1	1.60952621867318	0.72969898291309	0.211356832946279	0	0	0	0	0	0	1	0	0	3	2	4	7	1	3	0	4	0	0	3	6	7	14	1	3
EXOSC5	ENSG00000077348	24662	19	3.9159e-07	0	3.54349367088608e-07	9.3312e-06	4.5342e-06	1.14	1.06725243633685	19.81879	3.416421	1	1	1	1.00379078614895	1.02	1.02	1.00288924056826	1	1.01145079478419	1.04068356559929	2.954614	1.422852	0.989216366241903	1	1	1	1	1.01145079478419	0.832369625043975	0.471862517898141	0	0	0	0	0	0	1	0	0	0	0	2	1	2	4	2	1	0	0	1	0	9	9	5	4
EXOSC6	ENSG00000223496	19055	16	9.3451e-08	8.62535008976661e-08	1.92093734290844e-06	3.0027e-06	1.5859e-06	1.282	1	19.81879	3.416421	1	1	1	1	1.02	1.02	1	1	1.04611967193535	1	2.954614	1.422852	1	1	1.89533459000941	1	1	1.98274679950837	0.676941810491361	0.152484218751938	0	0	0	0	0	0	0	0	0	3	1	3	3	4	4	1	4	0	0	6	3	7	6	3	7
EXOSC7	ENSG00000075914	28112	3	9.0508e-07	0	0	9.1268e-06	3.7957e-06	1.092	1.12572916217126	19.81879	3.416421	1	1	1	1.01873117921979	1.02	1.02	0.975912116545894	1	1	1.09726926964013	2.954614	1.422852	1.06534584740846	1	1	1.03968392079777	1	1	0.82295483480042	0.431649854890826	0	0	0	0	0	1	0	0	0	0	0	4	5	1	2	0	3	0	0	0	0	15	7	8	6
EXOSC8	ENSG00000120699	17035	13	8.0248e-07	0	0	7.0279e-06	2.6898e-06	1.685	1	19.81879	3.416421	1	1	1	1	1.02	1.02	1	1	1	1	2.954614	1.422852	1	1	1	1	1	1	0.869155744760063	0.717035114722161	0	0	0	0	1	1	1	0	0	0	0	2	3	1	0	0	2	0	0	0	0	5	6	2	0
EXOSC9	ENSG00000123737	9137	4	1.4214e-06	0	0	1.1893e-05	4.0524e-06	1.11	1.10227751591612	19.81879	3.416421	1	1	1	1.0127394932929	1.02	1.02	1.0182734078028	1	1	1.07457596744805	2.954614	1.422852	1.06768138022222	1	1	1.08719155748647	1	1	0.814545156344881	0.400131520315888	0	0	0	0	0	2	2	0	0	0	0	7	4	0	0	4	2	0	0	0	0	18	15	3	5
EXPH5	ENSG00000110723	30578	11	3.4856e-06	0	0	4.7855e-05	1.9376e-05	0.943	1.40228701711164	19.81879	3.416421	1	1	1	1.08918826644153	1.02	1.02	1.00524442322302	1	1	1.36414430039661	2.954614	1.422852	1.62341723312321	1	1	1.63193112016126	1	1	0.726443545718396	0.206900836132146	0	0	0	4	3	4	4	0	0	0	0	22	30	6	10	5	6	0	0	0	0	87	77	47	29
EXT1	ENSG00000182197	3512	8	1.6112e-06	2.55500404040403e-06	1.1235697979798e-05	2.2345e-05	9.2387e-06	0.261	30.0931471027333	19.81879	3.416421	1205.20725176817	1.27835195393111	1	2.44007702374821	1.02	1.02	1.20970337424579	1.01373706613342	1.0643068039086	6.86522810891907	2.954614	1.422852	0.761398464616689	1	0.610360928110719	1110.07577422739	1.29591275926405	1	0.000972167305756431	1.86817799758393e-05	3	1	1	2	0	1	1	0	0	0	3	4	7	3	6	1	0	2	1	10	5	18	14	17	17
EXT2	ENSG00000151348	3513	11	2.1558e-06	0	1.97186709886548e-06	2.5886e-05	9.8072e-06	0.766	2.30585309470189	19.81879	3.416421	1	1	1	1.23435170508615	1.02	1.02	1.35028111274951	1	1.00095325550804	1.91860802788225	2.954614	1.422852	2.79385390643493	1	0.876320615608966	3.77248816164053	1	1	0.512143964710745	0.0634169269940838	0	0	0	6	1	3	1	0	0	0	1	5	10	2	6	3	0	0	0	1	1	25	26	12	8
EXTL1	ENSG00000158008	3515	1	1.2754e-06	0	2.16033065442021e-06	2.148e-05	9.1762e-06	1.082	1.13958278196741	19.81879	3.416421	1	1	1	1.02227063222645	1.02	1.02	0.983331250498201	1	1.00853961813049	1.11067493023008	2.954614	1.422852	1.01650010721225	1	1	1	1	1.00853961813049	0.835067208276915	0.48455038622476	1	0	0	0	0	1	2	0	0	0	0	3	7	9	5	1	3	0	0	1	0	26	19	10	8
EXTL2	ENSG00000162694	3516	1	8.6672e-07	0	0	8.3462e-06	2.891e-06	1.031	1.21996520883837	19.81879	3.416421	1	1	1	1.04280723352151	1.02	1.02	1.04636718788341	1	1	1.18845838265228	2.954614	1.422852	1	1	1	1.04636718788341	1	1	0.821636770416071	0.426462283025488	0	0	0	1	0	0	0	0	0	0	0	3	5	2	0	2	0	0	0	0	0	11	11	4	3
EXTL3	ENSG00000012232	3518	8	1.7239e-06	6.03463935516037e-06	1.02674048529167e-05	3.9425e-05	1.6514e-05	0.677	3.4249627176432	19.81879	3.416421	10.1559064613927	1	1	1.34080139465333	1.02	1.02	1.19008658170105	1.04338166473978	1.0666960951879	2.33149510697785	2.954614	1.422852	0.652102736210274	0.719230491044147	1.03844188437042	7.88157973082805	1	1.10770190313749	0.307271739208574	0.0214290772839736	2	1	0	2	0	0	1	1	2	2	3	10	18	3	5	3	2	6	3	14	11	61	37	21	17
EYA1	ENSG00000104313	3519	8	1.8725e-06	0	1.25946664936413e-06	1.8175e-05	7.3472e-06	0.332	20.7803631750204	19.81879	3.416421	35.798784419195	1	1	2.14976643011978	1.02	1.02	1.71539709679571	1	1.00999072951425	5.60389936298506	2.954614	1.422852	1.71400676754563	1	1	105.25566588571	1	1.00999072951425	0.0229925349724558	0.000630571625256325	2	0	0	1	1	1	0	0	0	0	0	6	5	3	3	2	0	0	0	1	0	24	23	10	8
EYA2	ENSG00000064655	3520	20	1.4914e-06	6.47548548662494e-06	3.16786340352875e-06	2.0463e-05	9.8746e-06	0.467	10.163059483908	19.81879	3.416421	1	1	1	1.7307748646955	1.02	1.02	1.17828899701248	1.00621703609473	1.0031488496655	3.88044008428484	2.954614	1.422852	1	1.51358010868401	1	1.17828899701248	1.52299009085197	1.0031488496655	0.702273299773717	0.177539511430671	0	1	0	1	0	0	0	1	0	0	0	6	4	2	3	1	0	3	3	2	2	17	16	8	8
EYA3	ENSG00000158161	3521	1	1.5679e-06	2.18193292357028e-06	5.70832709780865e-06	1.4053e-05	5.1271e-06	0.264	29.6247354320092	19.81879	3.416421	1	1.74002802385764	1	2.42676856528929	1.02	1.02	0.774863828381725	1.03437538118559	1.01978204276798	6.80567579292565	2.954614	1.422852	1.84629196270386	0.61969082422855	0.743467274889654	1.43062485853113	1.11534566569449	1	0.731251244031684	0.213528069680272	0	1	0	1	0	1	0	0	1	0	2	1	5	1	3	2	2	3	0	7	7	16	17	10	4
EYA4	ENSG00000112319	3522	6	1.7326e-06	2.25745873320537e-06	9.04598848368523e-07	1.6832e-05	6.678e-06	0.45	11.1277904753939	19.81879	3.416421	1	1	1	1.77461177897657	1.02	1.02	0.542232413258923	1.0140213409226	0.990747964200419	4.05741339937515	2.954614	1.422852	0.580831288201922	0.421607224171634	0.811986196215033	1	1	1	0.869161979856102	0.71709556438789	0	0	0	1	0	1	2	0	2	0	2	8	13	1	2	2	4	2	1	0	1	23	34	8	10
EYS	ENSG00000188107	21555	6	5.6857e-06	0	0	7.0292e-05	2.6056e-05	0.834	1.81275605257994	19.81879	3.416421	1	1	1	1.1693222381274	1.02	1.02	1.17521773986395	1	1	1.66900438649987	2.954614	1.422852	0.810748272055107	1	1	1	1	1	0.869168213990454	0.717156014053619	0	0	0	3	1	3	7	0	0	0	0	40	42	11	18	13	14	0	0	0	0	126	119	47	39
EZH1	ENSG00000108799	3526	17	2.6437e-06	1.22839975966353e-05	7.48157420388544e-06	2.275e-05	7.6937e-06	0.421	12.9904919770688	19.81879	3.416421	1	1	1	1.85512332997371	1.02	1.02	1.4736090147404	1.02493260425885	1.00446897423116	4.38390679910673	2.954614	1.422852	1	13.2161244795066	0.792044221582045	1.4736090147404	13.5456368809898	1	0.147148036308655	0.00665724239049209	0	1	1	2	0	0	0	5	1	0	1	7	2	2	0	2	0	5	3	4	4	12	7	9	6
EZH2	ENSG00000106462	3527	7	2.2625e-06	1.39425854726368e-05	9.6154145273632e-06	2.3558e-05	7.958e-06	0.146	56.3687055249288	19.81879	3.416421	1	1.97978876888182	4.30164814682062	3.01342978552384	1.02	1.02	1	1.04808688616329	1.0055169724774	9.71481296574223	2.954614	1.422852	1	1.49659720466863	1.12169862221284	1	3.10542520057461	4.85177303472737	0.190629335894849	0.00975250276308696	1	4	3	7	0	0	0	2	1	3	5	5	6	1	8	0	0	7	3	7	8	14	11	8	6
EZR	ENSG00000092820	12691	6	1.5719e-06	0	9.25811347336065e-06	2.3095e-05	8.5272e-06	0.44	11.7380925668313	19.81879	3.416421	3.41977279699302	1	1	1.80154821882375	1.02	1.02	0.298583271666101	1	1.00162495786503	4.16641481403679	2.954614	1.422852	1.78969293811646	1	1.45969773876305	1.82743210376268	1	1.46206968608422	0.601560167814169	0.100479780561349	1	0	0	3	1	1	0	0	0	4	5	8	9	3	4	1	5	0	0	4	4	20	26	6	7
F10	ENSG00000126218	3528	13	9.4199e-07	0	1.24572763602828e-05	2.1106e-05	1.0908e-05	0.97	1.33954650984033	19.81879	3.416421	1	1	2.45675099017252	1.07335805636076	1.02	1.02	0.962859331182183	1	0.966387231459232	1.30417374507335	2.954614	1.422852	1.19073658251834	1	0.748283524064896	1.14651182945777	1	1.77655438037716	0.670123639391833	0.146556393415239	0	0	3	3	0	1	0	0	0	2	6	5	9	2	2	0	1	0	0	8	14	13	27	9	6
F11	ENSG00000088926	3529	4	1.7222e-06	0	0	1.949e-05	8.6086e-06	1.445	1	19.81879	3.416421	1	1	1	1	1.02	1.02	1	1	1	1	2.954614	1.422852	1	1	1	1	1	1	0.869174447163342	0.717216463719348	0	0	0	0	1	0	4	0	0	0	0	5	5	0	5	8	6	0	0	0	0	16	25	8	11
F11R	ENSG00000158769	14685	1	8.936e-07	0	9.19700623700624e-07	1.0054e-05	3.7739e-06	1.01	1.25809279294638	19.81879	3.416421	1	1	1	1.05254818786956	1.02	1.02	0.94397587605944	1	1	1.22535329637347	2.954614	1.422852	0.842284458940737	1	1	1	1	1	0.869180679374988	0.717276913385078	0	0	0	0	0	0	3	0	0	0	0	1	4	2	0	1	4	0	0	0	0	6	11	3	4
F12	ENSG00000131187	3530	5	1.5279e-06	2.58133685800604e-06	4.79524018126888e-06	1.8474e-05	8.0333e-06	0.775	2.22571837633741	19.81879	3.416421	1.39622980982613	1	1	1.22499847655866	1.02	1.02	1.47531135728487	0.986062810623387	0.992721852984232	1.88258038498841	2.954614	1.422852	1.82219249828551	1	1.39071478640783	3.75348639593191	1	1.38059295973535	0.428923363679261	0.0415398241723997	1	0	0	0	0	2	1	0	0	2	1	3	6	6	5	8	6	1	3	2	3	20	24	8	11
F13A1	ENSG00000124491	3531	6	1.8951e-06	0	2.26854961832061e-06	2.4765e-05	1.04e-05	0.739	2.57873419637274	19.81879	3.416421	1.4383051757598	1	1	1.26388398813205	1.02	1.02	1.00737078195866	1	1.00836543939566	2.03263698688765	2.954614	1.422852	0.702302368901741	1	1	1.01757054423971	1	1.00836543939566	0.826361139821325	0.445530449316093	1	0	0	2	0	0	1	0	0	0	0	5	13	3	4	2	2	0	0	1	0	36	32	12	10
F13B	ENSG00000143278	3534	1	1.4289e-06	0	0	1.6204e-05	6.0489e-06	0.853	1.71454155897565	19.81879	3.416421	1	1	1	1.15334456281241	1.02	1.02	0.787730527520984	1	1	1.60799330640648	2.954614	1.422852	2.27656143377534	1	1	1.79331693916178	1	1	0.703173863854596	0.178527825081641	0	0	0	1	0	3	1	0	0	0	0	13	4	1	4	1	5	0	0	0	0	22	20	8	6
F2	ENSG00000180210	3535	11	2.0784e-06	9.17911771934136e-07	1.37009112804129e-05	2.5067e-05	1.0716e-05	0.536	7.04584675524423	19.81879	3.416421	2.41488899086742	1	1	1.57514733724362	1.02	1.02	1	1	1.03934069003641	3.25639959119727	2.954614	1.422852	1	1	1.4807222133036	2.41488899086742	1	1.5389748469272	0.516405947836711	0.0647990210321227	1	0	1	2	1	0	0	0	0	4	4	10	7	4	3	0	0	0	0	9	6	13	13	8	7
F2R	ENSG00000181104	3537	5	5.4683e-07	5.93614523121388e-07	5.38052203757226e-06	1.3145e-05	6.3534e-06	0.955	1.37339017785329	19.81879	3.416421	1	1	1	1.08196901568378	1.02	1.02	1	1.00354682559967	0.984038526510607	1.33679119906613	2.954614	1.422852	1	0.664901657036387	0.617494421167435	1	1	1	0.869186910625614	0.717337363050807	0	0	0	1	1	0	0	0	1	0	4	1	9	0	1	0	0	1	1	2	4	14	20	7	10
F2RL1	ENSG00000164251	3538	5	6.9406e-07	0	1.38546465816917e-07	9.9638e-06	4.2625e-06	1.327	1	19.81879	3.416421	1	1	1	1	1.02	1.02	1	1	1	1	2.954614	1.422852	1	1	1	1	1	1	0.842387498030207	0.522084942745868	0	0	0	1	0	2	0	0	0	0	0	4	8	2	2	3	3	0	0	0	0	10	6	10	4
F2RL2	ENSG00000164220	3539	5	4.0689e-07	0	0	1.0046e-05	3.8901e-06	1.487	1	19.81879	3.416421	1	1	1	1	1.02	1.02	1	1	1	1	2.954614	1.422852	1	1	1	1	1	1	0.869193140915444	0.717397812716536	0	0	0	1	1	1	0	0	0	0	0	3	2	1	4	0	0	0	0	0	0	6	14	7	9
F2RL3	ENSG00000127533	3540	19	3.7352e-07	0	0	1.8456e-05	9.5409e-06	1.63	1	19.81879	3.416421	1	1	1	1	1.02	1.02	1	1	1	1	2.954614	1.422852	1	1	1	1	1	1	0.869199370244698	0.717458262382265	0	0	0	2	0	0	1	0	0	0	0	2	3	1	1	1	5	0	0	0	0	12	9	5	1
F3	ENSG00000117525	3541	1	6.3646e-07	0	2.16823704866562e-06	8.077e-06	3.3518e-06	0.804	2.00015732286736	19.81879	3.416421	1	1	1	1.19644471399568	1.02	1.02	0.912932472114278	1	1.02100814987771	1.77285728475772	2.954614	1.422852	1	1	2.07651753962977	1	1	2.120141331326	0.660301769109173	0.138526131549619	0	0	0	0	0	0	0	0	0	3	0	6	4	3	0	0	1	0	0	4	3	11	9	4	3
F5	ENSG00000198734	3542	1	4.996e-06	0	0	5.8068e-05	2.1442e-05	0.562	6.14427741500392	19.81879	3.416421	1	1	1	1.52446458013821	1.02	1.02	1.26169705998508	1	1	3.05473525777131	2.954614	1.422852	4.56049447350501	1	1	5.75396246929947	1	1	0.403677157939897	0.0364491050524685	0	0	0	4	1	3	0	0	0	0	0	14	29	12	5	4	2	0	0	0	0	70	77	34	27
F7	ENSG00000057593	3544	13	1.051e-06	0	4.20896722939424e-07	2.0183e-05	9.5137e-06	0.902	1.51918907808385	19.81879	3.416421	1	1	1	1.11615495346387	1.02	1.02	0.960048360576552	1	0.991513111647242	1.46644274487825	2.954614	1.422852	1	1	1	1	1	1	0.869205598613599	0.717518712047994	0	0	0	3	1	0	0	0	0	0	0	1	10	1	3	1	2	0	0	0	1	25	22	4	8
FA2H	ENSG00000103089	21197	16	1.0706e-06	1.65914332784184e-06	1.65453459637562e-06	1.119e-05	5.7259e-06	0.556	6.34099773364305	19.81879	3.416421	1	1	1	1.53581712940422	1.02	1.02	1	0.982882058330428	0.989562840543558	3.09983454746465	2.954614	1.422852	0.580143697049284	1	1	1	1	1	0.869211826022369	0.717579161713723	0	0	0	0	1	0	1	0	0	0	0	3	2	2	2	0	0	0	2	0	1	11	11	1	3
FAAH	ENSG00000117480	3553	1	1.3034e-06	0	8.70894450431035e-06	1.8223e-05	8.3357e-06	1.054	1.18164254536493	19.81879	3.416421	1	1	1	1.03301636983034	1.02	1.02	1.02730784646355	1	1.00697274442675	1.15137475265745	2.954614	1.422852	1.05695895024434	1	1.17604576837731	1.0858222229759	1	1.18424603495437	0.776345342709874	0.293138453533351	0	0	0	0	0	1	1	0	0	2	2	5	9	2	3	3	2	0	0	7	8	16	13	9	15
FAAP100	ENSG00000185504	26171	17	1.4582e-06	0	1.36075824742268e-05	3.2591e-05	1.6872e-05	0.738	2.58984018816512	19.81879	3.416421	1.60822648095266	1	1	1.26502152112672	1.02	1.02	1	1	1	2.03703738896449	2.954614	1.422852	1	1	1	1.60822648095266	1	1	0.729867765271254	0.211591490171935	1	0	2	2	1	0	0	0	0	0	0	0	0	0	0	0	0	0	0	0	0	0	0	0	0
FAAP20	ENSG00000162585	26428	1	2.7108e-07	0	9.74883377308708e-07	7.1054e-06	3.6488e-06	0.751	2.45117671705814	19.81879	3.416421	1	1	1	1.25048038451909	1.02	1.02	1	1	1	1.98083239655579	2.954614	1.422852	1	1	1	1	1	1	0.869218052471231	0.717639611379452	0	0	0	0	1	0	0	0	0	0	0	0	0	0	0	0	0	0	0	0	0	0	0	0	0
FABP1	ENSG00000163586	3555	2	2.4961e-07	0	3.27448243559719e-07	3.8839e-06	2.2258e-06	1.907	1	19.81879	3.416421	1	1	1	1	1.02	1.02	1	1	1.01982242331512	1	2.954614	1.422852	1	1	1	1	1	1.01982242331512	0.828882796776434	0.456278217719683	0	0	0	0	0	0	1	0	0	0	0	3	2	0	0	0	0	0	0	3	2	8	5	1	4
FABP12	ENSG00000197416	34524	8	2.1879e-07	0	0	3.4005e-06	1.2056e-06	1.643	1	19.81879	3.416421	1	1	1	1	1.02	1.02	1	1	1	1	2.954614	1.422852	1	1	1	1	1	1	0.84832711522109	0.556480802545716	0	0	0	0	0	0	0	0	0	0	0	1	0	0	1	1	2	0	0	0	0	3	3	2	2
FABP2	ENSG00000145384	3556	4	3.1571e-07	0	0	3.5382e-06	1.3185e-06	1.505	1	19.81879	3.416421	1	1	1	1	1.02	1.02	1	1	1	1	2.954614	1.422852	1	1	1	1	1	1	0.869224277960405	0.717700061045181	0	0	0	0	0	0	0	0	0	0	0	0	1	1	0	1	0	0	0	0	0	4	6	0	1
FABP3	ENSG00000121769	3557	1	2.3183e-07	0	0	3.881e-06	1.668e-06	0.865	1.65960418869892	19.81879	3.416421	1	1	1	1.14371274818879	1.02	1.02	1.07760414761971	1	1	1.57127291032311	2.954614	1.422852	1.37023984973739	1	1	1.47657614531083	1	1	0.748298199705336	0.239551732469985	0	0	0	1	0	1	0	0	0	0	0	0	2	0	0	1	0	0	0	0	0	7	5	2	4
FABP4	ENSG00000170323	3559	8	2.172e-07	0	0	3.4611e-06	1.3329e-06	1.864	1	19.81879	3.416421	1	1	1	1	1.02	1.02	1	1	1	1	2.954614	1.422852	1	1	1	1	1	1	0.869230502490115	0.71776051071091	0	0	0	1	0	0	0	0	0	0	0	0	1	0	1	1	0	0	0	0	0	4	3	0	0
FABP5	ENSG00000164687	3560	8	3.6839e-07	0	0	3e-06	1.049e-06	1.106	1.10732697248838	19.81879	3.416421	1	1	1	1.01402958880097	1.02	1.02	1	1	1	1.07946213870382	2.954614	1.422852	1.05709235561216	1	1	1.05709235561216	1	1	0.819309967110163	0.417538791837145	0	0	0	0	0	1	0	0	0	0	0	1	2	0	1	0	0	0	0	0	0	3	6	0	0
FABP6	ENSG00000170231	3561	5	3.9179e-07	0	0	6.26e-06	3.1e-06	1.652	1	19.81879	3.416421	1	1	1	1	1.02	1.02	1	1	1	1	2.954614	1.422852	1	1	1	1	1	1	0.848336976800603	0.556541252211445	0	0	0	0	0	0	0	0	0	0	0	4	2	2	2	0	1	0	0	0	0	11	11	3	4
FABP7	ENSG00000164434	3562	6	2.5601e-07	0	1.34895720720721e-07	3.1523e-06	1.115e-06	1.647	1	19.81879	3.416421	1	1	1	1	1.02	1.02	1	1	1.00389218577824	1	2.954614	1.422852	1	1	1	1	1	1.00389218577824	0.837286198814283	0.495427921180647	0	0	0	0	0	0	0	0	0	0	0	2	4	1	2	2	1	0	0	1	1	6	5	2	3
FABP9	ENSG00000205186	3563	8	2.3725e-07	0	0	3.528e-06	1.3547e-06	1.956	1	19.81879	3.416421	1	1	1	1	1.02	1.02	1	1	1	1	2.954614	1.422852	1	1	1	1	1	1	0.869236726060581	0.717820960376639	0	0	0	2	0	0	0	0	0	0	0	1	4	0	0	0	0	0	0	0	0	4	4	0	1
FADD	ENSG00000168040	3573	11	9.2864e-08	3.58312369597616e-07	3.95197466467959e-06	7.0714e-06	3.3246e-06	1.277	1	19.81879	3.416421	1	1	1	1	1.02	1.02	1	1	0.974907167504141	1	2.954614	1.422852	1	1	1.4124044821859	1	1	1.37696325309801	0.762222049007254	0.264234125122317	0	0	0	1	0	0	0	0	0	2	1	2	5	2	0	0	1	0	0	3	7	5	9	2	1
FADS1	ENSG00000149485	3574	11	1.2903e-06	8.55418642533936e-06	5.02681357466064e-06	1.3581e-05	5.6402e-06	0.445	11.4288580099305	19.81879	3.416421	1	1	1	1.78797219064428	1.02	1.02	1	1.0080224188363	1.00428607978154	4.11145141929798	2.954614	1.422852	1	0.439078881342122	0.752824375068065	1	1	1	0.869242948672026	0.717881410042368	0	0	0	0	0	0	0	1	3	0	2	1	5	2	1	0	0	2	1	3	3	7	5	3	6
FADS2	ENSG00000134824	3575	11	1.2652e-06	5.86789530201343e-06	8.5680322147651e-06	1.4984e-05	7.2686e-06	0.232	35.0503585165706	19.81879	3.416421	1	1.45454453680507	1	2.57349263084227	1.02	1.02	0.792725833439926	0.998571504359532	1.03933267387661	7.47382976386371	2.954614	1.422852	5.92769095087149	0.526263843792089	1.97072163765592	4.69903374940391	1	2.04823538913143	0.285937170635342	0.0188495362255427	0	2	0	2	1	2	0	0	1	4	2	5	5	3	3	1	1	1	1	7	4	14	14	2	6
FADS3	ENSG00000221968	3576	11	1.1697e-06	6.30294287657259e-06	6.94121557293438e-06	1.5643e-05	8.2883e-06	0.622	4.50219333209983	19.81879	3.416421	2.68661087358823	1.1307045044579	1	1.42117592394203	1.02	1.02	0.69095657808886	1.01848034379467	1.05024830571913	2.64644474589172	2.954614	1.422852	0.634646519266108	6.20445345323948	1.21482415547237	1.17811429707262	7.1450505352108	1.27586701103153	0.261227674147247	0.0161235703304688	1	2	0	2	1	0	1	3	0	2	2	7	2	2	1	0	2	4	3	7	3	13	8	6	5
FADS6	ENSG00000172782	30459	17	4.9893e-07	0	0	1.2521e-05	5.368e-06	1.715	1	19.81879	3.416421	1	1	1	1	1.02	1.02	1	1	1	1	2.954614	1.422852	1	1	1	1	1	1	0.86924917032467	0.717941859708097	0	0	0	2	1	0	0	0	0	0	0	5	2	2	6	1	1	0	0	0	0	11	10	3	11
FAF1	ENSG00000185104	3578	1	2.2674e-06	2.90990445117687e-06	6.46089722675367e-06	1.951e-05	6.6945e-06	0.251	31.7117267223981	19.81879	3.416421	1	1	1	2.48510860538577	1.02	1.02	1	1.00960353397741	1.00233933875168	7.06820914271719	2.954614	1.422852	1.5087353042456	1.77279719410886	1.04333417528156	1.5087353042456	1.78982231219755	1.04577488734876	0.586796717400122	0.0929731019897097	0	0	0	2	0	1	0	1	0	1	1	6	4	0	3	0	0	3	3	5	6	15	22	6	6
FAF2	ENSG00000113194	24666	5	1.7335e-06	9.42480492813141e-07	7.79083059548255e-06	1.4967e-05	4.6848e-06	0.216	38.1641372995491	19.81879	3.416421	1	1	1.7220104055194	2.65073601275435	1.02	1.02	1	1	0.984287562450423	7.8372716476819	2.954614	1.422852	1	0.65469671139316	1.01817766657392	1	1	1.72576372277297	0.713106277761738	0.189943213893003	0	0	2	2	0	0	0	0	1	1	1	1	4	0	3	0	0	0	0	3	5	13	14	5	6
FAH	ENSG00000103876	3579	15	1.2757e-06	0	1.30404940497656e-06	1.4293e-05	6.4491e-06	1.414	1	19.81879	3.416421	1	1	1	1	1.02	1.02	1	1	1.00613732965466	1	2.954614	1.422852	1	1	1	1	1	1.00613732965466	0.836199303487604	0.490049251334728	0	0	0	0	0	1	3	0	0	0	0	2	9	3	4	3	2	0	0	2	2	27	19	10	5
FAHD1	ENSG00000180185	14169	16	3.1115e-07	0	0	6.2981e-06	2.9312e-06	1.967	1	19.81879	3.416421	1	1	1	1	1.02	1.02	1	1	1	1	2.954614	1.422852	1	1	1	1	1	1	0.869255391018737	0.718002309373826	0	0	0	1	1	0	0	0	0	0	0	4	5	0	2	1	0	0	0	0	0	10	14	5	6
FAHD2A	ENSG00000115042	24252	2	8.2921e-07	0	5.479447265625e-06	9.9485e-06	4.1393e-06	1.199	1.01201212513567	19.81879	3.416421	1	1	1	1	1.02	1.02	1	1	1.01562662683575	1	2.954614	1.422852	1	1	1.37336124741342	1	1	1.39482225113743	0.75946681513693	0.259074642621633	0	0	0	0	0	0	0	0	0	2	1	3	4	3	5	3	0	0	0	4	3	11	8	6	7
FAHD2B	ENSG00000144199	25318	2	6.9339e-07	2.44825902439025e-06	2.55794804878049e-06	8.9945e-06	3.8722e-06	1.36	1	19.81879	3.416421	1	1	1	1	1.02	1.02	1	0.982151458347506	1.02037329695987	1	2.954614	1.422852	1	0.843183725659212	0.866945571169291	1	1	1	0.842398545407476	0.522145392411597	0	0	0	0	0	2	0	1	2	0	1	3	5	0	0	0	1	0	2	4	3	11	11	3	3
FAIM	ENSG00000158234	18703	3	4.9574e-07	0	2.79355102040817e-07	6.0146e-06	2.3644e-06	1.382	1	19.81879	3.416421	1	1	1	1	1.02	1.02	1	1	0.98029671769672	1	2.954614	1.422852	1	1	1.51088248626673	1	1	1.48111314211273	0.747509843874998	0.23825292783046	0	0	0	0	1	1	1	0	0	2	1	5	2	0	1	3	1	0	0	1	4	8	11	0	2
FAIM2	ENSG00000135472	17067	12	1.031e-06	0	4.45525374449339e-06	9.4518e-06	4.4115e-06	0.82	1.89491995859096	19.81879	3.416421	1	1	1.04407955690349	1.18168383345131	1.02	1.02	1.18618914787717	1	1.06273480966345	1.71629258009926	2.954614	1.422852	1	1	1.54016975040387	1.18618914787717	1	1.70894107293652	0.671002545924482	0.14730366803739	0	0	1	1	0	0	0	0	0	2	0	3	1	0	0	2	0	0	0	7	2	12	12	5	0
FAM102A	ENSG00000167106	31419	9	8.6193e-07	3.68080606544293e-06	4.9896847565842e-06	1.665e-05	7.6245e-06	0.584	5.47668374343382	19.81879	3.416421	1	1	1	1.48450143369992	1.02	1.02	1	1.0329154398165	1.0205966237469	2.89632017497009	2.954614	1.422852	1	1.16950716940912	0.88492777729728	1	1.20800201225877	1	0.791807413520295	0.330516923323551	0	0	0	0	0	0	0	1	1	1	3	2	8	2	2	0	0	3	0	5	4	12	8	4	6
FAM102B	ENSG00000162636	27637	1	1.0323e-06	0	4.73928022071308e-06	9.6506e-06	3.4504e-06	0.773	2.2430867293921	19.81879	3.416421	1	1	1	1.22705634659059	1.02	1.02	1	1	1.04963345024864	1.89050346135913	2.954614	1.422852	1	1	0.75680741320645	1	1	1	0.869261610754446	0.718062759039556	0	0	1	1	0	0	0	0	0	0	2	0	5	1	0	0	0	0	0	6	2	15	9	3	5
FAM104A	ENSG00000133193	25918	17	3.3051e-07	0	0	6.4947e-06	3.0492e-06	0.843	1.76442471198608	19.81879	3.416421	1	1	1	1.16164105207719	1.02	1.02	1	1	1	1.63965823967809	2.954614	1.422852	1	1	1	1	1	1	0.86926782953202	0.718123208705285	0	0	0	0	0	0	0	0	0	0	0	3	3	0	1	0	0	0	0	0	0	15	9	1	4
FAM107A	ENSG00000168309	30827	3	2.4137e-07	0	0	6.2822e-06	2.1113e-06	1.916	1	19.81879	3.416421	1	1	1	1	1.02	1.02	1	1	1	1	2.954614	1.422852	1	1	1	1	1	1	0.848346836467289	0.556601701877174	0	0	0	1	0	1	0	0	0	0	0	5	4	0	0	0	0	0	0	0	0	8	3	2	1
FAM107B	ENSG00000065809	23726	10	7.5305e-07	0	0	1.0543e-05	4.4064e-06	1.392	1	19.81879	3.416421	1	1	1	1	1.02	1.02	1	1	1	1	2.954614	1.422852	1	1	1	1	1	1	0.869274047351681	0.718183658371014	0	0	0	1	0	0	0	0	0	0	0	2	10	1	1	1	1	0	0	0	0	18	17	4	5
FAM110A	ENSG00000125898	16188	20	2.7547e-07	2.12976902173913e-06	6.25270380434782e-06	1.1425e-05	4.6988e-06	1.019	1.24137597059255	19.81879	3.416421	1	1	1	1.04827732952558	1.02	1.02	1.0076740228174	1.01034600504633	1.02308238342083	1.20917692515939	2.954614	1.422852	0.948518270920434	3.47880820337603	1.44517101289662	1	3.51479997060338	1.47852900432496	0.428454060592407	0.041439847588927	0	0	0	0	0	0	1	3	2	3	3	7	5	0	1	1	1	3	3	8	8	11	15	8	9
FAM110B	ENSG00000169122	28587	8	5.6214e-07	8.80820681165367e-07	9.20732868280672e-06	1.677e-05	9.2559e-06	0.705	3.00086656210707	19.81879	3.416421	1	1	1	1.30440774322466	1.02	1.02	0.873300072670415	1	1.0343850522869	2.18976306507399	2.954614	1.422852	1	1	1.50657573919007	1	1	1.55837942475629	0.736503042704568	0.221107146744269	0	0	0	1	0	0	0	0	0	3	2	4	6	1	2	0	1	0	0	8	6	17	12	12	7
FAM110C	ENSG00000184731	33340	2	2.5142e-07	3.79717948717949e-07	3.41102564102564e-06	6.526e-06	3.201e-06	1.862	1	19.81879	3.416421	1	1	1	1	1.02	1.02	1	1	1.05618234469844	1	2.954614	1.422852	1	1	1.21437366819838	1	1	1.28260002821781	0.776991246303336	0.29456892054105	0	0	0	0	1	0	0	0	0	1	0	2	3	2	1	0	0	0	0	7	3	15	5	2	1
FAM110D	ENSG00000197245	25860	1	2.1119e-07	3.02211490866234e-06	2.49873187978786e-06	5.7302e-06	2.7869e-06	0.95	1.38520582176417	19.81879	3.416421	1	11.4515123094395	1	1.0849409569113	1.02	1.02	1.04725917157851	0.96270848321762	1.03662034030515	1.34805050514217	2.954614	1.422852	1	1.65790952188739	1.59647641334118	1.04725917157851	18.2775705471542	1.65493992288688	0.0889706309902895	0.00335149577117539	0	2	0	2	1	0	0	2	2	2	0	4	2	2	2	1	0	1	6	4	1	5	7	4	4
FAM111A	ENSG00000166801	24725	11	6.0122e-08	0	0	1.606e-05	5.6004e-06	1.949	1	19.81879	3.416421	1	1	1	1	1.02	1.02	1	1	1	1	2.954614	1.422852	1	1	1	1	1	1	0.842409590516754	0.522205842077326	0	0	0	4	0	1	1	0	0	0	0	8	10	2	1	2	4	0	0	0	0	29	28	8	4
FAM111B	ENSG00000189057	24200	11	4.8094e-08	0	0	1.9664e-05	7.3061e-06	1.879	1	19.81879	3.416421	1	1	1	1	1.02	1.02	1	1	1	1	2.954614	1.422852	1	1	1	1	1	1	0.869280264213648	0.718244108036743	1	0	0	0	2	2	2	0	0	0	0	9	9	2	1	10	4	0	0	0	0	29	30	8	10
FAM114A1	ENSG00000197712	25087	4	1.1249e-06	0	0	1.606e-05	7.3256e-06	1.485	1	19.81879	3.416421	1	1	1	1	1.02	1.02	1	1	1	1	2.954614	1.422852	1	1	1	1	1	1	0.869286480118144	0.718304557702472	0	0	0	1	0	0	1	0	0	0	0	3	7	1	2	6	2	0	0	0	0	18	17	4	3
FAM114A2	ENSG00000055147	1333	5	1.2625e-06	0	0	1.2221e-05	4.935e-06	1.04	1.20455116768031	19.81879	3.416421	1	1	1	1.03886918725675	1.02	1.02	1.06407776184702	1	1	1.1735426948708	2.954614	1.422852	1.15240098459967	1	1	1.22624426044312	1	1	0.788862298046717	0.32286244738908	0	0	0	1	0	2	2	0	0	0	0	8	12	1	1	3	0	0	0	0	0	18	22	3	4
FAM117A	ENSG00000121104	24179	17	1.3501e-06	0	7.77549672526715e-06	1.3993e-05	5.0854e-06	0.861	1.67734654330374	19.81879	3.416421	1	1	1	1.14688455878338	1.02	1.02	1.08201131970442	1	1.04921639619758	1.58336033076273	2.954614	1.422852	1	1	1.44912386837101	1.08201131970442	1	1.52044452281613	0.723983262790635	0.203620309824022	0	0	0	1	1	0	0	0	0	2	0	4	3	0	1	2	1	0	0	9	6	14	10	8	6
FAM117B	ENSG00000138439	14440	2	1.1925e-06	0	7.73768828781513e-06	1.3879e-05	4.7575e-06	0.662	3.68439749321049	19.81879	3.416421	1	1	1	1.36150380705605	1.02	1.02	1	1	1.05359051089804	2.41236956981966	2.954614	1.422852	1.61604029873118	1	0.841406038227219	1.61604029873118	1	1	0.728766233809109	0.210066472404914	0	0	0	0	1	1	0	0	0	1	3	5	12	2	4	0	0	0	0	10	7	18	15	7	11
FAM118A	ENSG00000100376	1313	22	6.6292e-07	0	3.25645462256149e-07	1.3712e-05	6.3293e-06	1.004	1.26955749017638	19.81879	3.416421	1.04612410658293	1	1	1.05547721288829	1.02	1.02	1.02775083310361	1	1	1.23644734765232	2.954614	1.422852	1	1	1	1.07515492207038	1	1	0.816460340036362	0.406994892442522	1	0	0	2	0	0	0	0	0	0	0	2	7	2	3	1	0	0	0	0	0	13	10	7	4
FAM118B	ENSG00000197798	26110	11	1.037e-06	0	4.06967574578469e-07	1.0014e-05	4.3286e-06	0.676	3.44152512922796	19.81879	3.416421	1	1	1	1.34215464959125	1.02	1.02	1.17749590343922	1	1	2.33677617170701	2.954614	1.422852	1	1	1	1.17749590343922	1	1	0.797575981875232	0.346323038970201	0	0	0	0	0	0	0	0	0	0	0	2	4	0	0	2	1	0	0	0	0	16	13	2	6
FAM120A	ENSG00000048828	13247	9	2.2847e-06	7.26298463016329e-06	1.75543698366955e-05	3.7723e-05	1.7271e-05	0.163	51.0801148819156	19.81879	3.416421	1	1	1	2.92271569918144	1.02	1.02	1.00427394729732	0.962808286623154	1.07911533661034	9.20946618793985	2.954614	1.422852	1	0.230523979781138	1.42260369575193	1.00427394729732	1	1.53515346600446	0.738981400161409	0.224813584190638	1	0	2	2	1	0	0	0	3	3	1	6	10	5	3	2	1	2	7	12	5	35	28	20	14
FAM120AOS	ENSG00000188938	23389	9	4.5059e-07	1.91615611555009e-07	2.90542741241549e-06	7.2502e-06	3.3527e-06	0.989	1.29936558502282	19.81879	3.416421	1	1	1	1.06309262548565	1.02	1.02	1	1	1.06100779974738	1.26529178484591	2.954614	1.422852	0.932346466010215	1	0.759063881015451	1	1	1	0.86929269506539	0.718365007368201	0	0	0	1	0	0	1	0	0	1	5	1	8	2	3	0	0	0	0	6	1	11	6	9	3
FAM120B	ENSG00000112584	21109	6	2.7145e-06	0	0	2.6095e-05	1.097e-05	0.75	2.46141197591141	19.81879	3.416421	1.16990122866313	1	1	1.25158012585098	1.02	1.02	1.11760888858902	1	1	1.98507969083101	2.954614	1.422852	0.674256391474314	1	1	1	1	1	0.869298909055607	0.71842545703393	1	0	0	2	1	0	1	0	0	0	0	8	11	4	5	3	2	0	0	0	0	35	27	13	12
FAM124A	ENSG00000150510	26413	13	8.7525e-07	0	4.89832455216016e-06	2.1496e-05	1.0199e-05	1.434	1	19.81879	3.416421	1	1	1	1	1.02	1.02	1	1	1.05367820752983	1	2.954614	1.422852	1	1	1	1	1	1.05367820752983	0.820136171113532	0.420673530074011	0	0	0	1	2	0	0	0	0	0	0	3	6	3	3	2	1	0	0	7	3	19	20	8	10
FAM124B	ENSG00000124019	26224	2	5.1473e-07	0	0	1.3798e-05	6.5825e-06	1.302	1	19.81879	3.416421	1	1	1	1	1.02	1.02	1	1	1	1	2.954614	1.422852	1	1	1	1	1	1	0.869305122089015	0.718485906699659	0	0	0	0	0	0	0	0	0	0	0	4	10	2	2	1	4	0	0	0	0	14	10	11	10
FAM126A	ENSG00000122591	24587	7	1.362e-06	0	0	1.3136e-05	5.1844e-06	0.485	9.23412336754504	19.81879	3.416421	1	1	1	1.68689930720072	1.02	1.02	0.974202793065087	1	1	3.70381605559909	2.954614	1.422852	1.1038615573274	1	1	1.07538501230553	1	1	0.816393939381328	0.406753999984423	0	0	0	2	0	1	1	0	0	0	0	6	6	3	4	2	2	0	0	0	0	20	24	10	11
FAM126B	ENSG00000155744	28593	2	1.6179e-06	0	7.85002570093457e-06	1.5483e-05	4.4494e-06	0.464	10.3268970805524	19.81879	3.416421	3.27810649918158	1	1.70366568668308	1.73833618204964	1.02	1.02	1.57017140920126	1	1.00800274301241	3.91093032479728	2.954614	1.422852	0.449467490641396	1	0.986344211623207	2.31349416923232	1	1.69384860426995	0.503556151608152	0.060719392601912	1	0	2	2	0	0	1	0	0	2	4	6	10	3	4	2	0	0	0	5	5	10	10	4	6
FAM131A	ENSG00000175182	28308	3	1.2455e-06	0	7.38582511787398e-06	1.4182e-05	6.4415e-06	0.69	3.21875690727889	19.81879	3.416421	1	1	1	1.32354948970247	1.02	1.02	1.11433978562639	1	1.06648502567741	2.26423777234047	2.954614	1.422852	1	1	1.20495209532693	1.11433978562639	1	1.28506336632479	0.754468446234539	0.250072385530631	0	0	1	1	0	0	0	0	0	2	2	4	10	3	6	1	0	0	0	9	4	18	21	8	5
FAM131B	ENSG00000159784	22202	7	1.1452e-06	0	6.78504576271186e-06	1.2308e-05	5.6084e-06	0.256	30.891215726462	19.81879	3.416421	1	1	1	2.46246403649179	1.02	1.02	1.30288703507855	1	1.0635109428528	6.96584764623871	2.954614	1.422852	1	1	1.57506001538814	1.30288703507855	1	1.67509356201519	0.651700681328916	0.131952811687836	0	0	0	1	1	0	0	0	0	3	2	4	3	2	3	1	0	0	0	10	6	14	10	3	6
FAM131C	ENSG00000185519	26717	1	5.7654e-07	0	4.85529546695795e-06	9.053e-06	4.8335e-06	0.892	1.5532880381421	19.81879	3.416421	1	1	1	1.12329216596506	1.02	1.02	1	1	0.954081801381784	1.49356148902276	2.954614	1.422852	1	1	1.18260902207811	1	1	1.12830574611464	0.807064112370072	0.374939057055999	0	0	0	0	0	0	0	0	0	1	0	1	0	0	0	0	0	0	0	0	5	1	6	2	1
FAM133B	ENSG00000234545	28629	7	9.8789e-07	0	8.29334153846152e-08	4.8131e-06	1.4403e-06	0.825	1.86456037668683	19.81879	3.416421	1	1	1	1.177210505889	1.02	1.02	0.966115121854023	1	1	1.69917161828532	2.954614	1.422852	2.02135190007259	1	1	1.95285863724849	1	1	0.681012336040305	0.156174476766264	0	0	0	1	0	2	0	0	0	0	0	2	3	0	0	2	3	0	0	0	0	7	1	1	1
FAM135A	ENSG00000082269	21084	6	3.523e-06	0	4.94374129353235e-07	3.5489e-05	1.3065e-05	0.265	29.4702984918767	19.81879	3.416421	1	1	1	2.42235304247044	1.02	1.02	0.0961238623013281	1	1	6.7859597143214	2.954614	1.422852	1	1	1	1	1	1	0.869311334165837	0.718546356365388	0	0	0	4	0	0	0	0	0	0	0	11	19	8	8	3	7	0	0	0	0	50	53	14	19
FAM135B	ENSG00000147724	28029	8	3.4628e-06	5.58341132605643e-06	3.31754836269318e-06	4.1765e-05	1.777e-05	0.222	36.9613743878783	19.81879	3.416421	1	1	1	2.62147427943184	1.02	1.02	0.52485206961485	1.03566205619666	0.983244340155843	7.698518899239	2.954614	1.422852	1	12.1424985542651	1.10529098356406	1	12.5755250200751	1.08677110381464	0.208225580336497	0.0111694542645839	0	0	0	3	0	0	0	5	2	1	1	18	25	7	5	2	2	6	4	1	3	42	52	25	25
FAM136A	ENSG00000035141	25911	2	2.3611e-07	0	0	4.2187e-06	1.1927e-06	1.725	1	19.81879	3.416421	1	1	1	1	1.02	1.02	1	1	1	1	2.954614	1.422852	1	1	1	1	1	1	0.869317545286292	0.718606806031117	0	0	0	0	0	1	0	0	0	0	0	4	6	2	1	1	2	0	0	0	0	7	15	7	6
FAM13A	ENSG00000138640	19367	4	3.4519e-06	0	2.37615894039735e-07	3.105e-05	1.1731e-05	0.829	1.84109385509189	19.81879	3.416421	1	1	1	1.1736787890917	1.02	1.02	0.965736734842859	1	1.0361113224022	1.6856614538775	2.954614	1.422852	1.77635727069518	1	1	1.71549347051553	1	1.0361113224022	0.705526285615835	0.181145285788143	0	0	0	2	1	2	0	0	0	0	0	8	18	2	5	4	5	0	0	3	0	47	29	22	17
FAM13B	ENSG00000031003	1335	5	2.4233e-06	0	0	2.3131e-05	7.328e-06	0.365	17.4783980389948	19.81879	3.416421	1	1	1	2.03187126733343	1.02	1.02	0.53307230716408	1	1	5.11004917343664	2.954614	1.422852	1.98525364416901	1	1	1.05828374040307	1	1	0.819133986670921	0.416875760738258	0	0	0	0	0	2	1	0	0	0	0	3	9	3	3	0	1	0	0	0	0	35	41	10	11
FAM13C	ENSG00000148541	19371	10	1.7404e-06	0	8.40061657629744e-06	1.7692e-05	7.4091e-06	0.63	4.32282772276603	19.81879	3.416421	1	1	1	1.40869637203932	1.02	1.02	1	1	1.00711734973255	2.59737648744888	2.954614	1.422852	0.605220565810172	1	1	1	1	1.00711734973255	0.83585322956392	0.488357218659688	0	0	0	0	0	0	1	0	0	0	0	3	4	1	2	0	0	0	0	5	5	19	18	9	12
FAM149A	ENSG00000109794	24527	4	1.2694e-06	0	0	1.8192e-05	8.8049e-06	0.793	2.08014629697879	19.81879	3.416421	1	1	1	1.20699675688409	1.02	1.02	1.24117330457672	1	1	1.81335903894308	2.954614	1.422852	2.14791566647548	1	1	2.66593558571147	1	1	0.602292290627992	0.100870340660632	0	0	0	3	0	2	0	0	0	0	0	5	7	1	7	3	1	0	0	0	0	23	22	9	9
FAM149B1	ENSG00000138286	29162	10	1.9921e-06	0	0	1.5383e-05	6.3213e-06	1.049	1.18967684142041	19.81879	3.416421	1	1	1	1.03506901809325	1.02	1.02	1.01840446410504	1	1	1.15914928171466	2.954614	1.422852	1.17365073854619	1	1	1.19525115143562	1	1	0.794347717936184	0.33733946583387	0	0	0	1	0	2	1	0	0	0	0	5	5	3	2	2	1	0	0	0	0	11	25	4	9
FAM151A	ENSG00000162391	25032	1	1.0517e-06	0	0	1.9552e-05	8.8043e-06	1.495	1	19.81879	3.416421	1	1	1	1	1.02	1.02	1	1	1	1	2.954614	1.422852	1	1	1	1	1	1	0.869323755450602	0.718667255696847	0	0	0	2	0	1	1	0	0	0	0	4	11	1	6	0	8	0	0	0	0	22	19	8	7
FAM151B	ENSG00000152380	33716	5	5.5508e-07	0	0	7.0154e-06	2.8108e-06	1.477	1	19.81879	3.416421	1	1	1	1	1.02	1.02	1	1	1	1	2.954614	1.422852	1	1	1	1	1	1	0.869329964658987	0.718727705362575	0	0	0	1	0	1	0	0	0	0	0	2	2	0	0	4	2	0	0	0	0	11	10	3	2
FAM153A	ENSG00000170074	29940	5	6.6245e-07	0	0	5.9172e-06	2.3886e-06	1.159	1.04756418534859	19.81879	3.416421	1	1	1	1	1.02	1.02	1	1	1	1.02163207455721	2.954614	1.422852	1	1	1	1	1	1	0.869336172911668	0.718788155028305	0	0	0	0	0	0	0	0	0	0	0	2	2	0	0	0	0	0	0	0	0	2	0	0	0
FAM153B	ENSG00000182230	27323	5	9.533e-07	0	0	6.7652e-06	2.8991e-06	1.171	1.0360797574941	19.81879	3.416421	1	1	1	1	1.02	1.02	1	1	1	1.01051910333532	2.954614	1.422852	1	1	1	1	1	1	0.869342380208866	0.718848604694034	0	0	0	0	0	0	0	0	0	0	0	1	1	0	0	0	3	0	0	0	0	2	3	0	2
FAM153C	ENSG00000204677	0	5	3.0922e-07	1.99624172813488e-06	4.9315827186512e-07	2.4894e-06	8.2316e-07	1.056	1.17847412354157	19.81879	3.416421	1	1	1	1.03220688212645	1.02	1.02	1.01788611651046	0.990659941623603	1	1.14830877392121	2.954614	1.422852	1	1	1	1.01788611651046	1	1	0.829504891651811	0.458995873251517	0	0	0	0	0	0	0	0	0	0	0	0	0	0	0	0	0	0	0	0	0	0	0	0	0
FAM161A	ENSG00000170264	25808	2	2.1183e-06	0	0	1.8418e-05	6.7266e-06	1.014	1.25059248738957	19.81879	3.416421	1	1	1	1.05063199121861	1.02	1.02	1.15427563816058	1	1	1.21809547288785	2.954614	1.422852	1.06365523390072	1	1	1.22775132389359	1	1	0.788534044140222	0.322025645482421	0	0	0	1	0	1	1	0	0	0	0	10	18	1	3	6	1	0	0	0	0	31	20	6	11
FAM161B	ENSG00000156050	19854	14	1.6634e-06	0	0	2.2431e-05	8.0407e-06	1.088	1.13119872709424	19.81879	3.416421	1	1	1	1.02012859696626	1.02	1.02	1.05351541811622	1	1	1.10256197372421	2.954614	1.422852	1.17294180043732	1	1	1.23571227131372	1	1	0.78699320306213	0.31814136145771	0	0	0	3	1	3	2	0	0	0	0	5	8	4	4	8	5	0	0	0	0	29	23	9	10
FAM162A	ENSG00000114023	17865	3	6.9662e-07	0	2.66970517928287e-07	4.3232e-06	1.5603e-06	1.521	1	19.81879	3.416421	1	1	1	1	1.02	1.02	1	1	1	1	2.954614	1.422852	1	1	1	1	1	1	0.869348586550802	0.718909054359763	1	0	0	1	0	1	1	0	0	0	0	1	1	0	0	1	1	0	0	0	0	2	5	2	2
FAM162B	ENSG00000183807	21549	6	4.8424e-07	0	1.87668987341772e-06	3.8015e-06	1.4035e-06	1.881	1	19.81879	3.416421	1	1	1	1	1.02	1.02	1	1	1.0337646211383	1	2.954614	1.422852	1	1	1.03119273038095	1	1	1.06601056224283	0.817906615360531	0.412295749276316	0	0	0	0	1	0	0	0	0	1	2	1	2	0	1	1	0	0	0	5	3	6	5	0	1
FAM163A	ENSG00000143340	28274	1	2.209e-07	0	2.21366787709497e-06	6.4083e-06	3.5317e-06	1.193	1.01685662976585	19.81879	3.416421	1	1	1	1	1.02	1.02	1	1	1.01259684120758	1	2.954614	1.422852	1	1	0.87244050878832	1	1	1	0.869354791937695	0.718969504025492	0	0	0	0	0	0	0	0	0	0	1	2	2	0	0	1	3	0	0	2	1	7	4	2	4
FAM163B	ENSG00000196990	33277	9	8.7835e-08	1.31796852367688e-06	2.41849442896936e-06	4.7793e-06	2.4992e-06	1.871	1	19.81879	3.416421	1	1	1	1	1.02	1.02	1	1.02291930540066	0.980627458256963	1	2.954614	1.422852	1	1	1	1	1.02291930540066	1	0.827577646686399	0.45066240721281	0	0	0	0	0	0	0	0	0	0	0	1	0	0	0	0	0	2	0	0	2	2	3	0	1
FAM166A	ENSG00000188163	33818	9	7.3477e-07	0	0	1.2031e-05	5.6503e-06	1.657	1	19.81879	3.416421	1	1	1	1	1.02	1.02	1	1	1	1	2.954614	1.422852	1	1	1	1	1	1	0.869360996369766	0.719029953691221	0	0	0	2	1	1	2	0	0	0	0	5	9	3	1	3	6	0	0	0	0	13	27	9	4
FAM166B	ENSG00000215187	34242	9	5.5136e-07	0	0	7.9102e-06	2.8065e-06	1.753	1	19.81879	3.416421	1	1	1	1	1.02	1.02	1	1	1	1	2.954614	1.422852	1	1	1	1	1	1	0.848356694221705	0.556662151542903	0	0	0	0	1	0	0	0	0	0	0	4	2	3	3	3	2	0	0	0	0	5	3	6	5
FAM167A	ENSG00000154319	15549	8	2.7745e-07	0	0	8.6673e-06	3.6812e-06	1.97	1	19.81879	3.416421	1	1	1	1	1.02	1.02	1	1	1	1	2.954614	1.422852	1	1	1	1	1	1	0.848366550064406	0.556722601208632	0	0	0	1	1	0	1	0	0	0	0	3	6	2	1	2	1	0	0	0	0	12	11	8	3
FAM167B	ENSG00000183615	28133	1	3.2475e-07	0	2.11283128654971e-06	4.3617e-06	1.8358e-06	1.652	1	19.81879	3.416421	1	1	1.66624168746167	1	1.02	1.02	1	1	0.989183964249953	1	2.954614	1.422852	1	1	0.874056511511695	1	1	1.44063703689765	0.753317115530213	0.248060998397692	0	0	1	2	0	1	0	0	0	0	1	6	2	2	1	1	1	0	0	2	4	4	5	1	2
FAM168A	ENSG00000054965	28999	11	6.421e-07	0	4.61790059920106e-06	8.0001e-06	4.2555e-06	0.229	35.6118351642568	19.81879	3.416421	1	1	1	2.58778251515815	1.02	1.02	1	1	0.985236981538789	7.54039442226351	2.954614	1.422852	1	1	1	1	1	1	0.869367199847236	0.71909040335695	0	0	0	0	0	0	0	0	0	0	0	1	0	0	1	0	0	0	0	2	4	4	7	2	5
FAM168B	ENSG00000152102	27016	2	3.5527e-07	9.10869600651996e-08	3.38459967400163e-06	5.8823e-06	3.1758e-06	1.091	1.12708762866468	19.81879	3.416421	1	1	1.25800474328668	1.01907825371474	1.02	1.02	1	1	0.975450377216243	1.09858380932009	2.954614	1.422852	0.97450632090739	1	1.21496274883969	1	1	1.49090654798667	0.746243532759534	0.236187364278124	0	0	1	1	0	0	1	0	0	1	0	1	0	3	1	0	0	0	0	1	4	3	5	1	2
FAM169A	ENSG00000198780	29138	5	1.729e-06	0	1.05697865091983e-06	1.6801e-05	6.0573e-06	0.232	35.0503585165706	19.81879	3.416421	1	1	1	2.57349263084227	1.02	1.02	1.18806122199716	1	1.01031718438662	7.47382976386371	2.954614	1.422852	1	1	1	1.18806122199716	1	1.01031718438662	0.793309765321115	0.334526147634989	0	0	0	1	0	0	0	0	0	0	0	5	6	3	0	1	0	0	0	1	0	24	23	12	7
FAM169B	ENSG00000185087	26835	15	4.1957e-07	0	0	6.4801e-06	2.821e-06	1.16	1.04657949330228	19.81879	3.416421	1	1	1	1	1.02	1.02	1	1	1	1.02067923094881	2.954614	1.422852	1	1	1	1	1	1	0.869373402370325	0.719150853022679	0	0	0	0	0	0	0	0	0	0	0	0	0	0	0	0	0	0	0	0	0	0	0	0	0
FAM170B	ENSG00000172538	19736	10	3.8618e-07	0	0	1.1047e-05	5.3499e-06	1.452	1	19.81879	3.416421	1	1	1	1	1.02	1.02	1	1	1	1	2.954614	1.422852	1	1	1	1	1	1	0.869379603939252	0.719211302688408	0	0	0	0	0	0	0	0	0	0	0	3	5	1	1	1	0	0	0	0	0	12	16	3	7
FAM171A1	ENSG00000148468	23522	10	1.8981e-06	0	5.0704005534417e-06	3.4572e-05	1.9297e-05	0.302	24.3001971158171	19.81879	3.416421	1.80884121903373	1	1	2.26620229456363	1.02	1.02	0.514869917243328	1	1.00834188263158	6.10107575026357	2.954614	1.422852	0.125731006570057	1	1.3837096905453	1	1	1.39525243438001	0.759434699057322	0.259015363197684	1	0	0	2	0	0	2	0	0	2	1	14	10	6	13	1	2	0	0	4	4	31	41	13	27
FAM171A2	ENSG00000161682	30480	17	7.7409e-07	0	0	1.6746e-05	7.5726e-06	0.381	16.0640085382846	19.81879	3.416421	6.80070994113383	1	1	1.97843547592613	1.02	1.02	0.701878748442014	1	1	4.88890915711655	2.954614	1.422852	0.582323380915739	1	1	2.7795889267708	1	1	0.591410191951442	0.0952469874014458	1	0	0	2	1	1	2	0	0	0	0	8	14	3	2	2	3	0	0	0	0	19	26	12	11
FAM171B	ENSG00000144369	29412	2	1.5195e-06	0	4.98178227002967e-06	2.1151e-05	8.261e-06	0.408	13.9214772030575	19.81879	3.416421	1	1	1	1.8936160680845	1.02	1.02	0.630444802389277	1	0.992426340337861	4.54082999184822	2.954614	1.422852	1	1	0.684592020349385	1	1	1	0.869385804554239	0.719271752354137	0	0	0	1	0	0	0	0	0	0	3	6	5	2	2	0	1	0	0	2	3	29	24	6	10
FAM172A	ENSG00000113391	25365	5	1.2393e-06	4.2346463547334e-07	1.63158433079435e-06	1.1446e-05	4.3144e-06	0.725	2.74119333056094	19.81879	3.416421	1	1	1.89626130815359	1.2801038799168	1.02	1.02	1.03030049045948	1	0.99366469958862	2.09543809563318	2.954614	1.422852	0.455263635644002	1	1.25468552352843	1	1	2.36413859186207	0.630653403746736	0.117458314587933	0	0	1	1	0	0	3	0	0	1	0	3	6	0	4	2	2	0	0	1	2	12	16	4	6
FAM174A	ENSG00000174132	24943	5	3.2911e-07	0	3.8723323943662e-06	5.0914e-06	2.2488e-06	1.796	1	19.81879	3.416421	1	1	1	1	1.02	1.02	1	1	1.01027180977683	1	2.954614	1.422852	1	1	0.768944766965994	1	1	1	0.869392004215506	0.719332202019866	0	0	0	0	0	0	0	0	0	0	2	0	3	0	2	0	0	0	0	4	4	5	5	3	3
FAM174B	ENSG00000185442	34339	15	2.5464e-07	0	1.29489083665339e-06	3.5328e-06	1.5798e-06	1.83	1	19.81879	3.416421	1	1	1	1	1.02	1.02	1	1	1.01824898102281	1	2.954614	1.422852	1	1	0.860469364828732	1	1	1	0.869398202923271	0.719392651685595	0	0	0	0	0	0	0	0	0	1	4	2	9	1	2	1	1	0	0	3	2	7	8	3	4
FAM177A1	ENSG00000151327	19829	14	4.4553e-07	0	0	5.7332e-06	1.9491e-06	1.139	1.06834104487947	19.81879	3.416421	1	1	1	1.00406892182148	1.02	1.02	1.00307052166414	1	1	1.0417369676534	2.954614	1.422852	0.988770740151148	1	1	1	1	1	0.869404400677756	0.719453101351324	0	0	0	0	0	0	1	0	0	0	0	3	0	1	0	2	1	0	0	0	0	7	10	0	0
FAM177B	ENSG00000197520	34395	1	5.3549e-07	0	0	3.7634e-06	1.3738e-06	1.605	1	19.81879	3.416421	1	1	1	1	1.02	1.02	1	1	1	1	2.954614	1.422852	1	1	1	1	1	1	0.86941059747918	0.719513551017054	0	0	0	0	0	0	0	0	0	0	0	0	2	0	0	1	0	0	0	0	0	10	4	2	1
FAM178B	ENSG00000168754	28036	2	1.7678e-06	0	0	1.9397e-05	8.4168e-06	0.925	1.44964213794844	19.81879	3.416421	1	1	1	1.10058148700401	1.02	1.02	0.88474064242457	1	1	1.40733647545037	2.954614	1.422852	1.82696214089867	1	1	1.61638765822406	1	1	0.728681055947645	0.20994918619297	0	0	0	1	0	3	1	0	0	0	0	7	9	3	2	1	4	0	0	0	0	25	23	6	14
FAM180A	ENSG00000189320	33773	7	2.7418e-07	0	0	6.4892e-06	3.1446e-06	1.575	1	19.81879	3.416421	1	1	1	1	1.02	1.02	1	1	1	1	2.954614	1.422852	1	1	1	1	1	1	0.848376403995949	0.556783050874361	0	0	0	0	0	0	0	0	0	0	0	2	0	1	0	0	2	0	0	0	0	5	4	4	2
FAM180B	ENSG00000196666	34451	11	5.0958e-07	0	0	7.4157e-06	3.0698e-06	1.212	1.00208135827605	19.81879	3.416421	1	1	1	1	1.02	1.02	1	1	1	1	2.954614	1.422852	1	1	1	1	1	1	0.869416793327764	0.719574000682783	0	0	0	0	0	0	1	0	0	0	0	2	0	1	1	0	0	0	0	0	0	9	2	5	1
FAM181A	ENSG00000140067	20491	14	3.9885e-07	0	0	1.1994e-05	5.8586e-06	1.249	1	19.81879	3.416421	1	1	1	1	1.02	1.02	1	1	1	1	2.954614	1.422852	1	1	1	1	1	1	0.869422988223725	0.719634450348512	1	0	0	2	1	0	0	0	0	0	0	1	6	1	1	0	0	0	0	0	0	5	13	5	5
FAM181B	ENSG00000182103	28512	11	1.6864e-07	1.31448543833581e-06	4.03895312035661e-06	7.5611e-06	3.9415e-06	1.494	1	19.81879	3.416421	1	1	1	1	1.02	1.02	1	0.999458482107896	1.03940971163824	1	2.954614	1.422852	1	0.643987404270729	0.991074086130183	1	1	1.03013203007671	0.825415521544195	0.441606678530995	0	0	0	1	1	0	0	0	1	1	2	2	5	6	2	0	0	4	6	11	11	18	26	11	5
FAM182B	ENSG00000175170	0	20	3.8389e-08	0	0	5.4874e-06	3.5949e-06	1.901	1	19.81879	3.416421	1	1	1	1	1.02	1.02	1	1	1	1	2.954614	1.422852	1	1	1	1	1	1	0.869429182167286	0.719694900014241	0	0	0	0	0	0	0	0	0	0	0	0	0	0	0	0	0	0	0	0	0	1	2	0	0
FAM183A	ENSG00000186973	34347	1	2.9273e-07	0	0	3.5771e-06	1.2764e-06	1.154	1.05256409398216	19.81879	3.416421	1	1	1	1.00003794794633	1.02	1.02	0.999991556181832	1	1	1.02647027057092	2.954614	1.422852	1	1	1	1	1	1	0.869435375158664	0.71975534967997	0	0	0	0	0	0	0	0	0	0	0	2	3	1	2	1	2	0	0	0	0	5	6	2	1
FAM184A	ENSG00000111879	20991	6	3.3373e-06	0	0	2.7872e-05	9.2627e-06	0.885	1.57875130167018	19.81879	3.416421	1	1	1	1.12842348830227	1.02	1.02	1.41060615727706	1	1	1.51307168229959	2.954614	1.422852	0.625671847289316	1	1	1	1	1	0.86944156719808	0.719815799345699	1	0	0	0	0	0	3	0	0	0	0	9	8	3	4	7	2	0	0	0	0	20	45	15	17
FAM184B	ENSG00000047662	29235	4	2.6542e-06	0	0	3.3126e-05	1.4309e-05	0.841	1.77487568632261	19.81879	3.416421	1	1	1	1.16333028727424	1.02	1.02	1.07783562291814	1	1	1.64610954678365	2.954614	1.422852	1.26303825925636	1	1	1.36134762893503	1	1	0.764385627884249	0.268388873387303	0	0	0	4	1	1	0	0	0	0	0	9	9	5	6	5	5	0	0	0	0	28	50	16	18
FAM185A	ENSG00000222011	22412	7	6.558e-07	0	0	7.8605e-06	3.2679e-06	0.693	3.17350637495961	19.81879	3.416421	1	1	1	1.31965661437431	1.02	1.02	1.63088810726251	1	1	2.24907885422098	2.954614	1.422852	1	1	1	1.63088810726251	1	1	0.72653041277764	0.207018037075598	0	0	0	0	0	0	0	0	0	0	0	2	6	0	0	4	1	0	0	0	0	6	7	2	0
FAM186A	ENSG00000185958	26980	12	4.4419e-06	0	0	5.2642e-05	2.1242e-05	0.796	2.05768356283851	19.81879	3.416421	1	1	1	1.20408569159507	1.02	1.02	1.59806156842562	1	1	1.80218008493035	2.954614	1.422852	2.88333100517248	1	1	4.60774046841616	1	1	0.463559719655361	0.0495842448376884	0	0	0	6	0	4	2	0	0	0	0	18	17	2	7	9	5	0	0	0	0	42	52	12	17
FAM186B	ENSG00000135436	25296	12	2.0061e-06	0	0	2.7414e-05	1.0539e-05	1.242	1	19.81879	3.416421	1	1	1	1	1.02	1.02	1	1	1	1	2.954614	1.422852	1	1	1	1	1	1	0.869447758285753	0.719876249011428	0	0	0	2	0	0	0	0	0	0	0	10	5	4	3	10	7	0	0	0	0	21	28	19	15
FAM187A	ENSG00000214447	35153	17	4.8109e-07	0	0	1.5205e-05	5.3661e-06	1.392	1	19.81879	3.416421	1	1	1	1	1.02	1.02	1	1	1	1	2.954614	1.422852	1	1	1	1	1	1	0.84838625601689	0.55684350054009	0	0	0	1	0	0	0	0	0	0	0	9	7	3	4	2	0	0	0	0	0	15	13	5	8
FAM187B	ENSG00000177558	26366	19	4.2705e-07	0	1.22084051367026e-06	1.2331e-05	6.4809e-06	1.82	1	19.81879	3.416421	1	1	1	1	1.02	1.02	1	1	1.01005299513725	1	2.954614	1.422852	1	1	1	1	1	1.01005299513725	0.834130577064256	0.48007922334377	0	0	0	1	0	0	2	0	0	0	0	1	5	0	5	3	2	0	0	1	0	11	11	4	7
FAM189A1	ENSG00000104059	29075	15	6.4138e-07	0	0	1.5704e-05	8.2692e-06	0.698	3.09996860508336	19.81879	3.416421	1	1	1	1.31324065145806	1.02	1.02	0.771974150715406	1	1	2.2241093380174	2.954614	1.422852	0.734758582308952	1	1	1	1	1	0.869453948421903	0.719936698677157	0	0	0	3	0	0	1	0	0	0	0	8	7	4	2	0	2	0	0	0	0	17	20	4	7
FAM189A2	ENSG00000135063	24820	9	1.391e-06	0	0	1.5132e-05	6.4737e-06	1.112	1.09978698414733	19.81879	3.416421	1	1	1	1.01210318149468	1.02	1.02	1.01231449484284	1	1	1.07216597329631	2.954614	1.422852	1.04608382943092	1	1	1.05896582335362	1	1	0.819005733208852	0.416393574940417	0	0	0	0	0	1	0	0	0	0	0	5	9	1	1	2	0	0	0	0	0	14	22	9	14
FAM189B	ENSG00000160767	1233	1	1.6454e-06	2.04424698081932e-06	5.75574994080038e-06	2.2423e-05	9.0694e-06	0.751	2.45117671705814	19.81879	3.416421	1	1	1	1.25048038451909	1.02	1.02	0.925344162438412	0.986561994421334	0.949475145834169	1.98083239655579	2.954614	1.422852	1.16562522097333	1	0.96033523989736	1.07860449381866	1	1	0.815944266580064	0.405128130934163	0	0	0	1	1	1	1	0	0	1	2	7	5	3	3	2	3	1	3	3	10	16	24	6	14
FAM193A	ENSG00000125386	16822	4	2.2671e-06	2.97609411764706e-06	1.56028235294117e-06	4.0524e-05	1.9005e-05	0.213	38.7822157063715	19.81879	3.416421	10.7765799537302	1	1	2.66549719022497	1.02	1.02	0.652342497831356	0.977987331263959	0.97829466981321	7.90779421963791	2.954614	1.422852	1.47373249697046	0.823680890713328	1.14151712375256	10.360370527493	1	1.11674011766763	0.241202997028398	0.0141201992629075	2	0	0	2	2	1	0	1	2	1	1	8	19	9	11	1	1	1	4	1	4	34	58	16	27
FAM193B	ENSG00000146067	25524	5	1.5928e-06	0	0	2.226e-05	9.2885e-06	0.275	27.9711485812185	19.81879	3.416421	48.109114942494	1	1	2.37876490243175	1.02	1.02	0.785036834637854	1	1	6.59242593389009	2.954614	1.422852	1	1	1	37.7674273116841	1	1	0.075831771065091	0.00272145151564886	2	0	0	4	0	0	0	0	0	0	0	10	19	3	4	1	1	0	0	0	0	28	30	18	10
FAM200A	ENSG00000221909	25401	7	9.0574e-07	0	0	1.419e-05	5.6711e-06	1.235	1	19.81879	3.416421	1	1	1	1	1.02	1.02	1	1	1	1	2.954614	1.422852	1	1	1	1	1	1	0.869460137606748	0.719997148342886	1	0	0	0	0	0	1	0	0	0	0	1	3	0	2	4	0	0	0	0	0	16	13	5	3
FAM200B	ENSG00000237765	27740	4	9.4021e-07	0	0	1.5253e-05	4.9165e-06	1.291	1	19.81879	3.416421	1	1	1	1	1.02	1.02	1	1	1	1	2.954614	1.422852	1	1	1	1	1	1	0.869466325840509	0.720057598008615	1	0	0	0	0	3	4	0	0	0	0	2	4	3	3	1	10	0	0	0	0	14	17	4	10
FAM204A	ENSG00000165669	25794	10	7.963e-07	0	3.69574468085106e-07	5.7321e-06	2.1208e-06	0.773	2.2430867293921	19.81879	3.416421	1	1	1	1.22705634659059	1.02	1.02	0.896313468841316	1	1	1.89050346135913	2.954614	1.422852	0.785622481274374	1	1	1	1	1	0.869472513123403	0.720118047674344	0	0	0	0	0	0	1	0	0	0	0	3	4	0	2	0	1	0	0	0	0	7	8	3	1
FAM205A	ENSG00000205108	41911	9	1.7501e-06	0	0	3.22e-05	1.3547e-05	0.414	13.4840454634412	19.81879	3.416421	1	1	1	1.87566304968126	1.02	1.02	0.478272858998411	1	1	4.46756699131004	2.954614	1.422852	0.52423978523999	1	1	1	1	1	0.869478699455652	0.720178497340074	0	0	0	0	0	1	2	0	0	0	0	6	20	2	1	1	3	0	0	0	0	44	30	12	9
FAM209A	ENSG00000124103	16100	20	1.8766e-07	0	3.86274199288256e-07	5.6386e-06	2.3242e-06	1.417	1	19.81879	3.416421	1	1	1	1	1.02	1.02	1	1	0.991567902174937	1	2.954614	1.422852	1	1	1	1	1	1	0.869484884837473	0.720238947005803	0	0	0	0	0	1	0	0	0	0	0	0	3	1	0	2	0	0	0	0	1	1	8	3	3
FAM209B	ENSG00000213714	16101	20	1.7029e-07	0	2.65276411398041e-06	5.0237e-06	2.0667e-06	1.903	1	19.81879	3.416421	1	1	1	1	1.02	1.02	1	1	1.01604463882351	1	2.954614	1.422852	1	1	0.865438332010336	1	1	1	0.848396106127784	0.55690395020582	0	0	0	0	0	0	0	0	0	0	1	0	2	1	0	1	2	0	0	3	2	4	3	2	1
FAM20A	ENSG00000108950	23015	17	1.6908e-06	0	0	1.6752e-05	7.4443e-06	0.865	1.65960418869892	19.81879	3.416421	1	1	1	1.14371274818879	1.02	1.02	1.09959785146852	1	1	1.57127291032311	2.954614	1.422852	1.38390754028634	1	1	1.52174175792994	1	1	0.741861304087821	0.229230127028349	0	0	0	1	0	2	2	0	0	0	0	5	3	0	1	3	2	0	0	0	0	12	21	6	8
FAM20B	ENSG00000116199	23017	1	1.4291e-06	0	0	1.3228e-05	4.7953e-06	0.913	1.48449922546732	19.81879	3.416421	1	1	1	1.10856215014184	1.02	1.02	0.957464006550906	1	1	1.4376148247897	2.954614	1.422852	1.46731229124098	1	1	1.40489870523298	1	1	0.758174559906946	0.25670407635734	0	0	0	1	0	2	1	0	0	0	0	6	10	2	6	1	2	0	0	0	0	20	15	11	12
FAM20C	ENSG00000177706	22140	7	9.2026e-07	0	9.88115358361774e-06	2.0246e-05	1.0446e-05	0.489	9.03972501930822	19.81879	3.416421	1	1	1	1.67748417254911	1.02	1.02	1.22730537925559	1	1.01301297884047	3.66598284072542	2.954614	1.422852	1	1	1.07841016749356	1.22730537925559	1	1.09244349618451	0.767457562380674	0.274448577328725	0	0	1	1	1	0	0	0	0	1	0	8	4	2	4	1	0	0	0	7	7	19	18	8	10
FAM210A	ENSG00000177150	28346	18	6.5495e-07	0	0	7.8818e-06	2.7799e-06	1.45	1	19.81879	3.416421	1	1	1	1	1.02	1.02	1	1	1	1	2.954614	1.422852	1	1	1	1	1	1	0.869491069269085	0.720299396671532	0	0	0	0	0	0	0	0	0	0	0	7	1	2	5	2	1	0	0	0	0	14	14	7	4
FAM210B	ENSG00000124098	16102	20	1.8919e-07	0	1.83086346313173e-06	4.1383e-06	1.9099e-06	1.358	1	19.81879	3.416421	1	1	1	1	1.02	1.02	1	1	1.02961024167152	1	2.954614	1.422852	1	1	1.13586270118549	1	1	1.16949587027327	0.799082160299736	0.350638004647799	0	0	0	0	0	0	0	0	0	1	1	1	1	1	0	1	0	0	0	4	2	4	2	1	1
FAM214A	ENSG00000047346	25609	15	3.0264e-06	0	0	2.7404e-05	9.0649e-06	0.368	17.2044718611125	19.81879	3.416421	1	1	1	2.02166936913927	1.02	1.02	1.00910082677743	1	1	5.06770914154993	2.954614	1.422852	3.4349697965168	1	1	3.4662308616206	1	1	0.536220948816715	0.0716528336179945	0	0	0	2	1	2	0	0	0	0	0	12	15	3	5	1	0	0	0	0	0	54	29	16	21
FAM214B	ENSG00000005238	25666	9	1.0425e-06	0	8.73917326297274e-07	1.8748e-05	6.5187e-06	0.419	13.1296908713	19.81879	3.416421	1	1	1	1.86094744586689	1.02	1.02	1.24969499159111	1	0.990796480427972	4.4076123035031	2.954614	1.422852	1	1	1	1.24969499159111	1	1	0.783950064861919	0.31067571224353	0	0	0	0	0	0	0	0	0	0	0	4	6	1	4	1	0	0	0	0	1	18	14	8	4
FAM216A	ENSG00000204856	30180	12	7.0213e-07	0	0	7.1901e-06	2.64e-06	0.719	2.81557083529371	19.81879	3.416421	1	1	1	1.28725264249586	1.02	1.02	0.786069269637952	1	1	2.12315533195659	2.954614	1.422852	0.74811868697114	1	1	1	1	1	0.869497252750708	0.720359846337261	0	0	0	1	0	0	1	0	0	0	0	1	5	0	1	0	2	0	0	0	0	8	8	4	5
FAM216B	ENSG00000179813	26883	13	3.284e-07	0	0	4.0695e-06	1.0839e-06	1.639	1	19.81879	3.416421	1	1	1	1	1.02	1.02	1	1	1	1	2.954614	1.422852	1	1	1	1	1	1	0.86950343528256	0.72042029600299	0	0	0	0	0	0	1	0	0	0	0	3	4	0	0	3	1	0	0	0	0	6	3	5	1
FAM217A	ENSG00000145975	21362	6	1.2203e-06	0	0	1.1978e-05	4.5807e-06	1.093	1.12437662316664	19.81879	3.416421	1	1	1	1.01838561897999	1.02	1.02	0.99794860151935	1	1	1.09596046590648	2.954614	1.422852	0.970387313232709	1	1	1	1	1	0.869509616864861	0.720480745668719	0	0	0	0	0	1	4	0	0	0	0	7	6	0	1	6	9	0	0	0	0	17	15	7	7
FAM219A	ENSG00000164970	19920	9	5.1451e-07	3.28595748160262e-06	1.9492968111202e-06	6.8114e-06	3.2544e-06	0.767	2.29669537530239	19.81879	3.416421	1	1	1	1.23330061447691	1.02	1.02	1	1.0088941689604	0.997241211857592	1.91455723788165	2.954614	1.422852	0.79503390515683	1.74348544162705	1.13339658140635	1	1.75899229572487	1.13026978035692	0.6760347825466	0.151677669667258	0	0	0	2	0	0	1	1	0	1	1	5	6	1	1	0	0	1	0	2	3	6	9	5	5
FAM219B	ENSG00000178761	24695	15	2.8795e-07	0	1.24961239078634e-06	4.547e-06	2.1212e-06	1.675	1	19.81879	3.416421	1	1	1	1	1.02	1.02	1	1	0.982458575695148	1	2.954614	1.422852	1	1	1.26351176172323	1	1	1.24134796579668	0.785643200613645	0.314796103376611	0	0	0	1	1	0	1	0	0	1	0	1	1	1	2	2	0	0	0	0	2	5	11	2	8
FAM221A	ENSG00000188732	27977	7	7.3687e-07	0	0	7.9969e-06	3.0065e-06	1.664	1	19.81879	3.416421	1	1	1	1	1.02	1.02	1	1	1	1	2.954614	1.422852	1	1	1	1	1	1	0.839761698655261	0.50806062029672	1	0	0	0	0	2	1	0	0	0	0	4	4	0	3	2	4	0	0	0	0	9	11	2	7
FAM221B	ENSG00000204930	30762	9	8.3745e-07	0	0	1.2441e-05	4.0807e-06	1.269	1	19.81879	3.416421	1	1	1	1	1.02	1.02	1	1	1	1	2.954614	1.422852	1	1	1	1	1	1	0.842420633358742	0.522266291743055	0	0	0	1	0	1	2	0	0	0	0	3	6	2	1	3	5	0	0	0	0	14	17	6	6
FAM222A	ENSG00000139438	25915	12	4.5168e-07	0	0	2.0381e-05	1.1478e-05	0.446	11.367996038073	19.81879	3.416421	1	1	1	1.78528289386208	1.02	1.02	1	1	1	4.10057011926175	2.954614	1.422852	1	1	1	1	1	1	0.869515797497828	0.720541195334448	0	0	0	0	1	0	0	0	0	0	0	5	2	0	0	0	0	0	0	0	0	10	7	8	1
FAM222B	ENSG00000173065	25563	17	1.1613e-06	0	0	2.0402e-05	1.0019e-05	0.544	6.75456337978786	19.81879	3.416421	3.51948529702505	1	1	1.55913427374817	1.02	1.02	1.23405598115669	1	1	3.19259569711929	2.954614	1.422852	1	1	1	4.34324188138681	1	1	0.47720133135542	0.0531385859898317	1	0	0	2	1	0	0	0	0	0	0	10	8	4	6	2	1	0	0	0	0	16	17	9	11
FAM227A	ENSG00000184949	44197	22	1.5285e-06	0	0	1.7233e-05	7.2681e-06	1.171	1.0360797574941	19.81879	3.416421	2.9174437924185	1	1	1	1.02	1.02	1	1	1	1.01051910333532	2.954614	1.422852	0.999241365050023	1	1	2.91523051759298	1	1	0.578159484738658	0.0888822178723906	2	0	0	2	0	1	3	0	0	0	0	7	8	5	0	3	4	0	0	0	0	25	18	2	7
FAM227B	ENSG00000166262	26543	15	1.6181e-06	0	0	1.1891e-05	4.2353e-06	1.431	1	19.81879	3.416421	1	1	1	1	1.02	1.02	1	1	1	1	2.954614	1.422852	1	1	1	1	1	1	0.842431673934136	0.522326741408784	0	0	0	0	0	1	3	0	0	0	0	3	4	1	4	3	1	0	0	0	0	22	20	7	5
FAM228A	ENSG00000186453	34418	2	4.553e-07	0	0	5.4461e-06	2.4709e-06	1.079	1.14385647082674	19.81879	3.416421	1	1	1	1.02336251133796	1.02	1.02	1.00331585597454	1	1	1.11481043108289	2.954614	1.422852	0.969587874985468	1	1	1	1	1	0.869521977181681	0.720601645000177	0	0	0	0	0	0	1	0	0	0	0	2	2	3	2	1	1	0	0	0	0	11	7	4	3
FAM228B	ENSG00000219626	24736	2	6.4099e-07	0	0	6.4552e-06	2.3033e-06	1.277	1	19.81879	3.416421	1	1	1	1	1.02	1.02	1	1	1	1	2.954614	1.422852	1	1	1	1	1	1	0.869528155916639	0.720662094665906	1	0	0	0	0	0	0	0	0	0	0	0	1	0	1	0	0	0	0	0	0	2	5	4	1
FAM229A	ENSG00000225828	44652	1	3.2446e-08	0	0	1.3282e-06	6.5467e-07	1.911	1	19.81879	3.416421	1	1	1	1	1.02	1.02	1	1	1	1	2.954614	1.422852	1	1	1	1	1	1	0.869534333702919	0.720722544331635	1	0	0	0	0	0	1	0	0	0	0	0	1	1	1	1	3	0	0	0	0	4	3	2	3
FAM229B	ENSG00000203778	33858	6	1.0839e-07	0	1.78779069767442e-07	2.25e-06	8.2706e-07	1.117	1.09365956627269	19.81879	3.416421	1	1	1	1.01053767027438	1.02	1.02	1	1	1	1.06623670318974	2.954614	1.422852	1	1	1	1	1	1	0.86954051054074	0.720782993997364	0	0	0	0	1	0	0	0	0	0	0	1	1	2	0	0	0	0	0	0	0	4	5	2	0
ITFG3	ENSG00000167930	14163	16	1.2382e-06	0	0	2.4167e-05	1.2317e-05	1.261	1	19.81879	3.416421	1	1	1	1	1.02	1.02	1	1	1	1	2.954614	1.422852	1	1	1	1	1	1	0.869546686430321	0.720843443663093	0	0	0	0	0	0	0	0	0	0	0	0	0	0	0	0	0	0	0	0	0	0	0	0	0
FAM234B	ENSG00000084444	29288	12	1.7854e-06	0	0	1.9349e-05	8.6294e-06	0.499	8.57179554828085	19.81879	3.416421	1	1	1	1.65445536476611	1.02	1.02	1	1	1	3.57354935222685	2.954614	1.422852	1	1	1	1	1	1	0.86955286137188	0.720903893328823	0	0	0	1	1	0	0	0	0	0	0	0	0	0	0	0	0	0	0	0	0	0	0	0	0
FAM241A	ENSG00000174749	26813	4	2.4737e-07	1.05748417350528e-07	1.060001992966e-06	2.1477e-06	8.0305e-07	0.852	1.71935664424892	19.81879	3.416421	1	1	1	1.15416306979283	1.02	1.02	1	1	1	1.6111158093304	2.954614	1.422852	1	1	1	1	1	1	0.869559035365635	0.720964342994552	0	0	0	1	1	0	0	0	0	0	0	0	0	0	0	0	0	0	0	0	0	0	0	0	0
FAM241B	ENSG00000171224	23519	10	3.5396e-07	0	6.58931707317072e-07	4.5027e-06	1.6417e-06	1.574	1	19.81879	3.416421	1	1	1	1	1.02	1.02	1	1	1	1	2.954614	1.422852	1	1	1	1	1	1	0.869565208411804	0.721024792660281	0	0	0	1	0	0	0	0	0	0	0	0	0	0	0	0	0	0	0	0	0	0	0	0	0
FAM24A	ENSG00000203795	23470	10	4.917e-08	0	0	3.1055e-06	1.4337e-06	1.932	1	19.81879	3.416421	1	1	1	1	1.02	1.02	1	1	1	1	2.954614	1.422852	1	1	1	1	1	1	0.869571380510606	0.72108524232601	0	0	0	0	0	0	0	0	0	0	0	2	1	2	1	0	0	0	0	0	0	4	3	1	0
FAM24B	ENSG00000213185	23475	10	3.8903e-08	0	3.162e-07	2.8458e-06	1.5611e-06	1.899	1	19.81879	3.416421	1	1	1	1	1.02	1.02	1	1	1	1	2.954614	1.422852	1	1	1	1	1	1	0.869577551662259	0.721145691991739	0	0	0	0	0	0	0	0	0	0	0	1	0	1	2	0	0	0	0	0	0	2	4	0	1
FAM32A	ENSG00000105058	24563	19	2.4992e-07	1.07180583446404e-06	1.59416607869742e-06	2.8517e-06	1.374e-06	1.291	1	19.81879	3.416421	1	1	1	1	1.02	1.02	1	1	1.07601378947579	1	2.954614	1.422852	1	1	1	1	1	1.07601378947579	0.816344101190332	0.406573334046882	0	0	0	0	0	0	0	0	0	0	0	0	0	0	1	3	0	0	0	7	1	7	1	1	2
FAM3B	ENSG00000183844	1253	21	6.1484e-07	0	0	6.6926e-06	3.0125e-06	1.54	1	19.81879	3.416421	1	1	1	1	1.02	1.02	1	1	1	1	2.954614	1.422852	1	1	1	1	1	1	0.848405954329187	0.556964399871549	0	0	0	0	0	1	0	0	0	0	0	3	4	0	3	1	2	0	0	0	0	10	10	2	6
FAM3C	ENSG00000196937	18664	7	5.5557e-07	0	2.45383522727273e-06	5.8735e-06	1.8479e-06	0.691	3.20357831697589	19.81879	3.416421	1	1	1	1.32224823272021	1.02	1.02	1	1	1	2.2591699286004	2.954614	1.422852	1	1	1	1	1	1	0.86958372186698	0.721206141657468	0	0	0	2	0	0	0	0	0	0	0	0	3	1	0	0	0	0	0	0	0	2	1	2	1
FAM3D	ENSG00000198643	18665	3	8.7336e-07	0	0	7.9309e-06	3.2542e-06	0.979	1.32016922640531	19.81879	3.416421	1	1	1	1.06840755058773	1.02	1.02	1.04544241815833	1	1	1.28542288518455	2.954614	1.422852	1.10659086287355	1	1	1.15687702759443	1	1	0.801712685072752	0.358373082483664	0	0	0	0	0	1	1	0	0	0	0	1	2	5	2	2	1	0	0	0	0	6	6	6	3
FAM43A	ENSG00000185112	26888	3	4.0164e-07	0	0	1.0004e-05	4.8284e-06	0.669	3.56036139342302	19.81879	3.416421	1	1	1	1.35173431866619	1.02	1.02	1	1	1	2.37418266726241	2.954614	1.422852	1	1	1	1	1	1	0.869589891124988	0.721266591323197	0	0	0	0	1	0	0	0	0	0	0	4	5	5	5	0	0	0	0	0	0	8	14	6	8
FAM43B	ENSG00000183114	31791	1	2.1581e-07	0	0	5.0639e-06	2.4346e-06	1.238	1	19.81879	3.416421	1	1	1	1	1.02	1.02	1	1	1	1	2.954614	1.422852	1	1	1	1	1	1	0.8695960594365	0.721327040988926	0	0	0	0	0	0	1	0	0	0	0	5	3	1	0	1	0	0	0	0	0	9	11	2	3
FAM47E	ENSG00000189157	34343	4	6.4949e-07	0	0	1.0911e-05	4.9415e-06	0.852	1.71935664424892	19.81879	3.416421	1	1	1	1.15416306979283	1.02	1.02	1	1	1	1.6111158093304	2.954614	1.422852	1	1	1	1	1	1	0.869602226801735	0.721387490654655	0	0	0	2	0	0	0	0	0	0	0	1	1	1	0	0	0	0	0	0	0	3	1	0	0
FAM47E-STBD1	ENSG00000118804	0	4	4.8905e-07	0	0	8.7412e-06	3.4144e-06	1.854	1	19.81879	3.416421	1	1	1	1	1.02	1.02	1	1	1	1	2.954614	1.422852	1	1	1	1	1	1	0.86960839322091	0.721447940320384	0	0	0	1	0	0	0	0	0	0	0	0	0	0	0	0	0	0	0	0	0	0	0	0	0
FAM50B	ENSG00000145945	18789	6	5.2545e-07	5.61016821561339e-06	9.45687964684016e-06	1.9663e-05	9.9996e-06	0.755	2.410932933341	19.81879	3.416421	1	1	1	1.24611231903848	1.02	1.02	1.11685702169938	1.01082276850589	0.96604252468338	1.96396820367787	2.954614	1.422852	0.78561279085393	0.532311625966005	0.694040883861288	1	1	1	0.869614558694242	0.721508389986113	0	0	0	0	1	0	1	0	1	0	2	0	4	0	1	1	0	2	1	1	4	7	7	3	6
FAM53A	ENSG00000174137	31860	4	4.491e-07	0	0	1.5641e-05	7.4113e-06	1.173	1.03423535860528	19.81879	3.416421	1	1	1	1	1.02	1.02	1	1	1	1.00873436241106	2.954614	1.422852	1.00634157407723	1	1	1.00634157407723	1	1	0.83612531095212	0.489686666405566	0	0	0	0	1	1	0	0	0	0	0	4	4	2	1	1	3	0	0	0	0	15	16	7	4
FAM53B	ENSG00000189319	28968	10	8.0994e-07	0	7.64489500362057e-06	1.7596e-05	8.0636e-06	0.416	13.3412062847516	19.81879	3.416421	1	1	1	1.86975013375121	1.02	1.02	1.28140299202597	1	0.988561576700168	4.44346617177561	2.954614	1.422852	2.09047213732567	1	1.08964288408907	2.67873725151605	1	1.07717908753521	0.581593843819125	0.090483410718636	0	0	1	1	0	1	0	0	0	2	3	5	5	1	5	1	0	0	0	4	6	15	12	3	15
FAM53C	ENSG00000120709	1336	5	1.0315e-06	0	1.0766394287981e-06	1.6156e-05	5.2518e-06	0.634	4.23624349543922	19.81879	3.416421	1	1	1	1.40256181067476	1.02	1.02	1	1	0.975044291478837	2.57327790829281	2.954614	1.422852	1	1	0.890836890993503	1	1	1	0.869620723221949	0.721568839651842	0	0	0	0	0	0	0	0	0	0	1	3	7	1	3	0	0	0	0	0	3	13	21	2	7
FAM71B	ENSG00000170613	28397	5	5.22e-07	0	0	1.9602e-05	8.3908e-06	1.324	1	19.81879	3.416421	1	1	1	1	1.02	1.02	1	1	1	1	2.954614	1.422852	1	1	1	1	1	1	0.86962688680425	0.721629289317572	0	0	0	2	0	1	0	0	0	0	0	3	15	0	2	3	2	0	0	0	0	21	26	9	10
FAM71C	ENSG00000180219	28594	12	4.5023e-07	0	0	7.9275e-06	3.3368e-06	1.006	1.26570718575087	19.81879	3.416421	1.10471210030799	1	1	1.05449352955498	1.02	1.02	0.986080117276069	1	1	1.23272152052899	2.954614	1.422852	1.15899439885588	1	1	1.26253274325874	1	1	0.781589229371009	0.305065176992703	1	0	0	1	0	1	0	0	0	0	0	3	6	0	1	1	2	0	0	0	0	9	19	8	3
FAM71E1	ENSG00000142530	25107	19	3.1024e-07	0	0	1.0487e-05	4.4162e-06	1.578	1	19.81879	3.416421	1	1	1	1	1.02	1.02	1	1	1	1	2.954614	1.422852	1	1	1	1	1	1	0.86963304944136	0.721689738983301	0	0	0	2	0	0	1	0	0	0	0	2	4	1	1	1	3	0	0	0	0	9	10	4	5
FAM71E2	ENSG00000180043	25278	19	1.4575e-06	0	0	3.0291e-05	1.6095e-05	0.892	1.5532880381421	19.81879	3.416421	1	1	1	1.12329216596506	1.02	1.02	1.01883841303081	1	1	1.49356148902276	2.954614	1.422852	1.2689258718841	1	1	1.29283042156413	1	1	0.775066957971059	0.290337783482627	0	0	0	3	0	1	0	0	0	0	0	4	9	0	0	2	2	0	0	0	0	11	9	1	5
FAM71F1	ENSG00000135248	30704	7	8.2827e-07	0	7.92016844919786e-07	9.5553e-06	4.402e-06	1.182	1.02617739036839	19.81879	3.416421	1	1	1	1	1.02	1.02	1	1	0.990926000058208	1.00093704032016	2.954614	1.422852	1	1	1	1	1	1	0.869639211133498	0.72175018864903	1	0	0	1	0	0	0	0	0	0	0	6	1	1	2	1	1	0	0	0	1	9	9	2	2
FAM71F2	ENSG00000205085	27998	7	4.8454e-07	0	0	8.2349e-06	3.993e-06	1	1.2773449718692	19.81879	3.416421	1	1	1	1.05746677232143	1.02	1.02	0.984801769182358	1	1	1.2439830675637	2.954614	1.422852	0.936884491049721	1	1	1	1	1	0.869645371880882	0.721810638314759	0	0	0	2	0	0	1	0	0	0	0	2	3	3	1	3	5	0	0	0	0	8	8	3	6
FAM76A	ENSG00000009780	28530	1	9.2492e-07	7.24765715559519e-07	5.40311123495319e-06	7.7045e-06	2.612e-06	0.932	1.43058294977598	19.81879	3.416421	1	1	1	1.09606929134933	1.02	1.02	1.00545302464305	1	0.976647850595377	1.39022633713618	2.954614	1.422852	1	1	0.747643386059743	1.00545302464305	1	1	0.836567892261243	0.491862215672772	0	0	0	0	0	0	0	0	0	0	2	1	2	0	2	1	1	0	0	4	8	5	9	2	3
FAM76B	ENSG00000077458	28492	11	9.2059e-07	0	1.74465837405597e-06	8.3558e-06	2.7559e-06	0.482	9.38271559792608	19.81879	3.416421	1	1	1.83698332806436	1.69403887091185	1.02	1.02	0.72666936177329	1	0.989420513366972	3.73252148848624	2.954614	1.422852	1	1	1	1	1	1.81754898750001	0.700128908942852	0.175215392243254	0	0	1	2	0	0	0	0	0	0	0	2	5	2	1	0	1	0	0	0	1	9	16	6	8
FAM78A	ENSG00000126882	25465	9	3.8899e-07	2.00899893503727e-06	7.47486155484559e-06	1.301e-05	6.1279e-06	0.698	3.09996860508336	19.81879	3.416421	1	1	1	1.31324065145806	1.02	1.02	1.34503439455401	0.990302850353744	1.02492645658835	2.2241093380174	2.954614	1.422852	1.29217607878844	1	0.993158679707261	1.73802126979038	1	1.01791460642233	0.706762711900154	0.182542072997835	0	0	0	0	0	1	1	0	0	2	4	8	5	2	6	2	0	0	1	7	6	16	15	4	4
FAM78B	ENSG00000188859	13495	1	3.5561e-07	6.43022920302502e-07	4.81814357184409e-06	7.7842e-06	2.8324e-06	0.758	2.38147184477302	19.81879	3.416421	1	1	1	1.24286849919428	1.02	1.02	1	1	1.09638710263096	1.95145034474868	2.954614	1.422852	1	1	0.977002777535376	1	1	1.07117324452442	0.817071806075254	0.409223377754532	0	0	1	2	0	0	0	0	0	1	2	2	6	0	1	0	0	0	0	9	1	17	4	6	4
FAM81A	ENSG00000157470	28379	15	1.0569e-06	0	5.76615975609756e-06	1.1231e-05	4.0158e-06	0.532	7.1963529579281	19.81879	3.416421	1	1	1	1.5832986792807	1.02	1.02	1	1	1.02352038592508	3.28890926094155	2.954614	1.422852	1	1	0.674807916001259	1	1	1	0.869651531683727	0.721871087980488	0	0	0	1	1	0	0	0	0	0	3	1	7	1	1	0	0	0	0	6	5	15	16	2	8
FAM81B	ENSG00000153347	26335	5	1.2765e-06	0	0	1.1378e-05	4.4021e-06	1.139	1.06834104487947	19.81879	3.416421	1	1	1	1.00406892182148	1.02	1.02	1.00754729423229	1	1	1.0417369676534	2.954614	1.422852	1.04926652143523	1	1	1.0571856446006	1	1	0.819293984859244	0.417478514240913	0	0	0	0	0	2	1	0	0	0	0	1	3	0	4	4	1	0	0	0	0	17	16	2	5
FAM83A	ENSG00000147689	28210	8	5.4792e-07	0	5.9870992529349e-06	1.8214e-05	8.8817e-06	1.408	1	19.81879	3.416421	1	1	1	1	1.02	1.02	1	1	0.994905960951781	1	2.954614	1.422852	1	1	1.36062575897809	1	1	1.35369467823184	0.765329387712812	0.270229907901782	0	0	0	0	0	0	0	0	0	2	1	3	6	0	1	3	2	0	0	3	4	15	18	6	6
FAM83B	ENSG00000168143	21357	6	2.7099e-06	0	0	2.7807e-05	9.5886e-06	0.68	3.37588569599471	19.81879	3.416421	1	1	1	1.33676429019933	1.02	1.02	0.851981646291322	1	1	2.31574493157354	2.954614	1.422852	0.807158939221865	1	1	1	1	1	0.869657690542252	0.721931537646217	0	0	0	1	1	1	2	0	0	0	0	8	23	6	4	2	3	0	0	0	0	37	41	14	13
FAM83C	ENSG00000125998	16121	20	1.1072e-06	0	2.40469140950792e-07	3.117e-05	1.1334e-05	1.069	1.15850093209248	19.81879	3.416421	1	1	1	1.02710399515579	1.02	1.02	0.960073741690586	1	0.991798673522059	1.12898137775639	2.954614	1.422852	1.05140608094007	1	1	1.00942737016437	1	1	0.834651337548264	0.482556449590173	0	0	0	1	0	1	1	0	0	0	0	3	11	4	2	3	8	0	0	0	1	26	29	14	10
FAM83D	ENSG00000101447	16122	20	1.0409e-06	1.02214680050188e-06	3.96244993726474e-06	1.7333e-05	7.5847e-06	1.166	1.0407773575642	19.81879	3.416421	1	1	1	1	1.02	1.02	1	1	1.01773384350341	1.01506475990773	2.954614	1.422852	0.991684622299003	1	1.28308328575303	1	1	1.30583728394442	0.772850111191896	0.285573167180552	1	0	0	1	0	0	2	0	0	2	2	7	10	2	3	1	2	0	0	2	0	17	14	14	8
FAM83E	ENSG00000105523	25972	19	6.984e-07	0	1.99328453130176e-06	2.1041e-05	1.051e-05	1.605	1	19.81879	3.416421	1	1	1	1	1.02	1.02	1	1	0.977618826512041	1	2.954614	1.422852	1	1	1	1	1	1	0.869663848456674	0.721991987311946	0	0	0	2	0	1	2	0	0	0	0	3	5	4	5	1	0	0	0	1	4	9	18	6	11
FAM83F	ENSG00000133477	25148	22	9.9607e-07	2.25497412996613e-06	2.23117493070526e-06	1.9319e-05	8.6045e-06	1.434	1	19.81879	3.416421	1	1	1	1	1.02	1.02	1	1	0.97324927734645	1	2.954614	1.422852	1	1	0.872160246073746	1	1	1	0.869670005427209	0.722052436977675	0	0	0	1	0	1	4	0	0	0	1	3	15	2	2	5	5	0	0	0	3	14	30	14	9
FAM83G	ENSG00000188522	32554	17	1.3816e-06	1.52399331476323e-06	8.64016044568245e-06	3.3912e-05	1.5988e-05	0.723	2.76566030374381	19.81879	3.416421	1	1	1.48715181685819	1.28247345642692	1.02	1.02	1.31440660543135	0.990755553044732	0.995119001766783	2.10462286273537	2.954614	1.422852	2.07326291050266	1	0.751955205341937	2.72511046436052	1	1.11281326836131	0.569100622973142	0.0848098412202193	0	0	2	2	0	3	3	0	0	1	4	9	15	2	3	3	1	0	1	6	8	22	33	11	20
FAM83H	ENSG00000180921	24797	8	1.5986e-06	0	2.51817974200342e-05	6.2335e-05	3.4131e-05	0.359	18.0387758334861	19.81879	3.416421	3.10906895696101	1	3.36314352449713	2.05253023735878	1.02	1.02	0.845320862746288	1	0.959012778039141	5.19597009889222	2.954614	1.422852	1	1	0.765927885825902	2.62816085303598	1	2.47034538293553	0.373965497211044	0.0311488114679042	1	0	5	6	1	0	0	0	0	3	6	13	26	6	13	1	1	0	0	13	20	42	63	19	29
FAM86C1	ENSG00000158483	0	11	3.6127e-07	0	3.36092965779468e-07	5.1242e-06	2.1294e-06	1.949	1	19.81879	3.416421	1	1	1	1	1.02	1.02	1	1	1	1	2.954614	1.422852	1	1	1	1	1	1	0.842442712243635	0.522387191074513	0	0	0	0	0	0	0	0	0	0	0	0	1	0	0	0	3	0	0	0	0	1	3	0	3
FAM89A	ENSG00000182118	25057	1	1.4892e-07	0	1.12793035253654e-06	3.9751e-06	2.2095e-06	1.316	1	19.81879	3.416421	1	1	1	1	1.02	1.02	1	1	0.986686453681389	1	2.954614	1.422852	1	1	1.15061060592324	1	1	1.1352918983266	0.805893116126821	0.371215687462255	0	0	0	1	0	0	0	0	0	1	1	1	1	1	0	1	3	0	0	1	3	4	4	1	3
FAM89B	ENSG00000176973	16708	11	1.4487e-07	4.62160165289256e-07	2.12280347107438e-06	3.1594e-06	1.7558e-06	1.648	1	19.81879	3.416421	1	1	1	1	1.02	1.02	1	1	1.03724248509184	1	2.954614	1.422852	1	1	1.24342547451109	1	1	1.28973372920838	0.775640295185211	0.291589007721353	0	0	0	0	0	1	0	0	0	1	0	2	1	0	0	1	1	0	0	4	1	4	1	0	1
FAM8A1	ENSG00000137414	16372	6	1.0525e-06	0	3.00718783630163e-06	9.8829e-06	4.1034e-06	0.687	3.26486882805185	19.81879	3.416421	1	1	1	1.32747517559167	1.02	1.02	0.996034491493643	1	1.00340613036598	2.2795310698064	2.954614	1.422852	0.537262260013154	1	1.2234071641179	1	1	1.22757424840956	0.788581015044919	0.322145184460738	0	0	0	2	0	0	2	0	0	1	0	2	0	0	2	1	1	0	0	2	2	5	8	1	6
FAM90A1	ENSG00000171847	25526	12	2.7473e-07	0	3.04002136181575e-06	1.7056e-05	8.8234e-06	1.874	1	19.81879	3.416421	1	1	1	1	1.02	1.02	1	1	1	1	2.954614	1.422852	1	1	1	1	1	1	0.869676161454075	0.722112886643404	0	0	0	0	0	0	0	0	0	0	0	0	0	0	0	0	0	0	0	0	0	0	0	0	1
FAM91A1	ENSG00000176853	26306	8	2.5854e-06	0	1.00788499362593e-05	2.2093e-05	7.8386e-06	0.488	9.08792982732383	19.81879	3.416421	2.02739493143968	1	1	1.67982687833635	1.02	1.02	0.843884927299977	1	0.961470379252854	3.67539434222543	2.954614	1.422852	0.248052021387242	1	0.566482259131905	1	1	1	0.869682316537488	0.722173336309133	1	0	0	1	2	0	2	0	0	0	4	1	13	5	5	1	1	0	0	2	6	15	19	8	16
FAM98A	ENSG00000119812	24520	2	1.7525e-06	0	0	1.5981e-05	5.7883e-06	0.415	13.4124419711501	19.81879	3.416421	35.9892834203681	1	1	1.87270213939357	1.02	1.02	0.865727878365495	1	1	4.45549669017509	2.954614	1.422852	1	1	1	31.1569259794097	1	1	0.0904283192761845	0.00342366862657838	2	0	0	0	0	0	0	0	0	0	0	10	7	3	4	1	1	0	0	0	0	21	14	11	10
FAM98B	ENSG00000171262	26773	15	1.1471e-06	0	0	1.0518e-05	3.4814e-06	0.65	3.90965185230955	19.81879	3.416421	1	1	1	1.37870467535432	1.02	1.02	0.987447399767978	1	1	2.47969882246433	2.954614	1.422852	0.661851627758851	1	1	1	1	1	0.869688470677666	0.722233785974862	0	0	0	0	0	0	1	0	0	0	0	1	5	2	0	1	1	0	0	0	0	19	23	3	2
FAM98C	ENSG00000130244	27119	19	7.6851e-07	1.87021836455002e-06	2.02949520328917e-06	1.1247e-05	4.5703e-06	1.347	1	19.81879	3.416421	1	1	1	1	1.02	1.02	1	1.01439142976287	1.00086119688797	1	2.954614	1.422852	1	0.628314363416081	1.02830500594877	1	1	1.02919057901978	0.825547229739386	0.442149919160465	1	0	0	0	2	0	0	0	1	1	2	6	8	2	1	2	1	2	1	1	1	10	14	3	1
FAN1	ENSG00000198690	29170	15	2.7587e-06	0	0	3.1642e-05	1.2517e-05	1.117	1.09365956627269	19.81879	3.416421	2.00384699372491	1	1	1.01053767027438	1.02	1.02	0.990215634672289	1	1	1.06623670318974	2.954614	1.422852	1.08670305499736	1	1	2.15628034651347	1	1	0.655277640060722	0.134636772504488	2	0	0	1	1	2	0	0	0	0	0	8	19	3	6	3	6	0	0	0	0	51	50	18	13
FANCA	ENSG00000187741	3582	16	4.2422e-06	0	0	4.8178e-05	2.1835e-05	1.366	1	19.81879	3.416421	1	1	1	1	1.02	1.02	1	1	1	1	2.954614	1.422852	1	1	1	1	1	1	0.869694623874825	0.722294235640591	0	0	0	6	2	4	3	0	0	0	0	13	30	11	14	10	7	0	0	0	0	82	75	34	39
FANCC	ENSG00000158169	3584	9	1.662e-06	0	0	1.6085e-05	6.6511e-06	1.043	1.19953362967848	19.81879	3.416421	1	1	1	1.03758728223622	1.02	1.02	0.963052947803428	1	1	1.16868738162708	2.954614	1.422852	1.14270045450876	1	1	1.10048104117098	1	1	0.812213154351011	0.392008877655296	0	0	0	1	1	2	2	0	0	0	0	4	9	2	3	2	5	0	0	0	0	23	21	8	8
FANCD2	ENSG00000144554	3585	3	4.3865e-06	0	0	3.768e-05	1.4437e-05	0.886	1.57502919369483	19.81879	3.416421	1	1	1	1.12768355364506	1.02	1.02	1.28158223125094	1	1	1.51025762562396	2.954614	1.422852	0.603431965804222	1	1	1	1	1	0.869700776129183	0.722354685306321	0	0	0	3	0	0	3	0	0	0	0	13	24	3	4	8	5	0	0	0	0	42	45	12	14
FANCD2OS	ENSG00000163705	28623	3	2.2604e-07	0	0	5.3248e-06	2.1351e-06	1.423	1	19.81879	3.416421	1	1	1	1	1.02	1.02	1	1	1	1	2.954614	1.422852	1	1	1	1	1	1	0.848415800621653	0.557024849537278	0	0	0	1	0	1	0	0	0	0	0	7	4	0	2	1	0	0	0	0	0	6	9	3	3
FANCE	ENSG00000112039	3586	6	1.2946e-06	0	0	1.3616e-05	5.8339e-06	0.892	1.5532880381421	19.81879	3.416421	1	1	1	1.12329216596506	1.02	1.02	0.929098263155173	1	1	1.49356148902276	2.954614	1.422852	1.0222222035646	1	1	1	1	1	0.869706927440954	0.72241513497205	0	0	0	1	2	1	2	0	0	0	0	5	6	3	1	2	4	0	0	0	0	17	18	5	8
FANCF	ENSG00000183161	3587	11	6.9113e-08	0	9.02202172096909e-07	9.8176e-06	4.3863e-06	1.525	1	19.81879	3.416421	1	1	1	1	1.02	1.02	1	1	1.01471854328621	1	2.954614	1.422852	1	1	1	1	1	1.01471854328621	0.830663838538618	0.464129935163585	0	0	0	1	1	1	0	0	0	0	0	7	5	0	3	1	3	0	0	2	1	20	22	4	4
FANCG	ENSG00000221829	3588	9	1.5122e-06	0	8.37907599091138e-07	1.8236e-05	7.3967e-06	1.091	1.12708762866468	19.81879	3.416421	1	1	1	1.01907825371474	1.02	1.02	1.01974997866361	1	0.994924190114381	1.09858380932009	2.954614	1.422852	1	1	1.27309457750094	1.01974997866361	1	1.26663259145913	0.775258475237785	0.290754839819274	0	0	0	0	0	0	0	0	0	1	0	8	4	4	3	6	6	0	0	1	2	27	31	8	8
FANCI	ENSG00000140525	25568	15	3.7724e-06	0	0	3.2495e-05	1.2684e-05	1.024	1.23233411416455	19.81879	3.416421	1	1	1	1.04596728704698	1.02	1.02	1.04045430775677	1	1	1.20042739387277	2.954614	1.422852	1.55487512580031	1	1	1.61777652266279	1	1	0.728339661404546	0.209480061676322	0	0	0	1	2	4	1	0	0	0	0	18	24	6	12	7	7	0	0	0	0	57	64	13	20
FANCL	ENSG00000115392	20748	2	1.1665e-06	0	0	9.4349e-06	3.2259e-06	1.614	1	19.81879	3.416421	1	1	1	1	1.02	1.02	1	1	1	1	2.954614	1.422852	1	1	1	1	1	1	0.869713077810358	0.722475584637779	1	0	0	0	0	0	0	0	0	0	0	1	4	0	0	2	2	0	0	0	0	10	13	4	1
FANCM	ENSG00000187790	23168	14	4.6327e-06	0	0	5.2952e-05	1.9066e-05	0.593	5.22646680957978	19.81879	3.416421	4.71878733267773	1	1	1.46887372371566	1.02	1.02	0.607703280660217	1	1	2.83452092849372	2.954614	1.422852	7.74181698991118	1	1	22.2006089225488	1	1	0.130585782116582	0.00562541881721122	2	0	0	4	3	7	6	0	0	0	0	14	25	8	12	10	14	0	0	0	0	77	72	24	31
FANK1	ENSG00000203780	23527	10	1.1389e-06	0	0	1.0595e-05	3.9031e-06	1.18	1.02793410088962	19.81879	3.416421	1	1	1	1	1.02	1.02	1	1	1	1.00263692655074	2.954614	1.422852	1	1	1	1	1	1	0.848425645005739	0.557085299203007	0	0	0	0	1	0	0	0	0	0	0	5	2	3	3	1	0	0	0	0	0	13	13	4	1
FAP	ENSG00000078098	3590	2	2.5465e-06	0	0	1.9593e-05	7.509e-06	1.1	1.11507370061933	19.81879	3.416421	1	1	1	1.01600881053445	1.02	1.02	0.998678550707754	1	1	1.08695836322829	2.954614	1.422852	1.11523800317377	1	1	1.11376427270379	1	1	0.809880272588838	0.384132017440433	0	0	0	1	0	2	0	0	0	0	0	5	10	2	7	7	10	0	0	0	0	30	25	15	11
FAR1	ENSG00000197601	26222	11	1.3272e-06	3.84664809384164e-06	7.77830498533724e-06	1.4494e-05	4.9623e-06	0.299	24.6829172888816	19.81879	3.416421	1	1	1	2.27834229832394	1.02	1.02	0.366220567437098	0.996729084092094	1.03638566279734	6.15352730157356	2.954614	1.422852	1	1	1.1208413584661	1	1	1.16162391418456	0.800622042691696	0.355134548717386	0	0	0	0	0	0	0	0	0	1	0	2	2	0	3	0	2	2	3	6	3	10	11	9	5
FAR2	ENSG00000064763	25531	12	1.1114e-06	0	9.04438636363637e-06	1.5606e-05	5.6918e-06	0.434	12.120174707163	19.81879	3.416421	1	1	1	1.81812562268592	1.02	1.02	1.69644016628215	1	1.01401330551088	4.23360736420077	2.954614	1.422852	0.461051309696032	1	0.964959705224554	1	1	1	0.869719227237609	0.722536034303508	0	0	0	0	0	0	1	0	0	2	4	4	5	3	3	2	0	0	0	5	4	11	17	7	8
FARP1	ENSG00000152767	3591	13	2.7738e-06	0	3.89853198555957e-06	4.2382e-05	2.0843e-05	0.509	8.12860126706683	19.81879	3.416421	1.88915175542096	1	1.14489062918602	1.632129809863	1.02	1.02	1.50689393173458	1	1.01402648370964	3.48408249688403	2.954614	1.422852	0.142093963576706	1	1.09356866563556	1	1	1.26957790694674	0.779918915804275	0.301187462465389	1	0	1	5	0	1	5	0	0	1	1	18	19	4	10	4	2	0	0	3	2	54	49	19	23
FARP2	ENSG00000006607	16460	2	3.0359e-06	0	0	3.7241e-05	1.5747e-05	1.183	1.02530625086304	19.81879	3.416421	1	1	1	1	1.02	1.02	1	1	1	1.00009407978046	2.954614	1.422852	1.00007681331012	1	1	1.00007681331012	1	1	0.839634014906344	0.507395674530558	0	0	0	2	0	2	2	0	0	0	0	10	15	5	4	7	7	0	0	0	0	35	49	20	18
FARS2	ENSG00000145982	21062	6	1.0265e-06	0	0	1.5086e-05	6.1706e-06	1.152	1.05459995896925	19.81879	3.416421	1	1	1	1.00055810896579	1.02	1.02	1.00015758924335	1	1	1.02844029035317	2.954614	1.422852	0.991074156832725	1	1	1	1	1	0.869725375722924	0.722596483969237	0	0	0	2	1	0	1	0	0	0	0	1	7	1	2	2	2	0	0	0	0	21	7	3	9
FARSA	ENSG00000179115	3592	19	1.7519e-06	0	1.06755869108376e-05	2.2156e-05	9.2677e-06	0.526	7.42838177511577	19.81879	3.416421	1	1	1	1.59571093816446	1.02	1.02	1.24468711269192	1	1.00794105159916	3.33845182614579	2.954614	1.422852	1	1	3.38222925947482	1.24468711269192	1	3.40908771654449	0.483469644771587	0.0548517961229471	0	0	0	0	3	0	0	0	0	7	4	14	9	3	3	3	2	0	0	8	9	18	18	4	11
FARSB	ENSG00000116120	17800	2	1.6712e-06	0	0	1.6032e-05	6.0022e-06	0.558	6.27469627196018	19.81879	3.416421	1	1	1	1.53201066733886	1.02	1.02	0.774751912676033	1	1	3.08470823380271	2.954614	1.422852	1	1	1	1	1	1	0.86973152326652	0.722656933634966	0	0	0	0	0	0	0	0	0	0	0	5	6	1	1	1	2	0	0	0	0	24	28	1	5
FAS	ENSG00000026103	11920	10	6.1422e-07	0	5.27057374100719e-07	8.0286e-06	2.9951e-06	0.441	11.6755848818937	19.81879	3.416421	1	1	1	1.79881571124688	1.02	1.02	1.29033291095136	1	1	4.15534760014277	2.954614	1.422852	0.511488198842997	1	1	1	1	1	0.869737669868613	0.722717383300695	0	0	0	0	0	0	1	0	0	0	0	1	1	0	2	1	0	0	0	0	0	5	8	2	6
FASLG	ENSG00000117560	11936	1	5.4329e-07	0	0	7.8791e-06	3.4188e-06	0.716	2.85387140454639	19.81879	3.416421	1	1	1	1.29087234242085	1.02	1.02	0.788531124753086	1	1	2.13719848419801	2.954614	1.422852	1	1	1	1	1	1	0.869743815529419	0.722777832966424	0	0	0	1	0	0	0	0	0	0	0	3	5	1	0	0	2	0	0	0	0	7	10	2	3
FASN	ENSG00000169710	3594	17	5.7677e-06	0	0	0.00011574	6.2106e-05	0.155	53.4820783908821	19.81879	3.416421	1	1	1	2.96532607969222	1.02	1.02	1.38892948978778	1	1	9.4427923602412	2.954614	1.422852	0.407621474670266	1	1	1	1	1	0.869749960249155	0.722838282632153	0	0	0	7	6	1	0	0	0	0	0	24	26	11	16	4	1	0	0	0	0	61	61	48	61
FASTK	ENSG00000164896	24676	7	1.6449e-06	6.72497391304348e-07	1.27484634782609e-05	2.0001e-05	6.9684e-06	0.583	5.50527785410325	19.81879	3.416421	1	1	1	1.48626305017721	1.02	1.02	0.759013454048631	1	1.00050155001914	2.90329178241292	2.954614	1.422852	1	1	1.1655363814356	1	1	1.16612095623002	0.799783891263917	0.352676226689575	0	0	0	1	1	0	0	0	0	3	4	8	10	2	1	0	1	0	0	7	8	13	15	12	6
FASTKD1	ENSG00000138399	26150	2	2.1425e-06	0	0	2.1867e-05	8.0064e-06	1.371	1	19.81879	3.416421	1	1	1	1	1.02	1.02	1	1	1	1	2.954614	1.422852	1	1	1	1	1	1	0.869756104028037	0.722898732297882	0	0	0	0	1	3	1	0	0	0	0	5	8	2	1	3	3	0	0	0	0	29	35	5	12
FASTKD2	ENSG00000118246	29160	2	1.5816e-06	0	0	1.7603e-05	6.5385e-06	0.75	2.46141197591141	19.81879	3.416421	1	1	1	1.25158012585098	1.02	1.02	0.767201704969963	1	1	1.98507969083101	2.954614	1.422852	0.727963444293946	1	1	1	1	1	0.86976224686628	0.722959181963611	0	0	0	3	0	0	1	0	0	0	0	4	12	2	4	2	5	0	0	0	0	28	17	5	8
FASTKD3	ENSG00000124279	28758	5	1.0986e-06	0	1.61855529953917e-07	1.7133e-05	6.7935e-06	1.154	1.05256409398216	19.81879	3.416421	1	1	1	1.00003794794633	1.02	1.02	1.0000563366365	1	1	1.02647027057092	2.954614	1.422852	0.985339921269996	1	1	1	1	1	0.869768388764101	0.72301963162934	0	0	0	1	0	0	2	0	0	0	0	6	8	2	1	4	2	0	0	0	0	23	21	11	12
FASTKD5	ENSG00000215251	25790	20	1.7143e-06	0	0	2.1117e-05	7.8325e-06	0.919	1.46670656348225	19.81879	3.416421	1	1	1	1.10453276885332	1.02	1.02	0.846282841178382	1	1	1.4223248213362	2.954614	1.422852	1.22609882924496	1	1	1.03762640077891	1	1	0.823454123264518	0.433640851862217	0	0	0	2	0	1	0	0	0	0	0	7	6	6	4	1	5	0	0	0	0	19	38	15	12
FAT1	ENSG00000083857	3595	4	7.8733e-06	0	0	0.0001509	7.45e-05	0.431	12.3157976355589	19.81879	3.416421	1	1	1	1.82653196355729	1.02	1.02	2.26285554645442	1	1	4.26771500036181	2.954614	1.422852	0.03160869974154	1	1	1	1	1	0.869774529721716	0.72308008129507	1	0	0	11	5	1	5	0	0	0	0	37	83	23	24	12	8	0	0	0	0	167	177	58	67
FAT2	ENSG00000086570	3596	5	7.5894e-06	0	0	0.0001331	5.7627e-05	0.507	8.21532345909933	19.81879	3.416421	1	1	1	1.63654004697669	1.02	1.02	0.46350719707149	1	1	3.50174456999144	2.954614	1.422852	1.1491475545517	1	1	1	1	1	0.86978066973934	0.723140530960799	1	0	0	6	3	4	4	0	0	0	0	45	38	22	21	11	14	0	0	0	0	126	128	68	67
FAT3	ENSG00000165323	23112	11	7.4467e-06	1.38984105044921e-06	9.36015401322935e-06	0.00014365	6.3137e-05	0.253	31.3807747660453	19.81879	3.416421	1	1	1	2.47601989992431	1.02	1.02	0.738779521043072	0.990880806871205	1.09332077128054	7.02705287382621	2.954614	1.422852	0.343728442752071	0.641839491306127	1.2789533012428	1	1	1.39830620974658	0.75901631847642	0.25824480608745	2	0	0	6	3	1	0	0	1	2	1	46	75	19	22	3	1	0	1	12	5	144	153	84	68
FAT4	ENSG00000196159	23109	4	7.1775e-06	0	0	0.00013769	5.5637e-05	0.184	45.4047493548225	19.81879	3.416421	1	1	1	2.81237866412093	1.02	1.02	0.0810489884476512	1	1	8.631856723241	2.954614	1.422852	0.281661222029234	1	1	1	1	1	0.86978680881719	0.723200980626528	0	0	0	7	4	1	0	0	0	0	0	49	68	13	25	2	4	0	0	0	0	195	189	82	98
FAU	ENSG00000149806	3597	11	2.6738e-07	7.80112440758294e-07	2.64038056872038e-06	4.6043e-06	1.5445e-06	0.476	9.68725392873024	19.81879	3.416421	1	1	1.46894680503944	1.70852291006289	1.02	1.02	1	1	0.992066135523594	3.79079878202989	2.954614	1.422852	1	1	0.86563503759017	1	1	1.26148334428418	0.781716401166649	0.305363521787384	0	0	1	1	0	0	0	0	0	0	1	1	2	2	1	0	0	0	0	1	2	4	6	3	3
FAXC	ENSG00000146267	20742	6	7.3858e-07	0	4.3541512605042e-06	1.1776e-05	5.0454e-06	0.36	17.9442042799041	19.81879	3.416421	1	1	1	2.04906337323666	1.02	1.02	1	1	1.01328937796841	5.18153408825641	2.954614	1.422852	1	1	0.985357714194073	1	1	1	0.86979294695548	0.723261430292257	0	0	0	1	1	0	0	0	0	1	2	4	3	1	2	0	0	0	0	3	2	15	10	9	3
FAXDC2	ENSG00000170271	1334	5	8.4707e-07	0	0	9.5554e-06	3.6195e-06	1.225	1	19.81879	3.416421	1	1	1	1	1.02	1.02	1	1	1	1	2.954614	1.422852	1	1	1	1	1	1	0.869799084154428	0.723321879957986	0	0	0	0	0	1	3	0	0	0	0	2	3	3	1	2	6	0	0	0	0	7	8	4	2
FBF1	ENSG00000188878	24674	17	2.9678e-06	0	0	4.474e-05	1.7484e-05	0.872	1.62986047080292	19.81879	3.416421	1	1	1	1.13825425811796	1.02	1.02	0.934836014772105	1	1	1.55048210247107	2.954614	1.422852	1.07801691125023	1	1	1.00776903317009	1	1	0.835567466149786	0.486967389763472	0	0	0	2	1	1	1	0	0	0	0	9	20	2	4	4	6	0	0	0	0	35	45	12	11
FBH1	ENSG00000134452	13620	10	2.8863e-06	3.06575062206248e-06	1.78307492397014e-05	3.884e-05	1.703e-05	0.479	9.5337457667749	19.81879	3.416421	1	1	1	1.70124644193301	1.02	1.02	1	1	1	3.76151443923504	2.954614	1.422852	1	1	1	1	1	1	0.869805220414248	0.723382329623715	0	0	1	1	1	0	0	0	0	0	0	0	0	0	0	0	0	0	0	0	0	0	0	0	0
FBL	ENSG00000105202	3599	19	1.3108e-06	0	6.12117359413203e-06	1.346e-05	5.1381e-06	0.246	32.5555494309125	19.81879	3.416421	1	1	1	2.50801016991121	1.02	1.02	1.27147999099479	1	1.02258418255721	7.17235440126006	2.954614	1.422852	1	1	2.26854837684931	1.27147999099479	1	2.31978168753195	0.574659472708643	0.0872837280320633	0	0	0	2	0	0	0	0	0	4	1	7	1	0	2	1	0	0	0	4	2	10	10	6	3
FBLIM1	ENSG00000162458	24686	1	6.5994e-07	0	6.7507663316583e-07	1.3323e-05	5.8454e-06	1.254	1	19.81879	3.416421	1	1	1	1	1.02	1.02	1	1	1	1	2.954614	1.422852	1	1	1	1	1	1	0.848435487481998	0.557145748868736	0	0	0	0	1	1	0	0	0	0	0	0	4	1	2	0	1	0	0	0	0	8	5	9	4
FBLL1	ENSG00000188573	35458	5	1.9292e-07	0	0	1.1317e-05	6.0442e-06	1.359	1	19.81879	3.416421	1	1	1	1	1.02	1.02	1	1	1	1	2.954614	1.422852	1	1	1	1	1	1	0.842453748287936	0.522447640740242	0	0	0	0	0	1	0	0	0	0	0	2	3	2	4	1	0	0	0	0	0	9	13	5	1
FBLN1	ENSG00000077942	3600	22	2.1585e-06	0	1.86084917541229e-05	3.2072e-05	1.4752e-05	0.338	20.1385295571843	19.81879	3.416421	1	1	1	2.12754802910773	1.02	1.02	0.535601662712026	1	1.07805251229878	5.51014772198861	2.954614	1.422852	0.290985991625449	1	1.31230809750356	1	1	1.41473704142374	0.756800102826793	0.254216153254663	0	0	1	4	1	0	1	0	0	5	7	11	15	3	9	1	2	0	0	16	11	34	35	14	19
FBLN2	ENSG00000163520	3601	3	2.822e-06	0	0	5.0351e-05	2.484e-05	0.52	7.66814295904091	19.81879	3.416421	1	1	1	1.60835017208014	1.02	1.02	0.748315544144809	1	1	3.38894841721171	2.954614	1.422852	1.43695757125732	1	1	1.07529768684842	1	1	0.816427147353622	0.406874445798166	0	0	0	2	1	1	0	0	0	0	0	10	16	2	6	3	4	0	0	0	0	40	47	16	17
FBLN5	ENSG00000140092	3602	14	1.5288e-06	0	9.246e-06	1.7487e-05	7.4692e-06	0.172	48.5434495714685	19.81879	3.416421	1	1	1.35095456996947	2.87510505633574	1.02	1.02	1.1708805714356	1	1.04639210102828	8.95596233175831	2.954614	1.422852	0.205178908626673	1	0.991346644290381	1	1	1.40139556328741	0.758758038167551	0.257770684143837	0	0	2	2	0	0	1	0	0	1	1	3	3	0	0	2	1	0	0	7	3	16	11	5	3
FBLN7	ENSG00000144152	26740	2	9.8342e-07	0	5.7504462234598e-06	1.8316e-05	8.309e-06	0.958	1.36644049846648	19.81879	3.416421	1	1	1	1.0802103937435	1.02	1.02	1.10111366114274	1	1.01518744528873	1.33012918391229	2.954614	1.422852	1.4850924602112	1	0.872658630907581	1.63525559599863	1	1	0.725833646720465	0.206080529143319	0	0	1	2	0	2	0	0	0	1	3	2	6	0	4	3	1	0	0	4	3	13	12	7	5
FBN1	ENSG00000166147	3603	15	8.9361e-06	8.01796332569285e-06	5.6679376120025e-05	9.3224e-05	3.647e-05	0.049	106.097866486555	19.81879	3.416421	1.2693749073959	1	472215.482954282	3.62729981658935	1.02	1.02	0.0959470569820288	0.965739669528067	1.11141997365921	13.5403869019613	2.954614	1.422852	1	0.449642425027662	0.873203628412751	1	1	458283.215476722	2.09988820938161e-06	2.8727969652627e-08	8	0	18	20	1	0	0	1	3	8	12	18	33	9	23	1	1	1	5	44	42	79	77	41	30
FBN2	ENSG00000138829	3604	5	7.8421e-06	0	9.3678562480747e-06	9.3477e-05	3.6869e-05	0.205	40.4877380855381	19.81879	3.416421	48.4733549404808	1	1.32614764126419	2.70527508439112	1.02	1.02	0.222638455448594	1	0.977796151056117	8.09970900720967	2.954614	1.422852	0.0307568650475739	1	1	1	1	1.29670205936027	0.774490079866563	0.289086769818736	5	0	2	9	2	0	1	0	0	0	0	26	38	13	19	3	3	0	0	2	4	102	86	47	36
FBN3	ENSG00000142449	18794	19	7.5981e-06	0	2.2576387920399e-06	0.00011724	5.1025e-05	0.743	2.53505310449467	19.81879	3.416421	1	1	1	1.2593657116892	1.02	1.02	2.26905457974834	1	1.02050676621141	2.0151645597084	2.954614	1.422852	0.812065275243126	1	1	1.84262043184502	1	1.02050676621141	0.693025841755862	0.16779321232659	1	0	0	9	3	2	3	0	0	0	0	21	26	12	23	11	4	0	0	2	0	83	105	49	47
FBP1	ENSG00000165140	3606	9	5.4018e-07	0	3.42095065640561e-06	1.0952e-05	5.3194e-06	0.723	2.76566030374381	19.81879	3.416421	1	1	1	1.28247345642692	1.02	1.02	0.882140275533827	1	0.971741525224301	2.10462286273537	2.954614	1.422852	1.26753009903239	1	0.775341016295459	1.11813935080785	1	1	0.809135599393027	0.381667875673116	0	0	0	0	1	1	1	0	0	0	2	4	6	2	2	0	1	0	0	2	6	7	10	3	7
FBP2	ENSG00000130957	3607	9	6.9519e-07	0	0	1.2404e-05	6.2557e-06	0.993	1.29125455329646	19.81879	3.416421	1	1	1	1.06102041111333	1.02	1.02	0.959274995189101	1	1	1.2574429699655	2.954614	1.422852	0.825657112435659	1	1	1	1	1	0.869811355735156	0.723442779289444	0	0	0	1	0	0	3	0	0	0	0	4	8	0	1	1	3	0	0	0	0	20	12	6	7
FBRS	ENSG00000156860	20442	16	1.4545e-06	1.11644658888349e-05	1.15893934532491e-05	3.1217e-05	1.5838e-05	0.159	52.2628586106182	19.81879	3.416421	31.5774059082391	1	1	2.94399426211	1.02	1.02	1.1795161757084	0.938251294791984	0.963431450498068	9.32516197923695	2.954614	1.422852	0.201411851461276	6.47194148620035	1.58717980675532	7.50179811686383	6.07230747924544	1.52913894342352	0.0381040895246764	0.00115411434731222	2	0	0	0	1	0	1	5	3	3	1	14	7	4	8	2	1	10	22	5	10	27	44	17	24
FBRSL1	ENSG00000112787	29308	12	1.2635e-06	0	0	3.0262e-05	1.7034e-05	0.571	5.86122082494515	19.81879	3.416421	3.08866240169403	1	1	1.50780584364584	1.02	1.02	0.966132229069965	1	1	2.9886338405074	2.954614	1.422852	0.580091835513765	1	1	1.73102669111867	1	1	0.712374361574047	0.189068321644003	1	0	0	2	0	0	1	0	0	0	0	12	10	3	7	1	1	0	0	0	0	21	21	11	15
FBXL12	ENSG00000127452	13611	19	7.0094e-07	0	1.98031776600867e-06	1.2464e-05	5.0689e-06	0.831	1.82962778435859	19.81879	3.416421	1	1	1	1.17192845582547	1.02	1.02	1.06884649020163	1	1.00505195848647	1.67896802314811	2.954614	1.422852	1.39758714592247	1	1.24668118071834	1.49380611567014	1	1.2529793622892	0.693991562830639	0.168777741731688	0	0	0	4	0	1	0	0	0	1	0	5	9	2	1	3	3	0	0	2	2	16	9	7	8
FBXL13	ENSG00000161040	21658	7	1.8697e-06	0	0	1.9163e-05	6.4791e-06	0.939	1.41235841156418	19.81879	3.416421	1	1	1	1.09166105269905	1.02	1.02	0.923683342168257	1	1	1.3735158758349	2.954614	1.422852	0.801417784010075	1	1	1	1	1	0.869817490117367	0.723503228955173	0	0	0	0	1	0	2	0	0	0	0	3	6	4	4	3	6	0	0	0	0	26	22	11	6
FBXL14	ENSG00000171823	28624	12	4.4189e-07	6.89047970479704e-06	5.45040590405904e-06	1.235e-05	5.4096e-06	0.469	10.0553075285154	19.81879	3.416421	1	1	1	1.72577440129785	1.02	1.02	1	1.00547315386269	1.00430711421906	3.86028445589132	2.954614	1.422852	1	1	1.06286296692242	1	1.00547315386269	1.06744083912017	0.816758424975009	0.408078968053773	0	0	1	1	0	0	0	0	0	1	1	1	1	5	6	0	0	1	0	7	9	8	9	6	5
FBXL15	ENSG00000107872	28155	10	3.4914e-07	3.5618137254902e-06	3.51175580286169e-06	7.2661e-06	3.7102e-06	1.118	1.0924509362279	19.81879	3.416421	1	1	1	1.01022887348999	1.02	1.02	1	0.973448434339066	1.0105011505368	1.06506715808514	2.954614	1.422852	1.03107150548619	1	1.21213083632091	1.03107150548619	1	1.22485960470342	0.781436394899756	0.304707181026832	0	0	0	0	1	1	1	0	0	1	0	1	0	1	1	0	0	0	3	2	1	2	4	6	5
FBXL16	ENSG00000127585	14150	16	7.1058e-07	4.82438785504408e-06	5.22518315377081e-06	1.5156e-05	8.3183e-06	0.311	23.1869823294775	19.81879	3.416421	1	1	1	2.23032749873	1.02	1.02	1	1.00778379201651	0.992040886492714	5.94678315131681	2.954614	1.422852	1	1.11169010565697	0.825530971907056	1	1.12034327022621	1	0.80880644136492	0.38058623616125	0	0	0	0	3	0	0	1	1	0	1	2	3	1	2	0	0	3	3	2	3	8	10	4	9
FBXL17	ENSG00000145743	13615	5	9.2905e-07	5.96984105960264e-07	4.56667328918323e-06	1.1557e-05	4.0094e-06	0.149	55.3834676912776	19.81879	3.416421	2.74666965874655	1	1	2.99738757941588	1.02	1.02	1	1	1.01781644270358	9.62298220671541	2.954614	1.422852	2.2606169604524	1	1.3965606514391	6.20916801532246	1	1.42144239426754	0.304152265802869	0.0210373435178932	1	0	0	0	1	1	0	0	0	2	1	6	9	7	8	0	0	0	0	8	9	23	37	12	21
FBXL18	ENSG00000155034	21874	7	7.6311e-07	0	2.1533219151671e-05	3.3947e-05	1.9482e-05	0.88	1.59779996841132	19.81879	3.416421	1	1	1	1.13215786595575	1.02	1.02	0.981073460889077	1	1.10726574629552	1.52727758778703	2.954614	1.422852	1.31832092236894	1	2.28783018039862	1.29336966987097	1	2.53323599209649	0.549909258364436	0.0768411163635898	0	0	0	1	1	1	0	0	0	7	6	15	8	2	5	2	3	0	0	16	7	23	24	15	18
FBXL19	ENSG00000099364	25300	16	1.9495e-06	1.77604137223615e-05	6.17921085023936e-06	2.8179e-05	1.2391e-05	0.1	74.9584464622484	19.81879	3.416421	1	1	1	3.26320392949342	1.02	1.02	0.342888418743152	1.01203531411585	1.002440653748	11.2917198832841	2.954614	1.422852	4.93879164134047	1.26355566762764	1.35583710875367	1.69345445640113	1.2787629569904	1.35914623767483	0.575631892697005	0.0877244520149449	1	4	1	5	0	2	0	2	1	2	1	7	4	2	4	0	1	7	7	3	3	12	11	5	12
FBXL2	ENSG00000153558	13598	3	2.1729e-06	3.64502361918605e-06	7.14583757267442e-06	1.3685e-05	5.5143e-06	0.52	7.66814295904091	19.81879	3.416421	1	1	1	1.60835017208014	1.02	1.02	0.717403734337212	0.985074940783279	0.993413867040622	3.38894841721171	2.954614	1.422852	1.00646089994455	0.580769657603876	1.09966850403321	1	1	1.09242594105441	0.813672589854973	0.397062362545421	0	0	1	1	0	1	1	0	1	2	3	3	5	3	3	1	2	1	3	5	7	12	14	3	5
FBXL20	ENSG00000108306	24679	17	1.8103e-06	3.18416853538893e-06	6.36408584442887e-06	1.2133e-05	4.0185e-06	0.257	30.7298335273038	19.81879	3.416421	1	1	1	2.45796601692692	1.02	1.02	1	1.00521288222404	1.02638731012	6.94558568843247	2.954614	1.422852	1	1	1.86453474886944	1	1.00521288222404	1.91373480551737	0.6856869728907	0.160562460806515	0	0	0	1	0	0	0	0	0	4	3	6	3	5	3	0	0	2	2	5	3	10	6	4	7
FBXL22	ENSG00000197361	27537	15	1.6561e-07	0	1.10254591194969e-07	7.9684e-06	3.434e-06	1.849	1	19.81879	3.416421	1	1	1	1	1.02	1.02	1	1	1	1	2.954614	1.422852	1	1	0.906777002321629	1	1	1	0.848445328050985	0.557206198534465	0	0	0	1	1	0	1	0	0	0	1	2	5	0	1	2	2	0	0	0	0	4	6	2	3
FBXL3	ENSG00000005812	13599	13	9.1898e-07	5.24210436634718e-06	5.26373020944267e-06	1.2184e-05	3.9451e-06	0.288	26.138517634869	19.81879	3.416421	1	1	1	2.32363812654514	1.02	1.02	0.877411086995025	1.0356342172218	1.01217213568173	6.35035109772419	2.954614	1.422852	1	1	0.880488370019147	1	1.0356342172218	1	0.824009593346633	0.435873380530192	0	1	0	1	0	0	0	0	0	1	3	2	3	0	0	1	1	4	1	5	5	13	7	6	3
FBXL4	ENSG00000112234	13601	6	1.5917e-06	0	0	1.6091e-05	6.0084e-06	0.918	1.46961998963941	19.81879	3.416421	1	1	1	1.10519888672683	1.02	1.02	0.996274099228264	1	1	1.42485210436433	2.954614	1.422852	0.713163638024261	1	1	1	1	1	0.869823623561097	0.723563678620902	0	0	0	0	0	0	3	0	0	0	0	7	5	3	7	1	1	0	0	0	0	21	15	7	15
FBXL5	ENSG00000118564	13602	4	1.5092e-06	2.66197299063384e-06	3.52654541494228e-06	1.7409e-05	6.4442e-06	0.241	33.4236072298857	19.81879	3.416421	1	1	1	2.53116783368795	1.02	1.02	1.94443098116162	0.997842398565654	1.01047729853841	7.27832706669871	2.954614	1.422852	1	1	0.703121529369679	1.94443098116162	1	1	0.682568927556528	0.157617262599991	0	0	0	0	1	0	0	0	0	0	3	7	10	6	4	2	0	2	3	2	1	19	19	9	16
FBXL6	ENSG00000182325	13603	8	1.2142e-06	7.9475809299588e-07	2.66534726309593e-06	1.6467e-05	7.1679e-06	1.105	1.10860366087689	19.81879	3.416421	1	1	1	1.014355771997	1.02	1.02	0.98379242284204	0.991436608392253	1.0448775281858	1.08069754288365	2.954614	1.422852	1	0.658998592715997	0.865238501622224	1	1	1	0.869829756066561	0.723624128286631	1	0	0	2	0	0	0	0	1	0	1	7	13	7	4	1	4	0	1	6	3	24	33	20	21
FBXL7	ENSG00000183580	13604	5	9.0052e-07	3.62683087543144e-06	1.34038409162221e-05	2.4593e-05	1.2632e-05	0.535	7.08316461620881	19.81879	3.416421	1	1	1	1.57717601770131	1.02	1.02	1.54821618307199	1	0.991639230340514	3.26448857195465	2.954614	1.422852	1	0.800256756782142	1.15160178511969	1.54821618307199	1	1.14197350785485	0.707018724121849	0.182833137961965	0	0	0	0	1	0	0	1	2	3	4	8	12	3	2	2	0	0	0	7	9	16	15	6	5
FBXL8	ENSG00000135722	17875	16	3.3466e-07	4.56910790144435e-07	7.1392310960068e-06	1.0342e-05	5.1261e-06	1.914	1	19.81879	3.416421	1	1	1.94780880195195	1	1.02	1.02	1	1.0115873389802	0.997505668894468	1	2.954614	1.422852	1	1	0.936259443750598	1	1.0115873389802	1.81910558758869	0.697894790757787	0.172835554237312	0	0	2	2	0	0	0	0	0	1	2	2	3	0	3	0	0	1	0	6	8	8	10	9	6
FBXO10	ENSG00000147912	13589	9	2.1047e-06	0	1.07075154590138e-05	3.7004e-05	1.458e-05	0.648	3.94879780308515	19.81879	3.416421	1	1	1	1.38162832588368	1.02	1.02	1.1314736823453	1	0.938473716170569	2.49115468897434	2.954614	1.422852	1	1	1.89484253307669	1.1314736823453	1	1.77825991357453	0.672877886581783	0.148914206598121	0	0	0	1	2	0	0	0	0	4	2	15	13	3	5	2	1	0	0	4	12	28	36	15	13
FBXO11	ENSG00000138081	13590	2	2.5495e-06	1.01410765743889e-05	4.80266796179375e-06	2.347e-05	7.0526e-06	0.097	76.4370379583781	19.81879	3.416421	2286469.18552186	12894304824.9583	1	3.28034851018955	1.02	1.02	0.977933000684492	1.03122364790189	1.02473832489313	11.4073964595994	2.954614	1.422852	1.1828142725348	7.20571609833372	0.977280295726274	2644788.88431595	95813773279.8795	1.00145657319361	0	0	6	12	1	15	0	1	0	4	1	1	2	9	13	4	6	1	0	6	4	4	2	23	25	14	16
FBXO15	ENSG00000141665	13617	18	9.9503e-07	0	0	1.3739e-05	5.9043e-06	0.424	12.7843812312693	19.81879	3.416421	1	1	1	1.84645347554086	1.02	1.02	1.73507323771159	1	1	4.3486421873616	2.954614	1.422852	1	1	1	1.73507323771159	1	1	0.711539364319022	0.188077014400534	0	0	0	2	0	0	0	0	0	0	0	5	6	2	5	2	0	0	0	0	0	17	15	8	5
FBXO16	ENSG00000214050	13618	8	1.0456e-06	0	0	8.4599e-06	2.654e-06	1.215	1	19.81879	3.416421	1	1	1	1	1.02	1.02	1	1	1	1	2.954614	1.422852	1	1	1	1	1	1	0.848455166713255	0.557266648200194	1	0	0	2	0	0	1	0	0	0	0	2	5	2	1	2	1	0	0	0	0	19	9	5	7
FBXO17	ENSG00000269190	18754	19	6.656e-07	0	4.25584419391206e-06	9.4138e-06	4.4965e-06	1.771	1	19.81879	3.416421	1	1	1	1	1.02	1.02	1	1	0.989511585802905	1	2.954614	1.422852	1	1	1	1	1	1	0.848465003469361	0.557327097865923	0	0	0	0	1	0	0	0	0	0	0	1	3	0	0	0	2	0	0	1	2	3	2	0	2
FBXO2	ENSG00000116661	13581	1	6.2137e-07	0	3.93281321631389e-06	9.3816e-06	4.7337e-06	0.997	1.2832621187087	19.81879	3.416421	1	1	1	1.05897849387484	1.02	1.02	0.972438190445451	1	1.02616195616107	1.24970891992615	2.954614	1.422852	1	1	1.09288088164641	1	1	1.12147278336131	0.808604606102591	0.379925284451911	0	0	0	1	0	0	0	0	0	1	1	3	3	1	1	0	1	0	0	4	2	8	3	1	5
FBXO21	ENSG00000135108	13592	12	1.6244e-06	3.31022673434855e-06	7.98175972927242e-06	2.0258e-05	9.389e-06	0.314	22.8272077098806	19.81879	3.416421	1	1	1.66399548209309	2.21855013355825	1.02	1.02	1	1.00509348275972	1.13533175918432	5.89635337269016	2.954614	1.422852	1	1.74161048996602	1.69582009669268	1	1.75048135297081	3.20372114188465	0.411009273321512	0.0378695793370512	0	0	2	2	1	0	0	1	0	3	1	4	2	5	5	0	0	2	2	13	2	21	9	4	13
FBXO22	ENSG00000167196	13593	15	8.2697e-07	0	5.11825559347743e-06	1.121e-05	4.2342e-06	0.296	25.0716456469774	19.81879	3.416421	1	1	1	2.29057356784057	1.02	1.02	1.35745589740815	1	1.07437458635949	6.20649933862133	2.954614	1.422852	1	1	0.682879553951977	1.35745589740815	1	1	0.764782484520273	0.269160849166086	0	0	1	2	0	0	0	0	0	0	3	6	6	2	2	2	1	0	0	8	2	18	4	2	8
FBXO24	ENSG00000106336	13595	7	1.4849e-06	0	3.64394319880419e-06	2.2926e-05	9.286e-06	0.627	4.38911053253276	19.81879	3.416421	1	1	1	1.41334307925739	1.02	1.02	0.588147544994732	1	1.02243465560061	2.61563990809937	2.954614	1.422852	1.61792736988199	1	1.20919386924696	1	1	1.23632171725789	0.786969282897986	0.318081615929687	0	0	0	3	0	1	0	0	0	1	0	5	8	3	2	0	3	0	0	3	1	25	18	2	4
FBXO25	ENSG00000147364	13596	8	1.0563e-06	8.12252128090798e-07	4.60555330360762e-08	1.0329e-05	4.3431e-06	0.742	2.54586272172968	19.81879	3.416421	1	1	1	1.2604905187962	1.02	1.02	0.874882594285863	1	1	2.01951336097934	2.954614	1.422852	1	1	1	1	1	1	0.869835887633975	0.72368457795236	0	0	0	0	0	0	0	0	0	0	0	2	3	0	4	0	1	0	0	0	0	20	10	5	4
FBXO27	ENSG00000161243	18753	19	7.3794e-07	0	4.95482352941176e-06	8.4232e-06	3.7049e-06	1.76	1	19.81879	3.416421	1	1	1	1	1.02	1.02	1	1	1.07100410980587	1	2.954614	1.422852	1	1	0.974555167255772	1	1	1.04375258936348	0.822114695629241	0.428332022463039	0	0	1	1	0	2	0	0	0	1	2	2	3	1	0	3	2	0	0	11	7	14	9	1	6
FBXO28	ENSG00000143756	29046	1	1.0397e-06	6.63653086938261e-07	5.80469172616548e-06	1.0823e-05	3.6106e-06	0.271	28.5611055798652	19.81879	3.416421	3443.57419494545	1	1	2.39607648007074	1.02	1.02	1	1	1.0231008295352	6.66905633284709	2.954614	1.422852	1	1	1.16218238122834	3443.57419494545	1	1.18902975830591	0.00030648687431253	5.46059805127613e-06	3	0	1	2	0	0	0	0	0	1	0	3	1	1	1	0	0	0	0	4	2	6	5	5	8
FBXO3	ENSG00000110429	13582	11	2.0078e-06	4.15507761966365e-07	8.0146830530401e-06	1.4275e-05	4.9739e-06	0.293	25.466497661408	19.81879	3.416421	1	1	1	2.30289632536436	1.02	1.02	0.752513627553412	1	1.00396450912212	6.25999816268969	2.954614	1.422852	1	1	1.44277676997314	1	1	1.44849667163889	0.752324966586186	0.246346022621433	0	0	1	1	0	0	0	0	0	2	0	4	4	2	5	1	1	0	0	6	7	16	16	5	1
FBXO30	ENSG00000118496	15600	6	1.6568e-06	0	1.39500305188199e-06	2.0166e-05	6.8529e-06	0.448	11.2472472051682	19.81879	3.416421	1	1	1	1.77993013924014	1.02	1.02	1.16643846163529	1	1	4.07891822808851	2.954614	1.422852	1	1	1	1.16643846163529	1	1	0.799619332683733	0.352196616138687	0	0	0	0	0	0	0	0	0	0	0	9	5	3	7	1	0	0	0	0	0	9	22	14	13
FBXO31	ENSG00000103264	16510	16	1.2514e-06	7.32822731128074e-06	1.08561526717557e-05	2.2938e-05	1.1089e-05	0.457	10.7197290144801	19.81879	3.416421	1	1	1	1.75626730334612	1.02	1.02	1.20765018262877	0.989399614772413	0.987204440017131	3.98329501732535	2.954614	1.422852	1.87798046644127	1	1	2.26794345327107	1	1	0.641415140017905	0.124605241006076	0	1	1	2	0	1	0	0	0	0	0	0	0	1	5	1	0	1	2	3	4	7	9	6	10
FBXO32	ENSG00000156804	16731	8	1.0905e-06	6.52069698257543e-07	6.59314917127071e-06	1.0655e-05	4.3049e-06	0.222	36.9613743878783	19.81879	3.416421	1	1	1	2.62147427943184	1.02	1.02	1	1	0.985827219666915	7.698518899239	2.954614	1.422852	1	1	1.04080496596315	1	1	1.02605386581097	0.826390025384514	0.44565119131474	0	0	1	1	0	0	0	0	0	1	1	1	3	1	2	0	0	0	0	1	2	4	8	5	4
FBXO33	ENSG00000165355	19833	14	1.2117e-06	1.07923846581434e-06	2.44131183991107e-06	1.339e-05	5.4585e-06	0.241	33.4236072298857	19.81879	3.416421	1	5.04691656997442	1	2.53116783368795	1.02	1.02	1.29349669164937	1.01099428504365	1.06179401574644	7.27832706669871	2.954614	1.422852	0.281005602867538	3.8778914026388	1.12320862182432	1	19.7865678650165	1.19261619308787	0.120787114773083	0.00504959184005846	0	1	0	2	0	0	1	2	0	1	1	5	3	0	3	1	0	1	0	6	1	21	17	7	9
FBXO34	ENSG00000178974	20201	14	1.333e-06	0	0	1.9387e-05	7.1193e-06	0.524	7.50743119451429	19.81879	3.416421	1	1	1	1.59989853196306	1.02	1.02	1.22717593497234	1	1	3.35517686896575	2.954614	1.422852	1.77739718742481	1	1	2.18117905529525	1	1	0.651931736627845	0.132124044158009	0	0	0	0	0	1	0	0	0	0	0	5	5	4	5	2	1	0	0	0	0	16	17	11	9
FBXO36	ENSG00000153832	27020	2	4.2741e-07	0	0	5.1366e-06	2.1982e-06	1.74	1	19.81879	3.416421	1	1	1	1	1.02	1.02	1	1	1	1	2.954614	1.422852	1	1	1	1	1	1	0.848474838319858	0.557387547531652	0	0	0	0	0	0	1	0	0	0	0	1	7	0	1	0	0	0	0	0	0	10	6	6	0
FBXO38	ENSG00000145868	28844	5	3.5446e-06	3.14141201949107e-06	1.67603031943692e-05	3.3832e-05	1.1437e-05	0.265	29.4702984918767	19.81879	3.416421	1	1	1	2.42235304247044	1.02	1.02	0.574332028630231	1.02957097459068	0.964052117967647	6.7859597143214	2.954614	1.422852	1.06549388208574	1.19781204500566	0.503019220772491	1	1.23323251455293	1	0.787422665759732	0.319216855471685	0	0	2	3	1	1	0	1	1	3	12	8	19	3	7	1	1	4	2	11	18	23	33	15	19
FBXO39	ENSG00000177294	28565	17	7.5913e-07	0	0	1.4076e-05	5.5031e-06	0.995	1.28724357915653	19.81879	3.416421	1	1	1	1.05999568267163	1.02	1.02	1.12925612823244	1	1	1.25356166494639	2.954614	1.422852	0.929741236537205	1	1	1.04991598903005	1	1	0.820906038182713	0.42362794667515	0	0	0	0	0	0	1	0	0	0	0	8	6	1	3	5	2	0	0	0	0	16	17	6	4
FBXO4	ENSG00000151876	13583	5	8.9296e-07	0	0	8.4703e-06	2.6208e-06	1.052	1.18483679275377	19.81879	3.416421	1	1	1	1.03383245500868	1.02	1.02	0.969854665581434	1	1	1.15446572243288	2.954614	1.422852	1	1	1	1	1	1	0.869842018263553	0.723745027618089	0	0	0	1	0	0	0	0	0	0	0	1	8	0	5	0	2	0	0	0	0	10	16	5	5
FBXO40	ENSG00000163833	29816	3	1.1784e-06	0	0	2.0492e-05	8.4269e-06	1.082	1.13958278196741	19.81879	3.416421	1	1	1	1.02227063222645	1.02	1.02	1.00096401542038	1	1	1.11067493023008	2.954614	1.422852	1.10093428784197	1	1	1.10199560547227	1	1	0.811914381536815	0.390986404248008	0	0	0	0	0	2	2	0	0	0	0	6	11	4	3	1	1	0	0	0	0	25	24	15	12
FBXO41	ENSG00000163013	29409	2	1.5408e-06	0	1.06378241323503e-05	3.009e-05	1.2085e-05	0.207	40.0533218096276	19.81879	3.416421	1	1	1	2.69527487542238	1.02	1.02	0.44127472482924	1	0.991951319960146	8.05119579811993	2.954614	1.422852	0.68983276379544	1	1.33342579259213	1	1	1.32269347503067	0.770090595481818	0.279800332563477	0	0	0	2	2	1	1	0	0	3	3	12	7	1	7	1	2	0	0	6	8	28	27	10	17
FBXO42	ENSG00000037637	29249	1	1.9146e-06	2.498625962361e-06	6.99420444824636e-06	2.2775e-05	8.6946e-06	0.274	28.1174504453771	19.81879	3.416421	1	1.33745426811365	1	2.38307734867379	1.02	1.02	0.74694276768824	1.00964296475125	0.98150743798196	6.61148694060023	2.954614	1.422852	1.6807212495141	0.611050754820725	1.90051614580411	1.25540258182449	1	1.86537073311154	0.633369049857214	0.119213463423655	0	1	1	3	1	1	0	0	1	3	0	8	5	1	3	1	1	1	0	2	4	20	17	6	5
FBXO43	ENSG00000156509	28521	8	1.0831e-06	0	0	1.7601e-05	6.6109e-06	0.809	1.96590204728279	19.81879	3.416421	1	1	1	1.19175803039003	1.02	1.02	0.805481620390049	1	1	1.75488598795139	2.954614	1.422852	1.77166542345714	1	1	1.42704393607528	1	1	0.755073046611831	0.251137615426978	0	0	0	1	0	2	1	0	0	0	0	4	6	5	3	1	4	0	0	0	0	24	14	10	14
FBXO44	ENSG00000132879	24847	1	8.3933e-07	0	6.12769487485101e-06	1.2012e-05	6.5065e-06	1.139	1.06834104487947	19.81879	3.416421	1	1	1	1.00406892182148	1.02	1.02	1.00370901522277	1	1.03911951087147	1.0417369676534	2.954614	1.422852	0.977828141754632	1	1.0497336779235	1	1	1.09079874594918	0.813964540239524	0.398085321357251	0	0	0	2	0	0	2	0	0	1	1	1	4	1	1	3	2	0	0	6	3	13	8	4	2
FBXO45	ENSG00000174013	29148	3	5.9779e-07	3.97331887201735e-06	2.99145065075922e-06	7.045e-06	2.4312e-06	0.274	28.1174504453771	19.81879	3.416421	1	1	1	2.38307734867379	1.02	1.02	1.40883989596918	0.988471474851256	0.931148394188728	6.61148694060023	2.954614	1.422852	2.4061509152187	1.15443819527382	1.186788092013	3.38988140508287	1.14112922550693	1.10507582612021	0.481210344000325	0.0542280282774616	0	0	0	0	0	1	0	1	1	2	3	4	4	2	1	1	0	0	1	1	10	1	12	6	2
FBXO46	ENSG00000177051	25069	19	1.1254e-06	2.13643835616438e-06	1.94698061514603e-05	3.1192e-05	1.6031e-05	0.457	10.7197290144801	19.81879	3.416421	4.47981169055089	1	1	1.75626730334612	1.02	1.02	0.94106103000667	1	0.95172164561947	3.98329501732535	2.954614	1.422852	1	1.25238825924084	1.77564628034634	4.21577620374574	1.25238825924084	1.68992099996931	0.300646754102453	0.0206035720670582	1	0	2	2	2	0	0	1	1	4	1	6	6	2	5	1	1	0	0	7	13	14	17	11	22
FBXO47	ENSG00000204952	31969	17	1.1458e-06	0	0	1.2292e-05	3.9814e-06	0.558	6.27469627196018	19.81879	3.416421	1	1	1	1.53201066733886	1.02	1.02	0.97040052065316	1	1	3.08470823380271	2.954614	1.422852	0.576383274934386	1	1	1	1	1	0.869848147955511	0.723805477283819	0	0	0	0	0	0	1	0	0	0	0	4	3	0	0	1	1	0	0	0	0	14	12	6	6
FBXO48	ENSG00000204923	33857	2	3.4595e-07	0	0	3.7151e-06	1.4011e-06	1.757	1	19.81879	3.416421	1	1	1	1	1.02	1.02	1	1	1	1	2.954614	1.422852	1	1	1	1	1	1	0.842464782067736	0.522508090405971	0	0	0	0	0	0	0	0	0	0	0	1	4	0	0	2	2	0	0	0	0	8	10	2	3
FBXO5	ENSG00000112029	13584	6	1.2603e-06	0	3.05562610469068e-06	1.1071e-05	4.1197e-06	0.32	22.1240029975527	19.81879	3.416421	1	1	1	2.19526516383473	1.02	1.02	1	1	0.991408874323204	5.79696155401763	2.954614	1.422852	1	1	0.859063420416684	1	1	1	0.869854276710064	0.723865926949548	0	0	0	1	0	0	0	0	0	0	1	5	7	3	2	0	0	0	0	1	2	10	20	6	2
FBXO6	ENSG00000116663	13585	1	6.223e-07	0	0	1.1264e-05	4.968e-06	0.841	1.77487568632261	19.81879	3.416421	1.45202635836006	1	1	1.16333028727424	1.02	1.02	1.01308961376763	1	1	1.64610954678365	2.954614	1.422852	1.20190796260442	1	1	1.76804606270103	1	1	0.706967567503109	0.182774923784302	1	0	0	1	1	1	1	0	0	0	0	2	3	1	3	1	1	0	0	0	0	6	10	3	1
FBXO7	ENSG00000100225	13586	22	1.4995e-06	0	0	1.612e-05	6.4543e-06	0.877	1.60958911233779	19.81879	3.416421	1	1	1	1.13442641533226	1.02	1.02	1.24538248580156	1	1	1.53591035360151	2.954614	1.422852	0.837118418122471	1	1	1.04253261647164	1	1	0.822298858530661	0.429055860259156	0	0	0	1	1	0	1	0	0	0	0	7	10	2	5	4	1	0	0	0	0	19	27	9	10
FBXO8	ENSG00000164117	13587	4	7.6023e-07	4.04391161259991e-07	4.5494005641749e-06	8.6014e-06	2.8212e-06	0.53	7.27285138865588	19.81879	3.416421	4.53158953478816	1	1	1.58741120738779	1.02	1.02	1.57242739692641	0.99180137651773	0.993457598046808	3.3053188726356	2.954614	1.422852	1	1	0.981833260876693	7.12559553612591	1	1	0.351964640013624	0.0276365923465309	1	0	0	5	0	0	0	0	0	1	2	3	4	0	1	2	0	0	1	4	6	8	11	5	5
FBXO9	ENSG00000112146	13588	6	1.3365e-06	0	5.45855802968961e-06	1.2581e-05	3.8231e-06	0.701	3.05695346644541	19.81879	3.416421	1	1	1	1.30943392886211	1.02	1.02	1.2911204022717	1	0.984258931673967	2.20930290444118	2.954614	1.422852	1	1	1.13425259635418	1.2911204022717	1	1.11639824873599	0.753112597576373	0.247706123481118	0	0	0	0	1	0	0	0	0	2	3	6	9	6	4	2	0	0	0	4	7	19	14	6	3
FBXW10	ENSG00000171931	1211	17	3.0398e-06	0	0	3.0208e-05	1.2964e-05	1.117	1.09365956627269	19.81879	3.416421	1	1	1	1.01053767027438	1.02	1.02	1.04307654047547	1	1	1.06623670318974	2.954614	1.422852	1.08516959329006	1	1	1.13191494519817	1	1	0.806461848473307	0.373017145336067	0	0	0	0	0	2	0	0	0	0	0	3	19	2	4	8	1	0	0	0	0	17	26	8	10
FBXW11	ENSG00000072803	13607	5	1.9467e-06	1.02412804500703e-05	5.39729563994374e-06	1.7882e-05	5.9459e-06	0.314	22.8272077098806	19.81879	3.416421	1	1	1	2.21855013355825	1.02	1.02	0.517879705049039	1.01055587595125	0.999934204319614	5.89635337269016	2.954614	1.422852	1.68029982788488	0.596858146837708	1.17090409592762	1	1	1.17082705549596	0.798749815973108	0.349678964749452	0	2	0	2	1	1	0	1	2	1	0	2	2	0	1	0	1	3	2	4	5	11	9	9	9
FBXW12	ENSG00000164049	20729	3	1.3606e-06	0	0	1.2568e-05	5.2065e-06	1.041	1.20287201207487	19.81879	3.416421	1	1	1	1.03844018855933	1.02	1.02	1.04696187050651	1	1	1.17191782884374	2.954614	1.422852	1.06285894840383	1	1	1.11277279270545	1	1	0.810132939447153	0.38497355568464	0	0	0	0	2	1	1	0	0	0	0	3	6	1	5	3	1	0	0	0	0	15	20	5	8
FBXW2	ENSG00000119402	13608	9	8.2429e-07	8.38628628628628e-07	6.8185985985986e-06	1.263e-05	5.7297e-06	0.153	54.1059504552731	19.81879	3.416421	1	1	1	2.97600697084943	1.02	1.02	0.476546530073652	1	0.978106379371352	9.50234956069886	2.954614	1.422852	1	1	1.03650755817426	1	1	1.01381465491687	0.831134935518382	0.466244173378442	0	0	0	0	0	0	0	0	0	1	1	3	3	0	2	0	1	0	0	3	6	10	12	4	5
FBXW4	ENSG00000107829	10847	10	1.2979e-06	0	4.70801654135338e-06	1.2991e-05	5.1993e-06	0.723	2.76566030374381	19.81879	3.416421	1	1	1	1.28247345642692	1.02	1.02	0.801620344184414	1	1.0006860338993	2.10462286273537	2.954614	1.422852	0.718502054222538	1	0.688040189503402	1	1	1	0.869860404527427	0.723926376615277	0	0	0	1	0	0	1	0	0	0	3	6	6	3	3	1	3	0	0	2	2	7	9	4	5
FBXW5	ENSG00000159069	13613	9	9.1738e-07	0	0	2.9524e-05	1.5123e-05	1.529	1	19.81879	3.416421	1	1	1	1	1.02	1.02	1	1	1	1	2.954614	1.422852	1	1	1	1	1	1	0.869866531407815	0.723986826281006	0	0	0	7	1	2	3	0	0	0	0	6	11	1	3	3	5	0	0	0	0	24	27	5	15
FBXW7	ENSG00000109670	16712	4	2.3658e-06	7.05295906558079e-06	3.36377925417917e-06	1.8293e-05	6.5091e-06	0.232	35.0503585165706	19.81879	3.416421	1	706841945040.053	1	2.57349263084227	1.02	1.02	1.69572488757243	1.01740615131701	0.986867015684436	7.47382976386371	2.954614	1.422852	1.44867918448333	0.68748116918048	1	2.45656134723652	494398881142.522	1	5.56281907730141e-13	4.63699395149317e-15	0	12	0	12	1	1	0	1	2	0	0	7	8	0	3	2	0	2	0	0	1	24	8	13	9
FBXW8	ENSG00000174989	13597	12	1.3551e-06	0	0	2.0072e-05	9.9582e-06	1.269	1	19.81879	3.416421	1	1	1	1	1.02	1.02	1	1	1	1	2.954614	1.422852	1	1	1	1	1	1	0.8484846712653	0.557447997197381	0	0	0	1	0	0	0	0	0	0	0	8	12	4	6	1	2	0	0	0	0	28	34	6	18
FBXW9	ENSG00000132004	28136	19	1.4436e-06	0	9.77881587953456e-06	1.711e-05	8.1884e-06	1.002	1.27343670819075	19.81879	3.416421	1	1	1	1.05646828256377	1.02	1.02	0.876150792383451	1	1.07631778385968	1.24020115406133	2.954614	1.422852	1.08152973289757	1	2.2640879766577	1	1	2.43687815349957	0.623613783223037	0.113052052909392	0	0	0	0	0	1	1	0	0	5	3	7	5	6	2	1	7	0	0	16	13	28	23	9	5
FCAMR	ENSG00000162897	24692	1	1.0235e-06	0	0	1.5744e-05	5.9781e-06	1.174	1.03332053466625	19.81879	3.416421	1	1	1	1	1.02	1.02	1	1	1	1.00784912911321	2.954614	1.422852	0.997524352541834	1	1	1	1	1	0.869872657351442	0.724047275946735	0	0	0	1	0	0	1	0	0	0	0	2	5	1	3	3	6	0	0	0	0	28	20	3	8
FCAR	ENSG00000186431	3608	19	5.5066e-07	0	0	9.2753e-06	3.751e-06	1.632	1	19.81879	3.416421	1	1	1	1	1.02	1.02	1	1	1	1	2.954614	1.422852	1	1	1	1	1	1	0.839773291704093	0.508121069962449	0	0	0	0	0	1	2	0	0	0	0	5	5	1	1	2	1	0	0	0	0	16	17	3	6
FCER1A	ENSG00000179639	3609	1	4.4466e-07	0	0	5.975e-06	2.3284e-06	1.368	1	19.81879	3.416421	1	1	1	1	1.02	1.02	1	1	1	1	2.954614	1.422852	1	1	1	1	1	1	0.869878782358525	0.724107725612464	0	0	0	0	0	0	1	0	0	0	0	6	8	1	0	0	1	0	0	0	0	13	25	6	5
FCER1G	ENSG00000158869	3611	1	4.8207e-07	0	0	2.2556e-06	8.7157e-07	0.607	4.86177446932043	19.81879	3.416421	1	1	1	1.4453536409252	1.02	1.02	1	1	1	2.74167538418338	2.954614	1.422852	1	1	1	1	1	1	0.869884906429276	0.724168175278193	0	0	0	0	0	0	0	0	0	0	0	0	1	0	0	0	0	0	0	0	0	4	2	2	0
FCER2	ENSG00000104921	3612	19	9.5155e-07	0	0	1.1734e-05	5.5019e-06	1.368	1	19.81879	3.416421	1	1	1	1	1.02	1.02	1	1	1	1	2.954614	1.422852	1	1	1	1	1	1	0.869891029563912	0.724228624943922	0	0	0	0	0	0	2	0	0	0	0	3	3	1	0	2	4	0	0	0	0	9	8	3	6
FCF1	ENSG00000119616	20220	14	7.4286e-07	0	0	5.5794e-06	1.7426e-06	0.764	2.32436280549068	19.81879	3.416421	1	1	1	1.23646284794475	1.02	1.02	1	1	1	1.92674574664394	2.954614	1.422852	1	1	1	1	1	1	0.869897151762646	0.724289074609651	0	0	0	0	0	0	0	0	0	0	0	1	1	0	1	0	0	0	0	0	0	4	8	0	2
FCGBP	ENSG00000090920	13572	19	8.8047e-06	0	0	0.00017211	8.7945e-05	0.767	2.29669537530239	19.81879	3.416421	1	1	1	1.23330061447691	1.02	1.02	1.36552606838979	1	1	1.91455723788165	2.954614	1.422852	0.607798215723253	1	1	1	1	1	0.869903273025693	0.72434952427538	0	0	0	4	1	1	2	0	0	0	0	29	31	9	9	12	10	0	0	0	0	97	121	48	47
FCGR1A	ENSG00000150337	3613	1	7.185e-07	0	0	8.6047e-06	3.2723e-06	1.083	1.13817036239724	19.81879	3.416421	1	1	1	1.0219097747089	1.02	1.02	1.01098463211934	1	1	1.10930818092531	2.954614	1.422852	1	1	1	1.01098463211934	1	1	0.833101075279682	0.475245799810103	0	0	0	0	0	0	0	0	0	0	0	1	0	0	1	1	0	0	0	0	0	3	8	2	2
FCGR1B	ENSG00000198019	3614	1	5.4017e-07	3.51975478927203e-06	2.22184521072797e-06	5.7416e-06	2.116e-06	1.902	1	19.81879	3.416421	1	1	1	1	1.02	1.02	1	1.02499295499799	0.988667261357323	1	2.954614	1.422852	1	1	0.872309590246859	1	1.02499295499799	1	0.826778724172791	0.447281248225688	0	0	0	0	0	1	1	0	0	0	1	0	1	0	0	0	0	3	1	0	1	3	2	0	3
FCGR2A	ENSG00000143226	3616	1	5.4413e-07	1.19989096098953e-06	1.01729885823025e-06	9.1383e-06	4.0156e-06	1.346	1	19.81879	3.416421	1	1	1	1	1.02	1.02	1	0.991058184488311	0.979142835722496	1	2.954614	1.422852	1	0.441846105229737	0.891807563251405	1	1	1	0.869909393353268	0.724409973941109	0	0	0	0	0	1	3	0	2	0	1	3	5	3	1	0	3	0	1	1	4	9	14	4	3
FCGR2B	ENSG00000072694	3618	1	4.2193e-07	1.02212039408867e-06	3.35637458128079e-06	7.1796e-06	3.0371e-06	0.634	4.23624349543922	19.81879	3.416421	1	1	1	1.40256181067476	1.02	1.02	0.761573482196138	1	1.01907386463565	2.57327790829281	2.954614	1.422852	0.507192305736198	1	1.00356712086629	1	1	1.02270902428249	0.827705121583803	0.451205835471261	0	0	0	0	0	0	2	0	0	1	2	2	4	0	0	1	3	0	0	4	3	6	3	2	2
FCGR3A	ENSG00000203747	3619	1	4.4517e-07	0	0	7.652e-06	2.9465e-06	1.496	1	19.81879	3.416421	1	1	1	1	1.02	1.02	1	1	1	1	2.954614	1.422852	1	1	1	1	1	1	0.869915512745585	0.724470423606838	0	0	0	0	0	0	0	0	0	0	0	2	1	2	1	0	2	0	0	0	0	7	7	3	3
FCGR3B	ENSG00000162747	3620	1	4.2507e-07	1.42308044596913e-06	5.4423756432247e-07	7.0509e-06	3.0008e-06	1.651	1	19.81879	3.416421	1	1	1	1	1.02	1.02	1	0.994920520803378	1.02330127327939	1	2.954614	1.422852	1	1.2926304144583	0.899583654326762	1	1.28606452515914	1	0.776156067718754	0.292721271283521	0	0	0	0	0	0	0	1	1	0	1	2	2	0	1	0	0	1	2	2	0	11	4	4	3
FCGRT	ENSG00000104870	3621	19	7.3779e-07	0	4.17821147260274e-06	1.3066e-05	7.4558e-06	0.691	3.20357831697589	19.81879	3.416421	2.39070759962479	1	1	1.32224823272021	1.02	1.02	1.38964298313571	1	1.00153254737618	2.2591699286004	2.954614	1.422852	0.723181457779666	1	1.27801273041002	2.40257516380275	1	1.27997134546674	0.565306977627925	0.0831653604499093	1	0	0	0	0	0	1	0	0	2	2	5	5	1	1	3	1	0	0	2	2	14	6	7	7
FCHO1	ENSG00000130475	29002	19	2.4534e-06	3.66283376849435e-07	1.02559345517842e-05	3.6281e-05	1.5386e-05	0.264	29.6247354320092	19.81879	3.416421	1	1	1	2.42676856528929	1.02	1.02	0.279878102007189	1.01167373237564	1.04936446806019	6.80567579292565	2.954614	1.422852	4.12305958548036	1	1.38463678488613	1.15395409124679	1.01167373237564	1.4529886432286	0.717173000989007	0.194905368416355	0	0	1	2	1	2	0	0	0	2	0	7	7	2	6	0	2	1	0	10	7	33	26	18	16
FCHO2	ENSG00000157107	25180	5	1.9068e-06	0	1.48330288733723e-06	1.6867e-05	5.7844e-06	0.222	36.9613743878783	19.81879	3.416421	1	1	1	2.62147427943184	1.02	1.02	0.268144815453252	1	1.02596651466866	7.698518899239	2.954614	1.422852	0.215057491118538	1	1	1	1	1.02596651466866	0.826418898282459	0.445771933833825	0	0	0	1	2	0	1	0	0	0	0	4	7	1	3	0	2	0	0	3	1	25	19	6	5
FCHSD1	ENSG00000197948	25463	5	2.877e-06	0	0	2.5072e-05	9.1272e-06	1.288	1	19.81879	3.416421	1	1	1	1	1.02	1.02	1	1	1	1	2.954614	1.422852	1	1	1	1	1	1	0.842475813583732	0.5225685400717	0	0	0	0	1	1	1	0	0	0	0	3	7	2	1	8	4	0	0	0	0	27	28	6	8
FCHSD2	ENSG00000137478	29114	11	2.5227e-06	0	1.98110296827022e-06	2.1223e-05	7.5772e-06	0.366	17.38663076117	19.81879	3.416421	1.52488652492071	1	1	2.02846121003284	1.02	1.02	1.63009741117323	1	0.993110552092662	5.09589020476706	2.954614	1.422852	1	1	1.13273519911907	2.48571357660619	1	1.12493127897193	0.589287221214071	0.0941926373037022	1	0	0	2	0	0	0	0	0	1	1	7	8	2	1	4	2	0	0	1	2	18	22	8	6
FCMR	ENSG00000162894	14315	1	9.4446e-07	0	3.37157194679565e-07	1.0327e-05	4.3957e-06	1.03	1.22171167379787	19.81879	3.416421	1	1	1	1.04325342725605	1.02	1.02	1	1	1	1.19014838301023	2.954614	1.422852	1	1	1	1	1	1	0.869921631202859	0.724530873272568	0	0	0	0	1	0	0	0	0	0	0	0	0	0	0	0	0	0	0	0	0	0	0	0	0
FCN1	ENSG00000085265	3623	9	9.814e-07	0	0	1.256e-05	5.7406e-06	1.815	1	19.81879	3.416421	1	1	1	1	1.02	1.02	1	1	1	1	2.954614	1.422852	1	1	1	1	1	1	0.869927748725303	0.724591322938297	0	0	0	1	0	3	2	0	0	0	0	5	10	1	1	3	3	0	0	0	0	13	25	9	4
FCN2	ENSG00000160339	3624	9	9.5219e-07	0	0	1.1346e-05	5.2311e-06	1.527	1	19.81879	3.416421	1	1	1	1	1.02	1.02	1	1	1	1	2.954614	1.422852	1	1	1	1	1	1	0.869933865313133	0.724651772604026	0	0	0	1	0	0	0	0	0	0	0	7	4	0	2	2	2	0	0	0	0	11	10	4	5
FCN3	ENSG00000142748	3625	1	5.6373e-07	0	0	1.0564e-05	3.8276e-06	0.896	1.53933828596199	19.81879	3.416421	1	1	1	1.12041018418419	1.02	1.02	0.966093269743566	1	1	1.48260853866999	2.954614	1.422852	1	1	1	1	1	1	0.869939980966561	0.724712222269755	0	0	0	1	0	0	0	0	0	0	0	2	9	1	1	1	2	0	0	0	0	10	12	5	4
FCRL1	ENSG00000163534	18509	1	9.0635e-07	0	0	1.2259e-05	5.207e-06	0.912	1.48753923558972	19.81879	3.416421	1	1	1	1.1092413645242	1.02	1.02	0.983429224568507	1	1	1.44019275432901	2.954614	1.422852	1	1	1	1	1	1	0.869946095685803	0.724772671935484	0	0	0	0	0	0	0	0	0	0	0	4	4	1	3	2	3	0	0	0	0	26	22	8	7
FCRL2	ENSG00000132704	14875	1	1.0997e-06	0	0	1.3349e-05	5.7676e-06	1.122	1.08767216857984	19.81879	3.416421	1	1	1	1.00900792908369	1.02	1.02	1.01546474522021	1	1	1.06044292858068	2.954614	1.422852	1.02541092282223	1	1	1.0412686414897	1	1	0.822619985832543	0.430322647499716	0	0	0	1	0	1	1	0	0	0	0	6	6	3	2	7	6	0	0	0	0	17	23	3	11
FCRL3	ENSG00000160856	18506	1	1.7243e-06	0	0	1.9659e-05	9.0761e-06	1.279	1	19.81879	3.416421	1	1	1	1	1.02	1.02	1	1	1	1	2.954614	1.422852	1	1	1	1	1	1	0.869952209471072	0.724833121601213	0	0	0	2	0	4	3	0	0	0	0	9	12	4	4	4	3	0	0	0	0	31	32	16	19
FCRL4	ENSG00000163518	18507	1	1.614e-06	0	0	1.4385e-05	6.0456e-06	0.942	1.40478271596534	19.81879	3.416421	1	1	1	1.08980332989378	1.02	1.02	0.996897820525213	1	1	1.36647518996265	2.954614	1.422852	1.27994153014257	1	1	1.27597092179883	1	1	0.778585796322515	0.298145980310498	0	0	0	3	0	2	2	0	0	0	0	5	5	1	4	1	1	0	0	0	0	22	25	8	9
FCRL5	ENSG00000143297	18508	1	1.6332e-06	0	0	2.8055e-05	1.1728e-05	1.063	1.1675863563514	19.81879	3.416421	1	1	1	1.0294252043871	1.02	1.02	0.98862097386759	1	1	1.13777303950739	2.954614	1.422852	0.892563689431789	1	1	1	1	1	0.869958322322583	0.724893571266942	0	0	0	1	0	0	3	0	0	0	0	13	10	4	4	5	8	0	0	0	0	39	37	12	11
FCRL6	ENSG00000181036	31910	1	1.0371e-06	0	0	1.1244e-05	4.996e-06	1.786	1	19.81879	3.416421	1	1	1	1	1.02	1.02	1	1	1	1	2.954614	1.422852	1	1	1	1	1	1	0.848494502306239	0.55750844686311	0	0	0	0	0	0	1	0	0	0	0	7	3	0	5	3	4	0	0	0	0	12	18	6	7
FCRLA	ENSG00000132185	18504	1	7.3957e-07	0	0	1.0214e-05	4.3148e-06	1.427	1	19.81879	3.416421	1	1	1	1	1.02	1.02	1	1	1	1	2.954614	1.422852	1	1	1	1	1	1	0.869964434240548	0.724954020932671	0	0	0	1	0	1	0	0	0	0	0	1	3	4	2	0	3	0	0	0	0	14	6	5	6
FCRLB	ENSG00000162746	26431	1	7.2675e-07	7.01226750648389e-07	4.33752834383105e-06	1.1333e-05	5.0184e-06	1.497	1	19.81879	3.416421	1	1	1	1	1.02	1.02	1	1.01135447395696	0.948063448484285	1	2.954614	1.422852	1	1	0.895582626582246	1	1.01135447395696	1	0.832592627781057	0.472889577193657	0	0	0	1	0	1	4	0	0	1	3	5	7	0	4	2	4	1	0	4	12	18	26	3	5
FDCSP	ENSG00000181617	19215	4	2.7988e-07	0	0	2.4319e-06	8.2757e-07	1.395	1	19.81879	3.416421	1	1	1	1	1.02	1.02	1	1	1	1	2.954614	1.422852	1	1	1	1	1	1	0.869970545225183	0.7250144705984	0	0	0	1	0	0	0	0	0	0	0	1	0	1	2	0	0	0	0	0	0	2	1	0	0
FDFT1	ENSG00000079459	3629	8	8.9567e-07	0	0	1.294e-05	4.5249e-06	1.575	1	19.81879	3.416421	1	1	1	1	1.02	1.02	1	1	1	1	2.954614	1.422852	1	1	1	1	1	1	0.8699766552767	0.725074920264129	0	0	0	1	1	1	2	0	0	0	0	13	10	3	5	1	0	0	0	0	0	27	28	19	8
FDPS	ENSG00000160752	3631	1	1.023e-06	0	3.49485562086701e-06	1.3767e-05	5.399e-06	0.628	4.36688695520451	19.81879	3.416421	1	1	1	1.41178978845643	1.02	1.02	0.815499254259349	1	0.956155629840394	2.6095339339111	2.954614	1.422852	0.650055020207936	1	1	1	1	1	0.869982764395314	0.725135369929858	0	0	0	0	0	0	1	0	0	0	0	4	4	2	3	0	1	0	0	0	5	9	21	4	7
FDX1	ENSG00000137714	3638	11	1.8679e-07	3.87570638297874e-07	1.06223063829787e-07	3.3733e-06	1.0061e-06	1.361	1	19.81879	3.416421	1	1	1	1	1.02	1.02	1	1.00374169271757	1	1	2.954614	1.422852	1	1	1	1	1.00374169271757	1	0.837358761895568	0.495790550241039	0	0	0	0	1	0	0	0	0	0	0	1	2	0	2	0	0	1	1	0	0	3	1	1	4
FDXACB1	ENSG00000255561	25110	11	1.012e-06	0	0	1.5144e-05	6.224e-06	1.175	1.03241061189891	19.81879	3.416421	1	1	1	1	1.02	1.02	1	1	1	1.00696863860454	2.954614	1.422852	0.999781245129538	1	1	1	1	1	0.869988872581238	0.725195819595587	0	0	0	1	0	1	3	0	0	0	0	5	3	0	1	3	3	0	0	0	0	9	9	8	6
FDXR	ENSG00000161513	3642	17	1.4245e-06	0	1.56563162518302e-06	2.1559e-05	9.2468e-06	0.818	1.90739080182593	19.81879	3.416421	1	1	1	1.18349156680988	1.02	1.02	0.982194239211735	1	1	1.72321418377186	2.954614	1.422852	0.793428033415125	1	1	1	1	1	0.869994979834686	0.725256269261316	0	0	0	0	0	0	1	0	0	0	0	9	9	1	6	3	4	0	0	0	0	29	24	11	13
FECH	ENSG00000066926	3647	18	1.3646e-06	0	6.38698464833988e-06	1.2724e-05	5.7365e-06	0.616	4.64230046371292	19.81879	3.416421	1	1	1	1.4307232948748	1.02	1.02	1.24121231099163	1	1.06455775262851	2.68402373496056	2.954614	1.422852	1	1	4.4322644094126	1.24121231099163	1	4.71840143873961	0.399025078323841	0.0355720279743986	0	0	0	0	0	0	0	0	0	7	2	11	3	0	1	3	2	0	0	12	9	23	16	2	6
FEM1A	ENSG00000141965	16934	19	8.0818e-07	0	0	2.4835e-05	1.3115e-05	1.374	1	19.81879	3.416421	1	1	1	1	1.02	1.02	1	1	1	1	2.954614	1.422852	1	1	1	1	1	1	0.870001086155871	0.725316718927046	0	0	0	0	0	0	0	0	0	0	0	3	7	1	2	1	3	0	0	0	0	10	14	6	4
FEM1B	ENSG00000169018	3649	15	9.8103e-07	8.29183333333334e-06	8.24746825396825e-06	1.8447e-05	6.9443e-06	0.522	7.58734858747007	19.81879	3.416421	1	1	1	1.60411154274797	1.02	1.02	1.2044969034144	1.06235821226633	0.976558782563879	3.37200877376913	2.954614	1.422852	1	0.220245018329687	1.39322263888674	1.2044969034144	1	1.36056380407167	0.725132433164569	0.205143181748458	0	1	1	2	2	0	0	0	3	3	3	3	6	2	4	1	0	9	5	7	12	19	21	10	8
FEM1C	ENSG00000145780	16933	5	8.5841e-07	1.96896281800392e-07	1.00458123776908e-05	1.6769e-05	6.6245e-06	0.479	9.5337457667749	19.81879	3.416421	1	1	1.20156989490776	1.70124644193301	1.02	1.02	1	1	0.984437623901501	3.76151443923504	2.954614	1.422852	1	1	1.0426735055409	1	1	1.23334784792248	0.787375052345133	0.319097349971496	0	0	2	2	0	0	0	0	0	2	3	6	6	1	4	0	0	0	0	2	3	11	12	5	8
FEN1	ENSG00000168496	3650	11	7.5053e-07	0	4.81656937799043e-06	1.3917e-05	4.9074e-06	1.278	1	19.81879	3.416421	1	1	1	1	1.02	1.02	1	1	0.996766361978775	1	2.954614	1.422852	1	1	1	1	1	1	0.870007191545006	0.725377168592775	0	0	0	0	0	0	0	0	0	0	0	1	2	0	5	0	0	0	0	3	4	7	12	5	5
FER	ENSG00000151422	3655	5	2.3501e-06	0	0	1.9753e-05	7.1907e-06	0.357	18.2293482771871	19.81879	3.416421	1	1	1	2.05949249904587	1.02	1.02	1.09203290618637	1	1	5.22498232428943	2.954614	1.422852	1	1	1	1.09203290618637	1	1	0.813758574504944	0.397363224295743	0	0	0	2	0	0	0	0	0	0	0	5	6	3	0	1	0	0	0	0	0	25	24	15	11
FER1L6	ENSG00000214814	28065	8	4.9843e-06	0	0	5.2728e-05	2.2179e-05	0.953	1.37808031290653	19.81879	3.416421	1	1	1	1.08315164017586	1.02	1.02	1.03395800187111	1	1	1.34127145204159	2.954614	1.422852	0.850311838553695	1	1	1	1	1	0.870013296002306	0.725437618258504	0	0	0	5	0	2	6	0	0	0	0	17	22	5	8	10	12	0	0	0	0	60	64	17	20
FERD3L	ENSG00000146618	16660	7	1.8276e-07	0	6.79955431754876e-07	4.359e-06	1.9824e-06	1.122	1.08767216857984	19.81879	3.416421	1	1	1	1.00900792908369	1.02	1.02	0.991063036518242	1	1.01092530932046	1.06044292858068	2.954614	1.422852	1	1	1	1	1	1.01092530932046	0.833178912179697	0.475608299356606	0	0	0	0	0	0	0	0	0	0	0	1	2	2	1	1	4	0	0	1	0	6	7	3	3
FERMT1	ENSG00000101311	15889	20	1.9187e-06	0	3.44360668896321e-06	2.0538e-05	8.7007e-06	0.854	1.70976394381916	19.81879	3.416421	1	1	1	1.1525285132868	1.02	1.02	0.855777580232105	1	1.01061106553221	1.60488049580181	2.954614	1.422852	1.29142294610581	1	1.21364777326729	1.10517080387465	1	1.22652586932245	0.765177772617187	0.269932928173282	0	0	0	3	1	1	0	0	0	1	0	5	4	1	7	0	2	0	0	2	1	18	17	6	7
FERMT2	ENSG00000073712	15767	14	1.6387e-06	0	9.29098755186722e-06	1.7252e-05	6.1423e-06	0.13	62.0510354411192	19.81879	3.416421	1	1	1	3.09898809983057	1.02	1.02	1.11610268007063	1	1.03001529440762	10.2253904367491	2.954614	1.422852	1	1	1.05721778643231	1.11610268007063	1	1.08895048954505	0.79060011044436	0.327346706524325	0	0	1	1	0	0	0	0	0	2	3	3	5	4	1	2	1	0	0	7	5	14	18	6	6
FERMT3	ENSG00000149781	23151	11	2.073e-06	2.93696374483708e-06	1.05356647544745e-05	3.0187e-05	1.2954e-05	0.562	6.14427741500392	19.81879	3.416421	1	1	1	1.52446458013821	1.02	1.02	1.15491656229689	1.00544707017234	0.972659871055768	3.05473525777131	2.954614	1.422852	1	0.599290357370803	1.37754676992307	1.15491656229689	1	1.33988446360666	0.738122283375308	0.223518935125783	0	0	1	2	0	0	0	0	1	2	0	6	5	4	5	2	1	2	2	5	9	22	24	5	7
FES	ENSG00000182511	3657	15	2.8106e-06	0	1.2346218849541e-05	3.2459e-05	1.2698e-05	0.845	1.75413486970255	19.81879	3.416421	1	1	1	1.15996185106515	1.02	1.02	1.37067515474261	1	1.00079522622451	1.63324661991366	2.954614	1.422852	0.665425986758207	1	0.63831214229587	1	1	1	0.870019399527983	0.725498067924233	0	0	2	3	0	0	2	0	0	1	5	6	13	3	4	5	1	0	0	5	5	24	29	17	10
FETUB	ENSG00000090512	3658	3	7.5027e-07	0	0	1.0235e-05	4.2569e-06	1.37	1	19.81879	3.416421	1	1	1	1	1.02	1.02	1	1	1	1	2.954614	1.422852	1	1	1	1	1	1	0.870025502122251	0.725558517589962	0	0	0	0	0	1	2	0	0	0	0	3	5	1	3	2	0	0	0	0	0	20	10	3	8
FEV	ENSG00000163497	18562	2	2.973e-07	0	0	4.0263e-06	1.965e-06	1.317	1	19.81879	3.416421	1	1	1	1	1.02	1.02	1	1	1	1	2.954614	1.422852	1	1	1	1	1	1	0.870031603785322	0.725618967255691	0	0	0	1	0	0	0	0	0	0	0	3	2	4	4	0	0	0	0	0	0	9	8	10	14
FEZ1	ENSG00000149557	3659	11	1.088e-06	0	4.36787896143566e-06	1.2367e-05	5.4726e-06	0.414	13.4840454634412	19.81879	3.416421	1	1	1	1.87566304968126	1.02	1.02	1.24631433636765	1	0.977921977939646	4.46756699131004	2.954614	1.422852	1.08722508952723	1	0.761983432322188	1.35502421593639	1	1	0.765268762737051	0.270111111867704	0	0	0	0	0	1	1	0	0	0	2	3	7	2	2	1	0	0	0	2	5	10	17	11	4
FEZ2	ENSG00000171055	3660	2	8.2592e-07	0	0	8.7481e-06	3.6711e-06	1.474	1	19.81879	3.416421	1	1	1	1	1.02	1.02	1	1	1	1	2.954614	1.422852	1	1	1	1	1	1	0.870037704517411	0.72567941692142	1	0	0	1	0	0	0	0	0	0	0	3	8	3	1	2	2	0	0	0	0	16	15	2	4
FEZF1	ENSG00000128610	22788	7	6.0712e-07	0	0	1.2119e-05	5.4835e-06	0.342	19.7213017579853	19.81879	3.416421	1	1	1	2.11293080017914	1.02	1.02	0.945387202968087	1	1	5.44864984965594	2.954614	1.422852	1	1	1	1	1	1	0.870043804318729	0.725739866587149	0	0	0	2	1	0	0	0	0	0	0	4	3	1	1	1	1	0	0	0	0	20	18	6	4
FEZF2	ENSG00000153266	13506	3	5.7282e-07	3.60990638582414e-06	4.77792845202273e-06	1.1306e-05	5.4256e-06	0.222	36.9613743878783	19.81879	3.416421	1	1	1	2.62147427943184	1.02	1.02	1	0.992872406279429	0.9812972017612	7.698518899239	2.954614	1.422852	0.323569711329042	0.581674579945319	0.977724103629065	1	1	1	0.87004990318949	0.725800316252878	0	0	1	2	1	0	1	0	1	1	2	2	4	0	1	0	0	1	2	3	6	6	9	7	5
FFAR1	ENSG00000126266	4498	19	3.4687e-07	0	8.07911922663802e-06	1.3929e-05	7.86e-06	1.658	1	19.81879	3.416421	1	1	1	1	1.02	1.02	1	1	0.97214668508776	1	2.954614	1.422852	1	1	0.92024844561776	1	1	1	0.870056001129908	0.725860765918607	0	0	1	1	1	0	1	0	0	1	2	1	5	1	1	0	1	0	0	2	5	8	9	7	3
FFAR2	ENSG00000126262	4501	19	3.9705e-07	0	2.90508282063416e-07	1.3951e-05	6.3052e-06	1.262	1	19.81879	3.416421	1	1	1	1	1.02	1.02	1	1	0.991719468571049	1	2.954614	1.422852	1	1	0.903782306367343	1	1	1	0.870062098140194	0.725921215584337	0	0	0	1	0	0	0	0	0	0	1	2	4	1	4	1	0	0	0	0	1	10	16	8	5
FFAR3	ENSG00000185897	4499	19	1.8434e-07	0	0	1.2081e-05	6.0028e-06	1.877	1	19.81879	3.416421	1	1	1	1	1.02	1.02	1	1	1	1	2.954614	1.422852	1	1	1	1	1	1	0.848504331443228	0.557568896528839	0	0	0	0	0	1	0	0	0	0	0	2	2	1	1	0	1	0	0	0	0	5	12	3	0
FFAR4	ENSG00000186188	19061	10	5.5373e-07	0	5.52670872983037e-06	1.0695e-05	5.1483e-06	1.259	1	19.81879	3.416421	1	1	1	1	1.02	1.02	1	1	0.991909214658243	1	2.954614	1.422852	1	1	1.24677290317742	1	1	1.2366855312479	0.786825639853507	0.317723157400327	0	0	0	0	0	1	2	0	0	2	2	5	4	1	3	2	2	0	0	4	6	8	11	3	4
FGA	ENSG00000171560	3661	4	1.9876e-06	0	0	2.5242e-05	9.8716e-06	1.021	1.23773837936353	19.81879	3.416421	1	1	1	1.04734798647888	1.02	1.02	1.22162861661768	1	1	1.20565693768504	2.954614	1.422852	1.22173334374429	1	1	1.49250441459403	1	1	0.745988500787006	0.235774369073402	0	0	0	4	0	2	1	0	0	0	0	14	14	2	1	9	2	0	0	0	0	36	31	13	8
FGB	ENSG00000171564	3662	4	1.1045e-06	0	0	1.3604e-05	4.8305e-06	0.432	12.2502470600152	19.81879	3.416421	1	1	1	1.82372111148423	1.02	1.02	0.511513216333127	1	1	4.25630767068555	2.954614	1.422852	1	1	1	1	1	1	0.870068194220561	0.725981665250065	0	0	0	1	0	0	0	0	0	0	0	5	6	3	3	0	2	0	0	0	0	18	21	11	7
FGD2	ENSG00000146192	3664	6	1.6525e-06	0	0	2.6166e-05	1.0658e-05	0.806	1.98630157018351	19.81879	3.416421	1.23381105381743	1	1	1.19456189360051	1.02	1.02	0.851930594555647	1	1	1.76563622889351	2.954614	1.422852	0.978005366776343	1	1	1.02800235531914	1	1	0.82583903165446	0.44335718662769	1	0	0	1	0	1	2	0	0	0	0	6	9	5	2	1	3	0	0	0	0	23	28	9	10
FGD3	ENSG00000127084	16027	9	1.4234e-06	1.1345595463138e-06	7.42047784078976e-06	2.7281e-05	1.327e-05	0.733	2.64650400996309	19.81879	3.416421	1	1	1	1.27075738176586	1.02	1.02	0.859303507492351	1.02309611202132	1.02922653527366	2.05923498005701	2.954614	1.422852	0.575693435169737	1.91797311761603	0.654628461198956	1	1.96227083959438	1	0.679563511838363	0.154847668758743	0	0	1	4	3	0	2	1	0	0	3	6	8	3	6	0	1	2	0	8	7	24	20	12	15
FGD4	ENSG00000139132	19125	12	2.3795e-06	0	6.34886415615142e-06	1.9317e-05	6.3658e-06	0.462	10.4376144529783	19.81879	3.416421	1	1	1	1.74341790010118	1.02	1.02	0.301568509625826	1	1.0025185792507	3.93143020171353	2.954614	1.422852	1.54567854106258	1	1.04548152321837	1	1	1.04811465128973	0.821233450886261	0.424894285692032	0	0	0	1	1	1	0	0	0	1	1	10	14	1	9	1	5	0	0	5	6	23	18	12	16
FGD5	ENSG00000154783	19117	3	2.5717e-06	0	0	5.1332e-05	2.5393e-05	0.162	51.3724790380871	19.81879	3.416421	1	1	1	2.92802953433028	1.02	1.02	1.00304797120925	1	1	9.23821159893061	2.954614	1.422852	1	1	1	1.00304797120925	1	1	0.837924060337841	0.49863120938583	0	0	0	0	1	0	0	0	0	0	0	14	22	4	13	1	0	0	0	0	0	56	56	19	32
FGD6	ENSG00000180263	21740	12	3.1788e-06	0	0	3.681e-05	1.3373e-05	0.538	6.9718221467349	19.81879	3.416421	1.64045032094426	1	1	1.57110814598478	1.02	1.02	0.747992921787804	1	1	3.24029789231039	2.954614	1.422852	1.36640312722281	1	1	1.67663843761767	1	1	0.719640389125926	0.198002882805062	1	0	0	2	0	1	0	0	0	0	0	9	20	3	6	3	4	0	0	0	0	48	50	15	11
FGF1	ENSG00000113578	3665	5	2.2921e-07	0	0	4.8443e-06	2.4936e-06	0.863	1.66840592735241	19.81879	3.416421	1	1	1	1.14529383650156	1.02	1.02	0.941645957382659	1	1	1.57729767732693	2.954614	1.422852	1	1	1	1	1	1	0.870074289371223	0.726042114915795	0	0	0	0	0	0	0	0	0	0	0	0	1	1	0	0	1	0	0	0	0	4	10	2	2
FGF10	ENSG00000070193	3666	5	4.7567e-07	1.97687982391783e-06	1.13777256052825e-06	4.8462e-06	2.0737e-06	0.339	20.0334331671418	19.81879	3.416421	1	1	1	2.12387913304686	1.02	1.02	1	0.982587817780283	1	5.49469861621915	2.954614	1.422852	1	1	1.26610778011319	1	1	1.26610778011319	0.780616590778824	0.302798022105846	0	0	0	0	0	0	0	0	0	1	0	3	1	4	3	0	0	0	2	0	0	3	2	7	2
FGF11	ENSG00000161958	3667	17	5.2782e-07	1.071595e-06	9.40272083333337e-07	7.5642e-06	2.6902e-06	1.271	1	19.81879	3.416421	1	1	1	1	1.02	1.02	1	1	1.01465689080364	1	2.954614	1.422852	1	1	1	1	1	1.01465689080364	0.830690854278267	0.464250745851552	0	0	0	1	0	0	1	0	0	0	0	1	4	1	1	3	2	0	0	2	1	5	7	1	2
FGF12	ENSG00000114279	3668	3	5.8267e-07	2.99215992414665e-06	3.21918268015171e-06	7.183e-06	2.7892e-06	0.537	7.00873294424315	19.81879	3.416421	1	11.7628963537506	36.6900388444126	1.5731247210829	1.02	1.02	1.00445201065114	1.01748261550604	0.998962608591036	3.24833606499335	2.954614	1.422852	1	3.34830907721647	1.10728807753315	1.00445201065114	40.0743796543213	40.5842970541402	0.000779051975379091	1.47228938470344e-05	0	2	3	5	0	0	0	3	2	1	1	4	3	4	1	1	1	3	2	1	1	4	3	8	11
FGF14	ENSG00000102466	3671	13	5.9608e-07	1.34715063291139e-06	3.15629240506329e-06	6.4407e-06	2.61e-06	0.392	15.1556163932658	19.81879	3.416421	7.93036639596529	1	1	1.94307644645032	1.02	1.02	1	1.00283448686935	1.01107459478459	4.7433923442392	2.954614	1.422852	2.2210730806392	2.61591910150673	1	17.6139233216842	2.62333388985122	1.01107459478459	0.0591962271990383	0.00198506595922178	1	0	0	1	1	1	0	2	1	0	0	4	2	0	1	0	0	1	1	2	1	13	4	4	9
FGF17	ENSG00000158815	3673	8	4.1662e-07	5.14699578947368e-06	4.46920210526316e-06	1.0061e-05	4.1826e-06	0.305	23.9233731327987	19.81879	3.416421	1	1	1.04179557345664	2.25415332346471	1.02	1.02	1	0.995508494678126	1.02108886929396	6.04913852863244	2.954614	1.422852	1	0.543355573572083	0.837064087319853	1	1	1	0.870080383592392	0.726102564581524	0	1	1	2	0	0	0	0	1	0	1	0	2	0	0	0	0	2	3	3	1	5	4	4	4
FGF18	ENSG00000156427	3674	5	3.8785e-07	5.74638187221397e-06	4.23051263001486e-06	1.041e-05	4.1328e-06	0.687	3.26486882805185	19.81879	3.416421	1	1	1	1.32747517559167	1.02	1.02	1	1.06018282666232	1.02147792862767	2.2795310698064	2.954614	1.422852	1	3.15305767960703	1	1	3.34281760339512	1.02147792862767	0.539583411818511	0.0728918348323086	0	1	0	1	1	0	0	2	0	0	0	2	0	1	3	0	0	6	1	3	1	9	2	10	5
FGF19	ENSG00000162344	3675	11	1.0901e-07	0	2.6342152916074e-06	4.9317e-06	2.3286e-06	1.119	1.09124789417611	19.81879	3.416421	1	1	1	1.00992150423324	1.02	1.02	1	1	1.0122701315663	1.06390302040019	2.954614	1.422852	1	1	0.924020159417934	1	1	1	0.87008647688428	0.726163014247253	0	0	0	1	0	0	0	0	0	1	3	3	3	2	3	0	0	0	0	4	4	8	6	6	3
FGF2	ENSG00000138685	3676	4	5.7126e-07	0	0	6.1476e-06	2.4341e-06	1.043	1.19953362967848	19.81879	3.416421	1	1	1	1.03758728223622	1.02	1.02	0.968182772890892	1	1	1.16868738162708	2.954614	1.422852	1	1	1	1	1	1	0.870092569247101	0.726223463912982	0	0	0	0	0	0	0	0	0	0	0	1	1	1	1	0	2	0	0	0	0	5	3	3	4
FGF20	ENSG00000078579	3677	8	2.3049e-07	7.05356880058865e-07	9.42769683590877e-07	4.676e-06	1.9851e-06	0.539	6.93511333246664	19.81879	3.416421	1	1	1	1.56909758885215	1.02	1.02	1.26099758538884	1.00344116048391	0.982939827866666	3.23228497271404	2.954614	1.422852	1	1	1.35619573759775	1.26099758538884	1.00344116048391	1.33305880486784	0.718389424175071	0.196424466508958	0	0	0	0	0	0	0	0	0	2	2	3	11	3	1	1	0	1	1	0	2	8	10	3	4
FGF21	ENSG00000105550	3678	19	2.5143e-07	0	0	8.1832e-06	3.9501e-06	1.303	1	19.81879	3.416421	1	1	1	1	1.02	1.02	1	1	1	1	2.954614	1.422852	1	1	1	1	1	1	0.870098660681066	0.726283913578711	0	0	0	0	2	2	0	0	0	0	0	1	4	0	1	0	0	0	0	0	0	5	9	8	10
FGF22	ENSG00000070388	3679	19	3.1882e-07	0	0	8.1041e-06	3.1333e-06	1.927	1	19.81879	3.416421	1	1	1	1	1.02	1.02	1	1	1	1	2.954614	1.422852	1	1	1	1	1	1	0.870104751186388	0.72634436324444	0	0	0	1	0	1	0	0	0	0	0	1	2	1	0	1	2	0	0	0	0	4	6	1	1
FGF23	ENSG00000118972	3680	12	2.589e-07	0	3.65258201701093e-06	1.1175e-05	5.5733e-06	1.28	1	19.81879	3.416421	1	1	1	1	1.02	1.02	1	1	0.986756067206592	1	2.954614	1.422852	1	1	1	1	1	1	0.870110840763279	0.726404812910169	0	0	0	1	0	0	0	0	0	0	0	2	1	0	3	1	0	0	0	2	4	10	10	7	7
FGF3	ENSG00000186895	3681	11	3.5327e-07	0	3.13692312789927e-06	1.0093e-05	4.2055e-06	1.782	1	19.81879	3.416421	1	1	1	1	1.02	1.02	1	1	1.01943085499205	1	2.954614	1.422852	1	1	0.779393038093273	1	1	1	0.870116929411952	0.726465262575898	0	0	0	0	0	1	0	0	0	0	2	2	5	0	0	1	0	0	0	4	3	7	12	4	2
FGF4	ENSG00000075388	3682	11	3.3155e-07	1.37305668449198e-06	2.38688342245989e-06	5.2248e-06	2.8314e-06	1.088	1.13119872709424	19.81879	3.416421	1	1	7.52912276579226	1.02012859696626	1.02	1.02	1.01117702627318	1	0.981018760695018	1.10256197372421	2.954614	1.422852	1	1.29550041096396	0.869671535327362	1.01117702627318	1.29550041096396	6.42357718651718	0.314802888423888	0.022394986781174	0	0	2	2	0	0	0	1	1	0	1	1	3	0	1	1	0	0	0	2	5	3	7	1	3
FGF5	ENSG00000138675	3683	4	5.8419e-07	0	0	7.485e-06	2.7739e-06	1.876	1	19.81879	3.416421	1	1	1	1	1.02	1.02	1	1	1	1	2.954614	1.422852	1	1	1	1	1	1	0.870123017132619	0.726525712241627	0	0	0	2	0	1	0	0	0	0	0	1	6	0	1	1	1	0	0	0	0	17	15	3	5
FGF6	ENSG00000111241	3684	12	4.3527e-07	0	5.90844570135746e-07	8.4243e-06	3.9815e-06	1.428	1	19.81879	3.416421	1	1	1	1	1.02	1.02	1	1	1.02322515747048	1	2.954614	1.422852	1	1	1	1	1	1.02322515747048	0.827393061773161	0.449877465917749	0	0	0	1	1	0	0	0	0	0	0	3	4	1	2	0	1	0	0	2	0	10	12	4	3
FGF7	ENSG00000140285	3685	15	5.375e-07	1.49053013168087e-06	1.85335654531371e-06	4.2199e-06	1.5101e-06	0.514	7.91587969662734	19.81879	3.416421	1	1	1	1.6212218242121	1.02	1.02	1	1.01060253100527	0.989248879977713	3.44042270841858	2.954614	1.422852	1	1.88794119881592	1	1	1.90795815391249	1	0.687904267031053	0.162701239994509	0	0	0	0	0	0	0	1	0	0	0	1	0	0	0	0	0	1	0	0	1	1	1	1	0
FGF8	ENSG00000107831	3686	10	6.8333e-07	2.22397346809854e-06	5.10356917245736e-06	1.0175e-05	4.3342e-06	0.51	8.0855926634927	19.81879	3.416421	1	1	1	1.62993482649791	1.02	1.02	1.23866224240826	1.02624527926872	0.976434056260338	3.47529416015031	2.954614	1.422852	1	1	0.827375510809799	1.23866224240826	1.02624527926872	1	0.779633073792611	0.300531377491925	0	0	1	1	0	0	0	0	0	0	1	0	1	3	3	1	0	3	1	0	2	3	4	0	8
FGF9	ENSG00000102678	3687	13	5.4518e-07	8.14478873239435e-07	3.08878873239437e-06	6.004e-06	2.7433e-06	0.323	21.7803826046354	19.81879	3.416421	1	6.80629836831047	1	2.18375700703654	1.02	1.02	1	1	0.975911013601813	5.74798865649854	2.954614	1.422852	1	1.94538482498577	1.22157642270794	1	13.2408695600366	1.19214988487698	0.184684237590489	0.00929558256670584	0	1	0	1	0	0	0	1	0	1	0	2	0	0	2	0	0	0	0	1	4	4	5	1	3
FGFBP1	ENSG00000137440	19695	4	1.1819e-07	0	0	5.7304e-06	2.3661e-06	1.06	1.17221429390776	19.81879	3.416421	1	1	1	1.03060758094479	1.02	1.02	1.00568995489304	1	1	1.14225134183224	2.954614	1.422852	1	1	1	1.00568995489304	1	1	0.836482094227918	0.491439185826679	0	0	0	0	0	0	0	0	0	0	0	1	2	2	0	1	1	0	0	0	0	8	11	2	1
FGFBP2	ENSG00000137441	29451	4	9.4747e-08	0	0	7.2024e-06	2.9842e-06	1.917	1	19.81879	3.416421	1	1	1	1	1.02	1.02	1	1	1	1	2.954614	1.422852	1	1	1	1	1	1	0.870129103925491	0.726586161907356	0	0	0	1	0	0	0	0	0	0	0	3	3	1	2	0	1	0	0	0	0	10	8	3	3
FGFBP3	ENSG00000174721	23428	10	1.4164e-07	0	0	4.6639e-06	2.4646e-06	1.893	1	19.81879	3.416421	1	1	1	1	1.02	1.02	1	1	1	1	2.954614	1.422852	1	1	1	1	1	1	0.870135189790782	0.726646611573085	0	0	0	1	0	0	1	0	0	0	0	2	3	1	3	1	0	0	0	0	0	8	9	2	11
FGFR1	ENSG00000077782	3688	8	2.3393e-06	1.32267684455587e-05	4.94368248567334e-06	3.1767e-05	1.3989e-05	0.215	38.3689004952153	19.81879	3.416421	1	181.847992096834	1	2.65564683733148	1.02	1.02	0.628215263599094	0.988646580520699	0.996911529087759	7.86069318196541	2.954614	1.422852	1	0.719883216440046	0.885675183403663	1	129.42304905903	1	0.0171708356574651	0.000449059151943921	1	6	0	6	0	0	0	2	3	1	3	9	19	5	8	2	2	6	9	5	7	26	31	17	17
FGFR1OP2	ENSG00000111790	23098	12	1.0983e-06	0	2.46629537914692e-06	8.0214e-06	3.2945e-06	0.872	1.62986047080292	19.81879	3.416421	1	1	1	1.13825425811796	1.02	1.02	0.881265713089471	1	0.98862609017901	1.55048210247107	2.954614	1.422852	1	1	1.02009484963634	1	1	1.00849238280772	0.835104873870688	0.484731658048164	0	0	0	0	0	0	0	0	0	1	2	2	3	1	1	0	2	0	0	2	4	8	13	5	3
FGFR2	ENSG00000066468	3689	10	2.4832e-06	4.67284059844847e-06	1.2386406169191e-05	2.8141e-05	1.2618e-05	0.27	28.7105924184093	19.81879	3.416421	1	38.0849892046985	45.6543448397056	2.40043013133036	1.02	1.02	0.439207361305295	0.999696654661699	1.00589350023732	6.68837587114368	2.954614	1.422852	0.091241616018754	1	0.880134944597673	1	38.073436300764	40.4187967999458	0.0008537622775042	1.62434564651386e-05	0	3	5	13	1	0	2	0	0	3	7	5	13	4	7	1	2	1	1	12	15	35	31	10	8
FGFR3	ENSG00000068078	3690	4	1.9993e-06	5.1161439509954e-06	7.7560147396631e-06	3.8847e-05	2.0602e-05	0.604	4.93748951183691	19.81879	3.416421	1	1	2094502255012710	1.45031454492137	1.02	1.02	0.933630716396363	1.05647229230189	1.03254175626817	2.76124193174638	2.954614	1.422852	0.562870564162217	2.86412206900779	2.20149647904298	1	3.02586560767709	4761090658095418	3.35161667811368e-17	2.26063530857507e-19	0	0	16	23	5	0	1	4	4	4	1	18	16	7	3	1	1	5	0	7	5	27	26	12	20
FGFR4	ENSG00000160867	3691	5	2.4902e-06	0	1.14583866510994e-05	3.6371e-05	1.6797e-05	0.868	1.64665722486462	19.81879	3.416421	1	1	1	1.14135909595806	1.02	1.02	1.33483741413217	1	0.947958498313457	1.56230641983198	2.954614	1.422852	0.797730947232535	1	1.1934604604505	1.06484111477708	1	1.13135098588514	0.792505912140079	0.332371763044378	0	0	1	2	1	0	1	0	0	3	4	8	9	2	3	5	1	0	0	1	6	20	21	9	9
FGFRL1	ENSG00000127418	3693	4	8.4796e-07	0	0	2.5951e-05	1.3996e-05	0.73	2.68142363938087	19.81879	3.416421	1	1	1	1.27423775600349	1.02	1.02	0.790132121527049	1	1	2.07271132062173	2.954614	1.422852	0.748875031277761	1	1	1	1	1	0.870141274728702	0.726707061238814	0	0	0	1	3	0	1	0	0	0	0	2	6	3	3	0	2	0	0	0	0	15	17	3	9
FGG	ENSG00000171557	3694	4	1.2066e-06	0	7.60632172470978e-07	1.1353e-05	4.4968e-06	0.536	7.04584675524423	19.81879	3.416421	1	1	1	1.57514733724362	1.02	1.02	1.51326038716016	1	1	3.25639959119727	2.954614	1.422852	1	1	1	1.51326038716016	1	1	0.743029724200158	0.231056837629457	0	0	0	0	0	0	0	0	0	0	0	3	5	2	3	2	0	0	0	0	0	22	14	6	8
FGGY	ENSG00000172456	25610	1	1.5831e-06	0	0	1.7339e-05	7.7282e-06	1.215	1	19.81879	3.416421	1	1	1	1	1.02	1.02	1	1	1	1	2.954614	1.422852	1	1	1	1	1	1	0.870147358739465	0.726767510904544	0	0	0	1	0	1	1	0	0	0	0	2	11	3	5	3	1	0	0	0	0	20	14	7	9
FGL1	ENSG00000104760	3695	8	9.2657e-07	0	0	8.6118e-06	3.2358e-06	1.934	1	19.81879	3.416421	1	1	1	1	1.02	1.02	1	1	1	1	2.954614	1.422852	1	1	1	1	1	1	0.870153441823282	0.726827960570273	0	0	0	0	0	0	4	0	0	0	0	6	9	0	1	1	2	0	0	0	0	20	16	7	3
FGL2	ENSG00000127951	3696	7	7.3571e-07	0	0	1.1881e-05	4.7889e-06	1.008	1.2618856635567	19.81879	3.416421	1	1	1	1.05351719900718	1.02	1.02	0.974122304600841	1	1	1.22902354557813	2.954614	1.422852	1	1	1	1	1	1	0.870159523980364	0.726888410236002	0	0	0	0	0	0	0	0	0	0	0	7	4	1	2	0	1	0	0	0	0	20	21	6	2
FGR	ENSG00000000938	3697	1	1.4369e-06	4.67876462114664e-06	9.57177960242004e-06	2.0099e-05	9.1117e-06	0.425	12.7163885449984	19.81879	3.416421	1	1	1	1.84358117065614	1.02	1.02	0.4878997747394	1.02004031922497	1.0135132924556	4.33696523445211	2.954614	1.422852	1	0.554753057926123	1.23550559303928	1	1	1.25220134144855	0.783452992689655	0.309481683380975	0	0	0	0	0	0	0	0	1	3	4	6	10	0	4	0	2	4	3	7	7	17	15	7	6
FH	ENSG00000091483	3700	1	1.0795e-06	0	4.63695779706675e-06	1.4318e-05	5.3262e-06	0.544	6.75456337978786	19.81879	3.416421	1	1	1	1.55913427374817	1.02	1.02	0.79600227041626	1	1.01663881911937	3.19259569711929	2.954614	1.422852	1	1	1.18735719421914	1	1	1.20711341580384	0.791920471979751	0.330816070638682	0	0	0	1	0	0	0	0	0	1	0	4	0	1	0	1	2	0	0	2	0	15	11	8	6
FHAD1	ENSG00000142621	29408	1	4.1007e-07	0	0	7.2042e-06	3.6456e-06	1.346	1	19.81879	3.416421	1	1	1	1	1.02	1.02	1	1	1	1	2.954614	1.422852	1	1	1	1	1	1	0.842486842836621	0.522628989737429	0	0	0	2	0	0	1	0	0	0	0	5	10	1	1	1	1	0	0	0	0	21	13	7	3
FHDC1	ENSG00000137460	29363	4	1.9811e-06	0	0	3.9661e-05	1.6782e-05	0.585	5.44825015885471	19.81879	3.416421	2.26219354740632	1	1	1.48274490475693	1.02	1.02	0.425586134563095	1	1	2.88936977539305	2.954614	1.422852	1.49360629211537	1	1	1.43798171646923	1	1	0.753657046159935	0.248652495925166	1	0	0	1	2	2	2	0	0	0	0	12	13	2	2	3	8	0	0	0	0	51	42	15	21
FHIT	ENSG00000189283	3701	3	2.6096e-07	0	0	5.5742e-06	2.1331e-06	1.453	1	19.81879	3.416421	1	1	1	1	1.02	1.02	1	1	1	1	2.954614	1.422852	1	1	1	1	1	1	0.870165605210924	0.726948859901731	0	0	0	2	1	0	1	0	0	0	0	2	7	2	0	0	0	0	0	0	0	7	5	2	1
FHL2	ENSG00000115641	3703	2	5.879e-07	0	1.27135782747604e-06	9.99e-06	3.6012e-06	1.131	1.07724263253249	19.81879	3.416421	1	1	1	1.00634323996513	1.02	1.02	1.00465570175104	1	0.994236147533785	1.050350675725	2.954614	1.422852	1	1	1.26300762657977	1.00465570175104	1	1.25572783695646	0.781690981904437	0.305303852251149	0	0	0	1	1	0	0	0	0	1	0	8	7	1	2	2	1	0	0	1	2	16	21	4	3
FHL3	ENSG00000183386	3704	1	8.1261e-07	0	6.10340640260445e-06	1.1754e-05	4.8278e-06	0.845	1.75413486970255	19.81879	3.416421	1	1	1	1.15996185106515	1.02	1.02	0.839804936930051	1	0.995068018353047	1.63324661991366	2.954614	1.422852	1	1	1.44913610062123	1	1	1.44198898796903	0.753044330552041	0.247587835517323	0	0	1	1	0	0	0	0	0	3	3	4	4	1	4	1	4	0	0	5	7	15	11	3	9
FHL5	ENSG00000112214	17371	6	6.5057e-07	0	0	7.3545e-06	2.8127e-06	1.613	1	19.81879	3.416421	1	1	1	1	1.02	1.02	1	1	1	1	2.954614	1.422852	1	1	1	1	1	1	0.870171685515173	0.72700930956746	0	0	0	0	1	2	0	0	0	0	0	1	3	0	0	0	1	0	0	0	0	14	10	4	2
FHOD1	ENSG00000135723	17905	16	2.5975e-06	1.62525238159131e-06	1.15943201395411e-05	4.7689e-05	1.8212e-05	0.876	1.61358039857695	19.81879	3.416421	3.17400858752436	1	1	1.13518727908483	1.02	1.02	0.948489158219633	1.01047424148809	1.00304508152843	1.53880626791538	2.954614	1.422852	0.710468461340717	0.433591630062874	0.760228483198472	2.13887434951895	1	1	0.657442062179201	0.136294667507177	2	0	0	1	0	0	2	0	2	2	6	12	23	3	7	2	3	1	0	11	14	51	55	22	19
FHOD3	ENSG00000134775	26178	18	3.4419e-06	1.87887740154973e-06	1.19610232459399e-07	4.6952e-05	2.1568e-05	0.374	16.6688403677612	19.81879	3.416421	1	1	1	2.00151922781398	1.02	1.02	0.710649003780971	1.00233213500849	0.991990002336006	4.98425092875479	2.954614	1.422852	4.11621894607986	1.85571386848573	1	2.92518689337601	1.86004164376416	1	0.416452368943747	0.0389540816286943	0	0	0	4	0	3	1	1	0	0	0	16	28	6	9	2	2	1	1	0	1	64	53	27	26
FIBCD1	ENSG00000130720	25922	9	1.0285e-06	2.14214712798119e-06	4.27638965401412e-06	2.3532e-05	1.2337e-05	1.591	1	19.81879	3.416421	1	1	1	1	1.02	1.02	1	1.00208350260088	0.981740809726313	1	2.954614	1.422852	1	0.620784869186561	1.19524021450011	1	1	1.17341609600079	0.798374332147862	0.348600156681512	0	0	0	3	1	2	0	0	1	1	0	3	5	1	2	2	1	1	1	1	3	12	15	8	2
FIBIN	ENSG00000176971	33747	11	2.2e-07	0	3.830744452398e-07	7.1354e-06	3.4167e-06	0.91	1.49368541559757	19.81879	3.416421	1	1	1	1.11060638601338	1.02	1.02	0.955103156729785	1	1	1.44537414221008	2.954614	1.422852	1.29765453020903	1	1	1.23939393814735	1	1	0.786151989530465	0.316050468020697	0	0	0	0	0	1	0	0	0	0	0	0	5	0	3	0	1	0	0	0	0	10	13	4	6
FIBP	ENSG00000172500	3705	11	8.2869e-07	0	7.64550789692436e-06	1.3177e-05	5.233e-06	1.041	1.20287201207487	19.81879	3.416421	1	1	1	1.03844018855933	1.02	1.02	1.13244062588487	1	0.984859046598875	1.17191782884374	2.954614	1.422852	0.913174330325203	1	1.40869924421224	1.03411571017547	1	1.38737019459942	0.754131093924655	0.249480705531004	0	0	1	2	0	0	2	0	0	3	3	8	6	2	5	7	2	0	0	5	8	12	13	5	11
FICD	ENSG00000198855	18416	12	4.901e-07	0	3.00722799999999e-06	1.9236e-05	1.014e-05	0.916	1.47550851739915	19.81879	3.416421	1	1	1.35679535052769	1.10653764580784	1.02	1.02	1.16316453975993	1	1.01131516680366	1.42993187835996	2.954614	1.422852	1	1	0.859826786171947	1.16316453975993	1	1.17980936100553	0.762907049367437	0.265539573008344	0	0	1	1	0	0	0	0	0	0	1	4	9	2	4	4	2	0	0	2	1	18	13	7	10
FIG4	ENSG00000112367	16873	6	2.8235e-06	0	7.75370717031589e-06	2.6738e-05	8.9927e-06	1.24	1	19.81879	3.416421	1	1	1	1	1.02	1.02	1	1	1.00403280033078	1	2.954614	1.422852	1	1	1.31722033954164	1	1	1.32253242616265	0.770148309790432	0.279919313115757	0	0	1	1	0	2	1	0	0	2	1	6	11	4	10	3	10	0	0	4	4	20	22	19	7
FIGLA	ENSG00000183733	24669	2	3.3587e-07	0	0	4.89e-06	2.0056e-06	1.316	1	19.81879	3.416421	1	1	1	1	1.02	1.02	1	1	1	1	2.954614	1.422852	1	1	1	1	1	1	0.870177764893323	0.727069759233189	1	0	0	0	0	0	0	0	0	0	0	0	5	1	2	0	0	0	0	0	0	8	8	1	2
FIGN	ENSG00000182263	13285	2	1.158e-06	0	1.05578254707431e-06	2.403e-05	1.0839e-05	0.281	27.1095815965003	19.81879	3.416421	95.6549714632962	1	1	2.35310623692032	1.02	1.02	1.98249223475963	1	0.990508934392821	6.47939268545858	2.954614	1.422852	1	1	1.26801431440635	189.635238142139	1	1.25597950735748	0.00772727223737503	0.000181927451354074	2	0	0	3	0	0	0	0	0	1	0	8	7	5	4	2	0	0	0	0	1	41	33	14	8
FIGNL1	ENSG00000132436	13286	7	1.2166e-06	0	0	1.8478e-05	5.8725e-06	0.787	2.12657827994438	19.81879	3.416421	1	1	1	1.21289464814207	1.02	1.02	0.950322583138525	1	1	1.83602058924575	2.954614	1.422852	0.77703284547059	1	1	1	1	1	0.870183843345585	0.727130208898918	0	0	0	3	0	0	1	0	0	0	0	2	6	4	3	2	3	0	0	0	0	21	24	13	7
FILIP1	ENSG00000118407	21015	6	3.2427e-06	0	0	3.461e-05	1.3972e-05	0.698	3.09996860508336	19.81879	3.416421	1	1	1	1.31324065145806	1.02	1.02	1.0277089052436	1	1	2.2241093380174	2.954614	1.422852	1.05623073510184	1	1	1.08549773245616	1	1	0.814816878120688	0.401094563803688	0	0	0	3	1	2	3	0	0	0	0	10	12	2	1	4	4	0	0	0	0	46	35	15	16
FILIP1L	ENSG00000168386	24589	3	2.3943e-06	0	0	2.9615e-05	1.1117e-05	0.725	2.74119333056094	19.81879	3.416421	1.34494367003563	1	1	1.2801038799168	1.02	1.02	1.06478626797298	1	1	2.09543809563318	2.954614	1.422852	1.39102944236443	1	1	1.99206203726125	1	1	0.675317689679704	0.151044095827677	1	0	0	3	0	1	0	0	0	0	0	10	21	3	8	4	4	0	0	0	0	41	50	17	15
FIP1L1	ENSG00000145216	19124	4	2.6592e-06	7.34554149590164e-06	8.16481608606558e-06	1.8173e-05	5.9075e-06	0.358	18.1338230276594	19.81879	3.416421	1.31959116944417	1	1	2.05600660885385	1.02	1.02	0.524521828332583	1.00987478240269	1.02872133988882	5.21045279461631	2.954614	1.422852	3.7456201650947	1.88447485943923	0.891043284099205	2.5925473762994	1.90308363861953	1	0.445439256768539	0.0452084351662735	1	0	0	0	0	2	0	3	3	2	5	11	10	1	7	1	2	6	7	12	13	33	25	14	11
FIS1	ENSG00000214253	21689	7	3.9101e-07	0	2.77101757451182e-06	6.0049e-06	2.8951e-06	1.548	1	19.81879	3.416421	1	1	1	1	1.02	1.02	1	1	0.999677399307598	1	2.954614	1.422852	1	1	0.863562192957746	1	1	1	0.870189920872171	0.727190658564647	0	0	0	1	0	0	0	0	0	0	1	0	3	1	1	0	1	0	0	1	1	3	2	7	5
FITM1	ENSG00000139914	33714	14	7.2122e-07	0	0	1.2128e-05	5.3867e-06	1.198	1.01280795605559	19.81879	3.416421	1	1	1	1	1.02	1.02	1	1	1	1	2.954614	1.422852	1	1	1	1	1	1	0.870195997473292	0.727251108230376	0	0	0	0	1	0	0	0	0	0	0	2	1	1	3	0	0	0	0	0	0	8	7	3	3
FITM2	ENSG00000197296	16135	20	5.1999e-07	0	3.44618011764706e-06	7.7289e-06	3.9232e-06	1.553	1	19.81879	3.416421	1	1	1	1	1.02	1.02	1	1	1.01892781046834	1	2.954614	1.422852	1	1	0.852928102588044	1	1	1	0.87020207314916	0.727311557896105	0	0	0	0	2	0	0	0	0	0	1	2	1	0	2	0	1	0	0	4	3	11	13	3	1
FIZ1	ENSG00000179943	25917	19	5.3943e-07	0	0	2.3231e-05	1.195e-05	0.59	5.30846271365842	19.81879	3.416421	1	1	1	1.47403795784298	1.02	1.02	1.20268782950522	1	1	2.8549332207189	2.954614	1.422852	1	1	1	1.20268782950522	1	1	0.7928641221241	0.33332920862585	0	0	0	1	1	0	0	0	0	0	0	2	4	1	5	1	0	0	0	0	0	16	12	6	8
FJX1	ENSG00000179431	17166	11	3.9953e-07	0	0	8.813e-06	4.1681e-06	0.328	21.2191912820019	19.81879	3.416421	1	1	1	2.16477477037463	1.02	1.02	1.40773602332103	1	1	5.66742010971589	2.954614	1.422852	2.44020868992118	1	1	3.43516967722305	1	1	0.538565433990381	0.072514430072671	0	0	0	1	0	1	0	0	0	0	0	3	2	3	2	1	0	0	0	0	0	12	14	9	5
FKBP10	ENSG00000141756	18169	17	1.3921e-06	0	4.90747622800105e-06	2.3891e-05	1.1516e-05	0.85	1.7291003393933	19.81879	3.416421	1.16240335605256	1	1	1.15580747618612	1.02	1.02	1.07633533233056	1	1.07071183553673	1.61738998241603	2.954614	1.422852	1.32643784695161	1	1.07350617355108	1.65955388016391	1	1.14941576554289	0.688023040598385	0.162816891495199	1	0	0	2	1	1	0	0	0	1	1	8	6	3	4	4	4	0	0	9	4	30	32	14	10
FKBP11	ENSG00000134285	18624	12	6.3449e-07	0	0	5.635e-06	2.1332e-06	1.53	1	19.81879	3.416421	1	1	1	1	1.02	1.02	1	1	1	1	2.954614	1.422852	1	1	1	1	1	1	0.870208147899986	0.727372007561834	1	0	0	1	0	0	0	0	0	0	0	3	5	0	2	0	0	0	0	0	0	7	8	1	1
FKBP14	ENSG00000106080	18625	7	4.6038e-07	0	0	4.7885e-06	1.8868e-06	1.655	1	19.81879	3.416421	1	1	1	1	1.02	1.02	1	1	1	1	2.954614	1.422852	1	1	1	1	1	1	0.848514158676822	0.557629346194568	0	0	0	1	0	0	0	0	0	0	0	2	0	0	2	0	3	0	0	0	0	9	6	2	4
FKBP15	ENSG00000119321	23397	9	3.5639e-06	4.07716511686353e-07	5.945865795426e-08	3.3798e-05	1.3896e-05	0.607	4.86177446932043	19.81879	3.416421	1	1	1	1.4453536409252	1.02	1.02	1.61972074511362	1	1	2.74167538418338	2.954614	1.422852	3.46352017663967	1.9807859572502	1	5.60993548122285	1.9807859572502	1	0.252945731148829	0.0152743896482868	0	0	0	4	3	3	1	1	0	0	0	11	21	5	4	8	6	0	0	0	0	43	33	9	14
FKBP1A	ENSG00000088832	3711	20	3.2155e-07	1.55601128571428e-06	1.10708871428571e-06	2.6631e-06	1.0066e-06	0.538	6.9718221467349	19.81879	3.416421	1	1	1	1.57110814598478	1.02	1.02	1	1	1.02238243660458	3.24029789231039	2.954614	1.422852	1	1.88246822327176	1.26682094337968	1	1.88246822327176	1.29517548283423	0.623429236946343	0.112939258235392	0	0	0	0	0	0	0	1	0	1	0	2	0	1	0	0	0	0	0	2	0	2	0	2	3
FKBP1B	ENSG00000119782	3712	2	2.0916e-07	8.22983852691219e-07	1.4148835694051e-06	2.8622e-06	1.474e-06	0.951	1.38281829201823	19.81879	3.416421	1	1	1	1.08434246295371	1.02	1.02	1	1	0.989941406915709	1.34578297687345	2.954614	1.422852	1	1	1	1	1	1	0.870214221725982	0.727432457227564	0	0	0	0	0	0	0	0	0	0	0	0	0	0	0	0	0	0	0	0	1	0	3	1	1
FKBP1C	ENSG00000198225	0	6	2.1041e-07	0	0	3.9968e-06	1.4528e-06	1.749	1	19.81879	3.416421	1	1	1	1	1.02	1.02	1	1	1	1	2.954614	1.422852	1	1	1	1	1	1	0.840269496525777	0.5107204055888	0	0	0	0	0	0	1	0	0	0	0	0	1	1	1	2	0	0	0	0	0	3	6	1	0
FKBP2	ENSG00000173486	3718	11	3.0176e-07	6.4676906077348e-08	2.41152464088398e-06	4.1809e-06	1.6861e-06	1.089	1.12982239769814	19.81879	3.416421	1	1	1	1.01977695915765	1.02	1.02	0.991456927072042	1	1.03288257306882	1.10123014836796	2.954614	1.422852	1	1	1.23685442836464	1	1	1.27752538448083	0.778189860213382	0.297251605781828	0	0	0	0	0	0	0	0	0	1	0	4	2	0	0	0	1	0	0	5	3	5	10	0	1
FKBP3	ENSG00000100442	3719	14	6.1702e-07	0	0	5.2446e-06	1.9842e-06	1.007	1.26379283505693	19.81879	3.416421	1	1	1	1.05400444727308	1.02	1.02	1	1	1	1.23086905944966	2.954614	1.422852	1	1	1	1	1	1	0.870220294627357	0.727492906893293	0	0	0	0	0	0	0	0	0	0	0	2	6	2	0	0	0	0	0	0	0	9	13	1	1
FKBP4	ENSG00000004478	3720	12	1.2365e-06	0	6.22660330033003e-06	1.3996e-05	5.2248e-06	0.504	8.34718782730497	19.81879	3.416421	1	1	1	1.64320649438273	1.02	1.02	1.55919288490606	1	1.01476983120782	3.52845298768928	2.954614	1.422852	1	1	1.75133314582609	1.55919288490606	1	1.77720004077859	0.592185509797349	0.0956356232679808	0	0	1	2	0	0	0	0	0	3	1	4	1	4	5	2	0	0	0	6	6	12	18	10	12
FKBP5	ENSG00000096060	3721	6	9.1417e-07	0	3.63338044914134e-06	1.2913e-05	5.1057e-06	0.418	13.1998322423193	19.81879	3.416421	1	1	1	1.8638727968334	1.02	1.02	0.378212641385255	1	1.01480929650548	4.41952407872823	2.954614	1.422852	2.04623819829427	1	1.2094282927892	1	1	1.22733907497923	0.788604491410994	0.322204954720687	0	0	0	0	1	1	0	0	0	1	0	3	6	0	0	0	3	0	0	5	5	14	19	4	1
FKBP6	ENSG00000077800	3722	7	1.1064e-06	1.39735988620199e-06	3.59926031294452e-06	1.1163e-05	4.5914e-06	1.031	1.21996520883837	19.81879	3.416421	1	1	1	1.04280723352151	1.02	1.02	1.0189189086121	1	0.975116244110267	1.18845838265228	2.954614	1.422852	1.11987327176075	1	0.77280796818557	1.14106005184632	1	1	0.804588534394926	0.367133369616267	0	0	0	0	1	1	0	0	0	0	2	4	2	2	3	1	0	0	0	1	4	3	18	5	7
FKBP7	ENSG00000079150	3723	2	5.2469e-07	0	0	6.1288e-06	2.2366e-06	1.696	1	19.81879	3.416421	1	1	1	1	1.02	1.02	1	1	1	1	2.954614	1.422852	1	1	1	1	1	1	0.870226366604325	0.727553356559022	0	0	0	0	0	0	2	0	0	0	0	2	3	1	0	0	0	0	0	0	0	6	13	4	1
FKBP8	ENSG00000105701	3724	19	8.7581e-07	1.23140473506201e-06	1.04179639233371e-05	1.8618e-05	9.8895e-06	0.161	51.6670395953266	19.81879	3.416421	1	1	1	2.93334738749504	1.02	1.02	1	1	1.03202862818326	9.26707550319152	2.954614	1.422852	1	1	1.25436435863489	1	1	1.29453992828393	0.7748476152675	0.289861182319984	0	0	0	0	2	0	0	0	0	2	1	5	1	3	4	0	0	0	0	6	3	17	10	5	10
FKBP9	ENSG00000122642	3725	7	1.1827e-06	5.12585416666666e-06	5.64997996794872e-06	1.8003e-05	8.4404e-06	0.815	1.92645498193456	19.81879	3.416421	1	1	1	1.18622302783689	1.02	1.02	1.09126770129672	0.991800674592164	0.995788384108224	1.73367568054703	2.954614	1.422852	1.18223693078609	1.60691146718781	1.3690698448733	1.29013697784703	1.59373587716676	1.36330384855768	0.588611286956199	0.0938598705109627	0	0	0	0	1	1	1	1	0	2	1	6	3	0	3	4	4	3	5	5	7	12	18	7	3
FKBPL	ENSG00000204315	13949	6	1.1169e-06	0	4.90594843049328e-06	1.1577e-05	4.1477e-06	1.624	1	19.81879	3.416421	1	1	1	1	1.02	1.02	1	1	1.00860657449288	1	2.954614	1.422852	1	1	0.975429697978527	1	1	1	0.870232437657094	0.727613806224751	0	0	0	1	0	0	1	0	0	1	2	2	4	3	3	4	2	0	0	4	4	11	11	4	9
FKRP	ENSG00000181027	17997	19	5.8844e-07	1.60853039027511e-06	1.50494440179143e-05	2.6326e-05	1.3589e-05	1.318	1	19.81879	3.416421	1	1	1	1	1.02	1.02	1	1	0.973289679803007	1	2.954614	1.422852	1	1	0.66851098111204	1	1	1	0.848523984007573	0.557689795860298	0	0	1	3	0	0	1	0	0	1	4	3	8	2	1	0	1	0	0	5	8	9	18	4	9
FKTN	ENSG00000106692	3622	9	1.4089e-06	0	0	1.2328e-05	4.6077e-06	0.842	1.76962991529436	19.81879	3.416421	1	1	1	1.16248441279094	1.02	1.02	0.871622298094344	1	1	1.64287892060079	2.954614	1.422852	1.33607210755745	1	1	1.16455024080898	1	1	0.800030098882673	0.353395678248108	0	0	0	1	0	1	0	0	0	0	0	5	5	1	2	3	6	0	0	0	0	13	13	3	3
FLAD1	ENSG00000160688	24671	1	1.3129e-06	0	9.71721674220208e-07	1.8984e-05	7.0213e-06	0.592	5.25364418112053	19.81879	3.416421	1	1	1	1.47059018060948	1.02	1.02	1.48986610373403	1	0.982894409487653	2.84130439652227	2.954614	1.422852	0.288535067169474	1	1	1	1	1	0.870238507785878	0.72767425589048	0	0	0	0	0	0	3	0	0	0	0	8	13	0	5	3	1	0	0	0	2	27	24	12	9
FLCN	ENSG00000154803	27310	17	1.3498e-06	0	8.0971218049035e-06	2.4541e-05	1.1444e-05	0.388	15.4801210446226	19.81879	3.416421	1	1	1	1.95580553256716	1.02	1.02	0.887991588604415	1	0.999376864467912	4.79570680016564	2.954614	1.422852	0.208931077421409	1	0.78314716070864	1	1	1	0.870244576990886	0.727734705556209	0	0	1	2	2	0	2	0	0	0	1	1	5	6	4	1	1	0	0	3	3	19	19	8	9
FLG	ENSG00000143631	3748	1	6.8828e-08	0	0	0.00012583	4.9682e-05	1.96	1	19.81879	3.416421	1	1	1	1	1.02	1.02	0.999999999999998	1	1	1	2.954614	1.422852	1	1	1	1	1	1	0.870250645272329	0.727795155221938	0	0	0	1	0	15	10	0	0	0	0	68	98	17	30	30	25	0	0	0	0	208	209	62	81
FLG2	ENSG00000143520	33276	1	5.9962e-08	0	0	5.5185e-05	2.2462e-05	1.919	1	19.81879	3.416421	1	1	1	1	1.02	1.02	1	1	1	1	2.954614	1.422852	1	1	1	1	1	1	0.870256712630418	0.727855604887667	0	0	0	0	0	3	3	0	0	0	0	18	25	9	12	11	6	0	0	0	0	69	79	45	29
FLI1	ENSG00000151702	3749	11	1.0614e-06	4.50345923460898e-06	3.28904326123128e-06	1.6895e-05	8.7789e-06	0.28	27.2512686832014	19.81879	3.416421	1	1	1.28161895223696	2.35735698721305	1.02	1.02	1	1.02404326192396	0.986984735790825	6.49807426275056	2.954614	1.422852	1	0.525457338878949	1	1	1	1.26493834295811	0.780873624276226	0.303394603830247	0	1	1	4	4	0	0	1	3	0	0	6	4	2	2	0	0	3	1	0	1	20	13	12	8
FLII	ENSG00000177731	3750	17	3.5185e-06	0	1.40749490149254e-05	5.2671e-05	2.2445e-05	0.607	4.86177446932043	19.81879	3.416421	1	1	1	1.4453536409252	1.02	1.02	1.26267455217917	1	1.01144612941801	2.74167538418338	2.954614	1.422852	2.46140092724734	1	1.33620064760359	3.10794831354543	1	1.35149497314449	0.485707470853154	0.0554765614611252	0	0	1	4	0	3	2	0	0	4	5	19	27	5	11	6	5	0	0	14	17	58	68	24	31
FLJ00273	ENSG00000269510	0	9	9.8378e-08	0	0	3.1729e-06	1.3358e-06	1.655	1	19.81879	3.416421	1	1	1	1	1.02	1.02	1	1	1	1	2.954614	1.422852	1	1	1	1	1	1	0.848533807436033	0.557750245526027	0	0	0	0	0	0	0	0	0	0	0	0	0	0	0	0	0	0	0	0	0	0	0	0	0
FLJ20306	ENSG00000269781	0	7	2.3e-08	0	7.70846361355082e-07	7.8263e-07	3.1961e-07	1.926	1	19.81879	3.416421	1	1	1	1	1.02	1.02	1	1	1.01493129678587	1	2.954614	1.422852	1	1	0.895850277922202	1	1	1	0.870262779065365	0.727916054553396	0	0	0	0	0	0	0	0	0	0	0	0	0	0	0	0	0	0	0	0	0	0	0	0	0
FLJ27365	ENSG00000197182	0	22	2.0779e-07	0	0	5.1773e-06	2.1779e-06	1.273	1	19.81879	3.416421	1	1	1	1	1.02	1.02	1	1	1	1	2.954614	1.422852	1	1	1	1	1	1	0.848543628962755	0.557810695191756	0	0	0	0	0	0	0	0	0	0	0	0	0	0	0	0	0	0	0	0	0	0	0	0	0
FLNB	ENSG00000136068	3755	3	5.8627e-06	4.47999276327216e-06	1.92217047993979e-05	9.7337e-05	4.8596e-05	0.443	11.5515631741477	19.81879	3.416421	1	1	1	1.79337666668987	1.02	1.02	0.172766439428168	1.02406590679879	0.978454271222719	4.13332514499716	2.954614	1.422852	0.114970072690248	1	1.33804781011244	1	1.02406590679879	1.30921859490472	0.767487206403423	0.274508014406192	0	0	2	9	0	0	2	0	0	4	4	32	22	14	16	4	9	3	1	6	8	83	90	49	39
FLNC	ENSG00000128591	3756	7	5.434e-06	1.22192579465541e-05	5.24489158931083e-05	0.00011671	5.7919e-05	0.25	31.8785975845028	19.81879	3.416421	1	1	1	2.48966838219898	1.02	1.02	1.00334861345843	1.02606733035371	1.23789502189282	7.08889412398653	2.954614	1.422852	0.0413118937438053	0.453913461126808	0.482489650429969	1	1	1	0.870268844577379	0.727976504219125	0	3	5	16	5	1	3	4	8	8	19	25	52	11	13	4	2	11	12	38	20	98	80	47	42
FLOT1	ENSG00000137312	3757	6	1.5608e-06	5.15345376034545e-06	5.27009571788413e-06	1.4734e-05	5.7576e-06	0.925	1.44964213794844	19.81879	3.416421	1	1	1	1.10058148700401	1.02	1.02	1.0336984917367	1.03220224707746	1.05305319148732	1.40733647545037	2.954614	1.422852	1.57154676618287	0.510530993542522	1.06638588462078	1.62450552189692	1	1.12296105915694	0.699533126708776	0.174576657154883	0	0	0	0	0	2	0	1	3	1	1	7	6	2	3	3	3	7	6	7	3	17	11	8	7
FLOT2	ENSG00000132589	3758	17	1.2196e-06	1.36503772906935e-07	1.02117822493712e-05	1.809e-05	7.7214e-06	0.742	2.54586272172968	19.81879	3.416421	1	1	1	1.2604905187962	1.02	1.02	0.588526884811972	1	0.939543902501813	2.01951336097934	2.954614	1.422852	0.47880239225048	1	1.73741465358381	1	1	1.63237734389197	0.726400091170421	0.206842237966635	0	0	1	2	1	0	3	0	0	4	3	8	3	1	2	0	5	0	0	6	15	15	30	8	14
FLRT1	ENSG00000126500	3760	11	5.6604e-07	0	9.41187628161312e-06	3.2399e-05	1.6784e-05	0.587	5.39186142227097	19.81879	3.416421	1	1	1	1.47924703887563	1.02	1.02	0.812936538241955	1	1.02524569212077	2.87553229289688	2.954614	1.422852	1	1	1.08773779497356	1	1	1.11519848845359	0.809644907354075	0.383350638936361	0	0	0	2	2	0	0	0	0	0	0	0	0	0	0	0	0	0	0	0	0	0	0	0	0
FLRT2	ENSG00000185070	3761	14	1.1162e-06	0	7.01616022099447e-06	2.37e-05	1.0294e-05	0.413	13.5560182979532	19.81879	3.416421	1	1	8.4234378338937	1.87863287455289	1.02	1.02	1.28853735366689	1	1.04191009106726	4.47967717712645	2.954614	1.422852	1	1	1.0327563238304	1.28853735366689	1	9.06394960632707	0.239128876889705	0.0139226984387902	0	0	3	3	0	0	0	0	0	1	1	7	10	6	4	2	1	0	0	7	4	22	28	13	13
FLRT3	ENSG00000125848	3762	20	1.3326e-06	0	9.04581027204504e-06	1.8535e-05	6.4178e-06	0.52	7.66814295904091	19.81879	3.416421	1	1	1	1.60835017208014	1.02	1.02	0.947120494923164	1	0.994474948129867	3.38894841721171	2.954614	1.422852	0.525906504118783	1	1.16879764539586	1	1	1.16233997777936	0.800438802965092	0.354594872340958	0	0	1	3	1	0	1	0	0	2	2	3	4	1	1	1	1	0	0	6	8	18	25	7	7
FLT1	ENSG00000102755	3763	13	3.5088e-06	0	1.19146854948034e-05	4.0148e-05	1.6313e-05	0.246	32.5555494309125	19.81879	3.416421	1	1	1	2.50801016991121	1.02	1.02	0.345397344038912	1	1.09334576682721	7.17235440126006	2.954614	1.422852	0.425102449287652	1	0.857698737751426	1	1	1	0.870274909166671	0.728036953884854	1	0	1	4	0	1	1	0	0	1	2	11	16	9	6	2	3	0	0	13	6	49	42	14	22
FLT3	ENSG00000122025	3765	13	2.4979e-06	0	0	2.6715e-05	1.2301e-05	0.349	19.0110570479191	19.81879	3.416421	1	1	1	2.08772365355938	1.02	1.02	0.513251240539433	1	1	5.34292279669374	2.954614	1.422852	1	1	1	1	1	1	0.870280972833451	0.728097403550583	0	0	0	4	0	0	0	0	0	0	0	9	7	4	7	0	1	0	0	0	0	33	32	17	20
FLT3LG	ENSG00000090554	3766	19	6.4433e-07	0	2.14090614449696e-06	8.322e-06	3.5122e-06	0.356	18.3253540177428	19.81879	3.416421	1	1	1	2.06298791926344	1.02	1.02	0.459183744865522	1	0.988794985411723	5.23955883781899	2.954614	1.422852	1	1	1	1	1	1	0.870287035577931	0.728157853216313	0	0	0	1	0	0	0	0	0	0	0	2	1	0	1	0	2	0	0	0	1	5	8	1	7
FLT4	ENSG00000037280	3767	5	3.57e-06	2.50901253918495e-06	3.1527723354232e-05	5.8975e-05	3.098e-05	0.147	56.0376426967192	19.81879	3.416421	1	1	1	3.00808239830644	1.02	1.02	1	1.00963308292611	1.01921385500215	9.68407174405712	2.954614	1.422852	1	1	0.661128932612261	1	1.00963308292611	1	0.834499391194896	0.481831398656958	1	0	1	3	1	0	0	0	0	4	9	15	14	4	13	0	0	1	0	15	14	29	39	27	20
FLVCR1	ENSG00000162769	24682	1	1.0786e-06	2.00885018304703e-06	3.28687552802028e-06	1.3041e-05	5.667e-06	0.668	3.57775832615272	19.81879	3.416421	1	1	1	1.35311824678263	1.02	1.02	1.13109545606208	1.02260988743316	1.01954215809211	2.37958976021055	2.954614	1.422852	1.22262384426217	1	0.829581099697581	1.38290427471809	1.02260988743316	1	0.756964668594994	0.254512265371676	0	0	0	0	0	1	1	0	0	1	4	3	6	2	5	1	0	4	3	6	6	15	18	18	9
FLVCR2	ENSG00000119686	20105	14	1.0237e-06	0	3.55055286921061e-06	1.7513e-05	8.0274e-06	0.927	1.44410660098437	19.81879	3.416421	1	1	1	1.09928160836876	1.02	1.02	1.0016189741701	1	1.03524232606644	1.40240674492063	2.954614	1.422852	0.944113702401817	1	0.773499078307707	1	1	1	0.870293097400321	0.728218302882042	0	0	0	2	0	1	3	0	0	0	2	2	10	0	4	3	4	0	0	6	4	36	26	8	20
FLYWCH1	ENSG00000059122	25404	16	1.6934e-06	0	0	3.2218e-05	1.2996e-05	1.35	1	19.81879	3.416421	1	1	1	1	1.02	1.02	1	1	1	1	2.954614	1.422852	1	1	1	1	1	1	0.87029915830083	0.728278752547771	0	0	0	5	1	1	0	0	0	0	0	12	14	4	10	6	6	0	0	0	0	34	28	15	14
FLYWCH2	ENSG00000162076	25178	16	1.0904e-07	0	0	4.962e-06	2.3122e-06	1.588	1	19.81879	3.416421	1	1	1	1	1.02	1.02	1	1	1	1	2.954614	1.422852	1	1	1	1	1	1	0.848553448588291	0.557871144857485	0	0	0	0	0	0	1	0	0	0	0	6	5	0	0	1	0	0	0	0	0	15	14	6	0
FMN1	ENSG00000248905	3768	15	2.5299e-06	0	0	3.2256e-05	1.349e-05	0.934	1.4252944282485	19.81879	3.416421	1	1	1	1.09479924034794	1.02	1.02	1.45802991351214	1	1	1.38541138682061	2.954614	1.422852	1.4996964128187	1	1	2.18660223107652	1	1	0.651005171946478	0.13143917040711	0	0	0	4	2	2	0	0	0	0	0	12	19	6	10	11	5	0	0	0	0	38	39	16	23
FMN2	ENSG00000155816	14074	1	3.2217e-06	0	3.14122092073005e-06	4.6623e-05	2.2466e-05	0.274	28.1174504453771	19.81879	3.416421	1	1	1.31997384695967	2.38307734867379	1.02	1.02	3.47386435978698	1	0.999435159217716	6.61148694060023	2.954614	1.422852	0.178040344258582	1	2.03976767265589	1	1	2.69091918187399	0.599237715103945	0.0992529916226032	1	0	1	3	1	0	1	0	0	3	0	13	18	9	7	4	0	0	0	3	4	40	43	19	20
FMNL1	ENSG00000184922	1212	17	2.6514e-06	3.83767752715121e-07	1.40264411027569e-05	3.882e-05	1.5908e-05	0.23	35.4235752554803	19.81879	3.416421	1	1	1	2.58300919722098	1.02	1.02	0.14621775946017	1	1.01046743694705	7.51812711870352	2.954614	1.422852	1	1	0.562368011473085	1	1	1	0.87030521827967	0.7283392022135	0	0	0	1	1	0	0	0	0	1	6	10	10	1	11	1	4	0	0	8	8	25	26	20	13
FMNL2	ENSG00000157827	18267	2	2.7699e-06	0	8.10064419475654e-06	2.9228e-05	1.1032e-05	0.288	26.138517634869	19.81879	3.416421	1	1	1	2.32363812654514	1.02	1.02	0.190006357416607	1	1.0569379564473	6.35035109772419	2.954614	1.422852	29.3583945543641	1	1.18924822857683	5.57828160887425	1	1.25696159242057	0.356197564087831	0.0282862795325407	0	0	0	2	2	4	0	0	0	2	2	8	9	1	6	1	4	0	0	9	5	34	31	12	12
FMNL3	ENSG00000161791	23698	12	2.8902e-06	0	2.71989865384615e-05	3.7167e-05	1.2918e-05	0.359	18.0387758334861	19.81879	3.416421	1	1	1	2.05253023735878	1.02	1.02	0.760395359901907	1	1.02314978803597	5.19597009889222	2.954614	1.422852	1.77960334299016	1	1.23363985529203	1.35320212447564	1	1.26219835645476	0.715515246229361	0.192861323152365	0	0	1	3	0	2	1	0	0	5	6	7	13	6	1	3	3	0	0	20	22	31	32	11	18
FMO1	ENSG00000010932	3769	1	1.5767e-06	0	0	1.3917e-05	5.1487e-06	1.093	1.12437662316664	19.81879	3.416421	1	1	1	1.01838561897999	1.02	1.02	0.974702831628714	1	1	1.09596046590648	2.954614	1.422852	1.03568153276249	1	1	1.00948172264917	1	1	0.834613387330312	0.482375186123389	0	0	0	1	0	1	1	0	0	0	0	5	14	2	2	0	3	0	0	0	0	22	25	14	6
FMO2	ENSG00000094963	3770	1	9.0481e-07	0	0	1.3611e-05	4.8598e-06	1.06	1.17221429390776	19.81879	3.416421	1	1	1	1.03060758094479	1.02	1.02	1.07790745143369	1	1	1.14225134183224	2.954614	1.422852	1.02377744122824	1	1	1.10353733250964	1	1	0.811561371826799	0.38978359557551	1	0	0	2	0	1	2	0	0	0	0	1	10	1	3	5	1	0	0	0	0	27	15	4	5
FMO3	ENSG00000007933	3771	1	9.0786e-07	0	0	1.4717e-05	5.624e-06	1.584	1	19.81879	3.416421	1	1	1	1	1.02	1.02	1	1	1	1	2.954614	1.422852	1	1	1	1	1	1	0.87031127733705	0.728399651879229	0	0	0	0	0	0	2	0	0	0	0	4	5	4	1	5	6	0	0	0	0	22	33	6	5
FMO4	ENSG00000076258	3772	1	1.116e-06	0	0	1.4599e-05	5.3955e-06	1.175	1.03241061189891	19.81879	3.416421	1	1	1	1	1.02	1.02	1	1	1	1.00696863860454	2.954614	1.422852	0.992807391334841	1	1	1	1	1	0.870317335473181	0.728460101544958	0	0	0	0	0	0	4	0	0	0	0	6	10	2	2	3	5	0	0	0	0	18	15	8	5
FMO5	ENSG00000131781	3773	1	1.1065e-06	0	0	1.4052e-05	4.7181e-06	1.448	1	19.81879	3.416421	1	1	1	1	1.02	1.02	1	1	1	1	2.954614	1.422852	1	1	1	1	1	1	0.870323392688272	0.728520551210687	0	0	0	1	0	2	2	0	0	0	0	4	7	2	0	4	8	0	0	0	0	18	21	4	6
FMO6P	ENSG00000117507	0	1	6.7351e-07	0	0	1.0342e-05	4.1099e-06	1.062	1.16912265607862	19.81879	3.416421	1	1	1	1.02981770870642	1.02	1.02	0.980110828728988	1	1	1.13925966589292	2.954614	1.422852	1	1	1	1	1	1	0.870329448982534	0.728581000876416	0	0	0	0	0	0	0	0	0	0	0	4	4	0	0	1	3	0	0	0	0	17	17	4	6
FMOD	ENSG00000122176	3774	1	5.849e-07	0	0	1.4029e-05	6.679e-06	0.985	1.30759630629078	19.81879	3.416421	1	1	1	1.06519541605779	1.02	1.02	0.969925839390995	1	1	1.27325642167356	2.954614	1.422852	1	1	1	1	1	1	0.870335504356177	0.728641450542145	0	0	0	1	0	0	0	0	0	0	0	1	2	2	5	0	1	0	0	0	0	10	10	6	6
FN1	ENSG00000115414	3778	2	7.7039e-06	0	1.78378517209302e-05	7.8999e-05	3.2796e-05	0.338	20.1385295571843	19.81879	3.416421	1	1	1	2.12754802910773	1.02	1.02	0.618057382178073	1	0.946741294999985	5.51014772198861	2.954614	1.422852	0.561023678925138	1	2.52464290455629	1	1	2.39018369287215	0.628070540091224	0.115818277768118	1	0	1	7	1	2	1	0	0	6	3	19	27	7	12	7	6	0	0	7	14	90	82	31	37
FN3K	ENSG00000167363	24822	17	9.4212e-07	0	9.49535378525482e-07	1.2223e-05	6.1551e-06	1.363	1	19.81879	3.416421	1	1	1	1	1.02	1.02	1	1	1.00258779828814	1	2.954614	1.422852	1	1	1	1	1	1.00258779828814	0.838258216690077	0.500323562062854	0	0	0	1	0	0	2	0	0	0	0	4	6	1	1	1	1	0	0	1	1	11	12	5	3
FN3KRP	ENSG00000141560	25700	17	5.7181e-07	0	0	1.0648e-05	4.5232e-06	1.544	1	19.81879	3.416421	1	1	1	1	1.02	1.02	1	1	1	1	2.954614	1.422852	1	1	1	1	1	1	0.848563266313193	0.557931594523214	0	0	0	0	1	0	0	0	0	0	0	3	5	1	1	2	0	0	0	0	0	14	18	9	2
FNBP1	ENSG00000187239	17069	9	1.7201e-06	9.49952864394488e-07	1.41842277012328e-06	1.7945e-05	7.694e-06	0.359	18.0387758334861	19.81879	3.416421	1	5.82590207203924	1	2.05253023735878	1.02	1.02	0.833004325300521	0.995364193292431	1.00973453144259	5.19597009889222	2.954614	1.422852	1.50388455677968	1.93373533724916	1	1.25274234055013	11.2135268560856	1.00973453144259	0.200623485482061	0.0105446487329895	0	1	0	1	1	3	3	1	0	0	0	3	2	0	2	1	1	1	2	1	0	13	16	6	5
FNBP1L	ENSG00000137942	20851	1	1.9305e-06	0	6.34796973425196e-06	1.4261e-05	5.1063e-06	0.371	16.9346390997785	19.81879	3.416421	1	1	1	2.0115521235049	1.02	1.02	1.21365270088389	1	0.994679693079767	5.02577763457945	2.954614	1.422852	1.6924402427587	1	1.44264658210523	2.05403467170868	1	1.43497125951101	0.575024767997783	0.0874489805023884	0	0	1	2	0	1	0	0	0	3	3	7	7	0	0	3	2	0	0	5	7	10	13	6	6
FNBP4	ENSG00000109920	19752	11	3.0589e-06	1.47817316148597e-06	2.51603942380591e-06	2.5927e-05	9.5563e-06	0.142	57.7202711662143	19.81879	3.416421	1	1	1	3.03481247827599	1.02	1.02	0.899600472912608	0.987088390100659	1.00419298775016	9.83910951459791	2.954614	1.422852	1.04208498599162	1.88897578911927	0.788324645596847	1	1.86458607062086	1	0.695006199208144	0.169820533578535	0	0	0	3	1	1	0	1	0	0	2	14	12	3	0	1	0	1	3	2	2	40	33	18	9
FNDC1	ENSG00000164694	21184	6	3.9924e-06	0	0	6.8332e-05	3.0517e-05	0.589	5.33610539538057	19.81879	3.416421	1	1	1	1.47576931229856	1.02	1.02	3.17724949699427	1	1	2.86177872522068	2.954614	1.422852	0.0999174076704696	1	1	1	1	1	0.87034155880941	0.728701900207874	0	0	0	5	0	0	5	0	0	0	0	15	21	11	11	8	2	0	0	0	0	65	52	32	25
FNDC10	ENSG00000228594	42951	1	6.6998e-08	0	0	2.7639e-06	1.2453e-06	1.828	1	19.81879	3.416421	1	1	1	1	1.02	1.02	1	1	1	1	2.954614	1.422852	1	1	1	1	1	1	0.870347612342444	0.728762349873603	1	0	0	0	0	0	0	0	0	0	0	0	0	0	0	0	0	0	0	0	0	0	0	0	0
FNDC11	ENSG00000125531	28764	20	7.124e-07	0	7.51263618677042e-07	1.5602e-05	7.683e-06	1.442	1	19.81879	3.416421	1	1	1	1	1.02	1.02	1	1	1	1	2.954614	1.422852	1	1	1	1	1	1	0.870353664955488	0.728822799539332	0	0	0	1	2	0	0	0	0	0	0	0	0	0	0	0	0	0	0	0	0	0	0	0	0
FNDC3A	ENSG00000102531	20296	13	3.3699e-06	0	8.72259780107389e-07	3.2032e-05	9.9716e-06	0.221	37.1588159643264	19.81879	3.416421	1	1	1	2.62632687455746	1.02	1.02	1	1	1	7.72143515888756	2.954614	1.422852	1.05625199766479	1	1	1.05625199766479	1	1	0.819469584617517	0.418141575062186	0	0	0	3	1	1	0	0	0	0	0	8	4	2	7	0	0	0	0	0	0	27	23	15	8
FNDC3B	ENSG00000075420	24670	3	3.7872e-06	0	6.03591922537901e-06	3.781e-05	1.6676e-05	0.042	111.464420150165	19.81879	3.416421	1	1	1	3.70741024570348	1.02	1.02	0.333128378884277	1	1	13.8981207351212	2.954614	1.422852	0.619364839343606	1	1.05150321061565	1	1	1.05150321061565	0.820545691469527	0.422241106451278	0	0	1	1	1	1	0	0	0	1	1	9	10	1	6	1	1	0	0	0	0	44	30	21	18
FNDC4	ENSG00000115226	20239	2	6.12e-07	5.12216688918558e-07	5.31275914552737e-06	8.9221e-06	3.1416e-06	0.419	13.1296908713	19.81879	3.416421	1	1	1	1.86094744586689	1.02	1.02	0.523847143737841	1	1.02007050836701	4.4076123035031	2.954614	1.422852	1	1	1.17272207423359	1	1	1.19625920243667	0.794127968361195	0.336740830354083	0	0	0	0	2	0	0	0	0	1	0	1	0	1	1	0	2	0	0	5	4	7	5	4	5
FNDC5	ENSG00000160097	20240	1	2.7737e-07	0	2.14739407244786e-06	5.4341e-06	2.1453e-06	0.727	2.71704747711496	19.81879	3.416421	1	1	1	1.27774755364999	1.02	1.02	1.18357141853647	1	0.973379424367797	2.08630722809088	2.954614	1.422852	1	1	0.873502272961146	1.18357141853647	1	1	0.796620498379563	0.343627102118133	0	0	0	1	0	0	0	0	0	0	1	3	4	0	1	2	1	0	0	0	3	3	8	2	3
FNDC7	ENSG00000143107	26668	1	1.6438e-06	0	0	2.0404e-05	8.4588e-06	0.963	1.35506985449454	19.81879	3.416421	1	1	1	1.07731998232775	1.02	1.02	0.92464163284798	1	1	1.31918044417885	2.954614	1.422852	1.09637071811925	1	1	1.0137500110085	1	1	0.831161747011845	0.466364989583363	0	0	0	3	1	1	1	0	0	0	0	4	8	2	2	2	5	0	0	0	0	26	20	16	5
FNDC8	ENSG00000073598	25286	17	4.282e-07	0	0	1.0389e-05	4.7103e-06	1.294	1	19.81879	3.416421	1	1	1	1	1.02	1.02	1	1	1	1	2.954614	1.422852	1	1	1	1	1	1	0.870359716648752	0.728883249205062	0	0	0	0	0	0	0	0	0	0	0	1	5	1	2	1	3	0	0	0	0	9	8	5	7
FNDC9	ENSG00000172568	33547	5	4.3681e-07	0	0	7.1449e-06	3.593e-06	1.353	1	19.81879	3.416421	1	1	1	1	1.02	1.02	1	1	1	1	2.954614	1.422852	1	1	1	1	1	1	0.842497869827099	0.522689439403158	0	0	0	1	0	0	1	0	0	0	0	5	2	3	3	3	3	0	0	0	0	7	10	7	8
FNIP1	ENSG00000217128	29418	5	3.3927e-06	2.2263595983005e-06	1.28567252478434e-05	3.1157e-05	1.0172e-05	0.251	31.7117267223981	19.81879	3.416421	1	1	1	2.48510860538577	1.02	1.02	0.361956858907282	0.990100033737621	1.00102616641205	7.06820914271719	2.954614	1.422852	1	1.24740532853621	5.26712435809069	1	1.23505605786819	5.27252930419506	0.372828157320647	0.030959184649655	0	0	0	0	0	0	0	1	1	10	7	13	14	7	6	1	2	0	1	11	14	23	32	13	20
FNIP2	ENSG00000052795	29280	4	2.5514e-06	0	0	3.247e-05	1.2762e-05	0.13	62.0510354411192	19.81879	3.416421	1	1	1	3.09898809983057	1.02	1.02	0.468118431878017	1	1	10.2253904367491	2.954614	1.422852	3.95416336001338	1	1	1.85101675147897	1	1	0.696624853516066	0.171501527637439	0	0	0	2	0	2	0	0	0	0	0	23	17	4	2	3	3	0	0	0	0	42	38	19	11
FNTA	ENSG00000168522	3782	8	1.2001e-06	0	7.30739253079063e-07	9.5299e-06	3.3455e-06	0.345	19.4138478260377	19.81879	3.416421	1	1	1	2.10206976454528	1.02	1.02	1	1	1	5.40304536968221	2.954614	1.422852	1	1	1	1	1	1	0.870365767422445	0.728943698870791	0	0	0	1	0	0	0	0	0	0	0	1	1	1	1	0	0	0	0	0	0	3	0	3	0
FNTB	ENSG00000257365	3785	14	1.2509e-06	0	6.36690701754386e-06	1.3799e-05	6.3811e-06	0.509	8.12860126706683	19.81879	3.416421	3.71083433183365	1	1	1.632129809863	1.02	1.02	1	1	1	3.48408249688403	2.954614	1.422852	1	1	1	3.71083433183365	1	1	0.517215605676663	0.0650651728475366	1	0	0	0	0	0	0	0	0	0	0	0	0	0	0	0	0	0	0	0	0	2	0	0	0
FOCAD	ENSG00000188352	23377	9	4.9859e-06	0	0	4.6256e-05	1.7354e-05	0.877	1.60958911233779	19.81879	3.416421	1	1	1	1.13442641533226	1.02	1.02	1.07310492941	1	1	1.53591035360151	2.954614	1.422852	0.884230114425559	1	1	1	1	1	0.870371817276777	0.72900414853652	1	0	0	3	1	1	2	0	0	0	0	18	26	7	7	7	7	0	0	0	0	71	69	31	22
FOLH1	ENSG00000086205	3788	11	1.9673e-06	4.98259328207204e-06	7.06481606636989e-06	1.8213e-05	6.438e-06	0.741	2.55674585164198	19.81879	3.416421	1	1	1	1.2616184951486	1.02	1.02	1.00507193361837	1.02393779429955	1.08429689669584	2.02387500879651	2.954614	1.422852	3.02047621777718	0.54733046475443	1.29367675945904	3.03579587264961	1	1.40272969560897	0.482719186436096	0.054643789207638	0	0	0	0	0	3	1	0	1	3	4	5	11	1	2	2	2	5	4	11	5	20	18	8	11
FOLR1	ENSG00000110195	3791	11	7.7109e-07	0	3.47857929824562e-06	7.9206e-06	3.0234e-06	0.652	3.87097149765134	19.81879	3.416421	1	1	1	1.3757974293917	1.02	1.02	0.839297766243594	1	1.0396148703355	2.46831062361318	2.954614	1.422852	1	1	1.67359505651739	1	1	1.73989430767545	0.710747862078485	0.187144189131686	0	0	0	0	0	0	0	0	0	3	2	5	3	4	2	0	1	0	0	7	5	15	7	3	3
FOLR2	ENSG00000165457	3793	11	4.6876e-07	0	0	8.1688e-06	2.8726e-06	1.424	1	19.81879	3.416421	1	1	1	1	1.02	1.02	1	1	1	1	2.954614	1.422852	1	1	1	1	1	1	0.870377866211958	0.729064598202249	0	0	0	0	0	0	2	0	0	0	0	3	2	2	1	2	2	0	0	0	0	10	10	4	5
FOLR3	ENSG00000110203	3795	11	3.5584e-07	0	0	1.0185e-05	4.013e-06	1.096	1.12035443759077	19.81879	3.416421	1	1	1	1.0173579896889	1.02	1.02	0.992694103397521	1	1	1.09206834120196	2.954614	1.422852	1.06602162452558	1	1	1.05823338076079	1	1	0.819166013623184	0.416996309053871	0	0	0	0	0	1	0	0	0	0	0	1	6	2	2	2	4	0	0	0	0	11	13	5	4
FOS	ENSG00000170345	3796	14	6.058e-07	2.83630470016207e-06	2.20551053484602e-06	1.12e-05	5.1353e-06	0.645	4.00839967779124	19.81879	3.416421	1	1	1	1.38604478118114	1.02	1.02	1.01342371452245	1.01346838476795	1.00881841085984	2.50846632771358	2.954614	1.422852	1	0.601970812232119	1.24153957297469	1.01342371452245	1	1.25248797902793	0.780022623208649	0.301426047161475	0	0	0	0	1	0	0	0	1	1	0	2	5	2	2	1	1	2	1	3	3	9	12	8	8
FOSB	ENSG00000125740	3797	19	1.1195e-06	1.18948100092678e-06	9.71923076923077e-06	1.33e-05	7.1693e-06	0.3	24.5546819225569	19.81879	3.416421	1	1	1	2.27428550106213	1.02	1.02	1	1	1.05384377844621	6.13598592633845	2.954614	1.422852	1	1.91330861993192	1.2321667834026	1	1.91330861993192	1.2985112986969	0.618174100214968	0.109784477744797	0	0	0	0	1	0	0	1	0	3	4	5	8	2	1	0	0	0	0	7	2	8	6	5	2
FOSL1	ENSG00000175592	13718	11	6.6345e-07	0	0	9.5878e-06	2.9849e-06	0.748	2.48209428321674	19.81879	3.416421	1	1	1	1.25378893296928	1.02	1.02	0.808416783624111	1	1	1.99361201415629	2.954614	1.422852	1	1	1	1	1	1	0.870383914228197	0.729125047867978	0	0	0	0	0	0	0	0	0	0	0	6	3	2	0	0	2	0	0	0	0	7	16	4	4
FOSL2	ENSG00000075426	3798	2	6.903e-07	1.90627216099665e-06	3.76850503114518e-06	1.313e-05	5.9807e-06	0.241	33.4236072298857	19.81879	3.416421	8871.60382895993	1	1.17147592305487	2.53116783368795	1.02	1.02	1	0.990398717925765	1.00218766029046	7.27832706669871	2.954614	1.422852	0.955981460710147	0.627310834460001	1	8481.08878725085	1	1.17403871441297	0.000101238747703708	1.69423173087136e-06	3	0	1	1	0	1	1	0	1	0	0	1	7	1	2	0	0	0	1	2	2	5	12	9	3
FOXA1	ENSG00000129514	5021	14	4.9207e-07	0	0	1.2164e-05	5.8363e-06	0.677	3.4249627176432	19.81879	3.416421	1	1	1	1.34080139465333	1.02	1.02	1	1	1	2.33149510697785	2.954614	1.422852	3.00191135173533	1	1	3.00191135173533	1	1	0.571589251214624	0.0859081258949016	0	0	0	5	0	2	0	0	0	0	0	9	7	2	7	0	0	0	0	0	0	11	25	12	7
FOXA2	ENSG00000125798	5022	20	5.701e-07	0	0	1.1961e-05	5.7478e-06	0.477	9.63580670249139	19.81879	3.416421	6.194792160239	1	1	1.70608970979922	1.02	1.02	1	1	1	3.78100471521001	2.954614	1.422852	1.24801991699677	1	1	7.73122399763374	1	1	0.334487342332275	0.0250723635628984	1	0	0	2	2	1	1	0	0	0	0	6	5	1	4	0	0	0	0	0	0	29	13	13	11
FOXA3	ENSG00000170608	5023	19	3.7099e-07	0	0	1.3612e-05	6.5771e-06	0.547	6.64859259689678	19.81879	3.416421	1	1	1	1.55322705136541	1.02	1.02	1.02059404381851	1	1	3.16907886870677	2.954614	1.422852	1	1	1	1.02059404381851	1	1	0.828576449352234	0.45494966810916	0	0	0	1	1	0	0	0	0	0	0	4	8	3	2	1	1	0	0	0	0	17	15	7	5
FOXB1	ENSG00000171956	3799	15	3.2695e-07	2.48931136363636e-06	4.1911875e-06	8.9412e-06	4.5092e-06	0.392	15.1556163932658	19.81879	3.416421	1	1	1.08944409573059	1.94307644645032	1.02	1.02	1	1.00587128978568	1.01355296091531	4.7433923442392	2.954614	1.422852	1	0.611303149435127	1.08771101814594	1	1	1.20106060996204	0.793131790466342	0.334047354868549	0	0	1	1	0	0	0	0	1	1	1	3	2	3	0	0	0	2	2	3	2	5	5	3	8
FOXB2	ENSG00000204612	23315	9	3.6638e-07	0	0	1.1132e-05	5.4753e-06	1.516	1	19.81879	3.416421	1	1	1	1	1.02	1.02	1	1	1	1	2.954614	1.422852	1	1	1	1	1	1	0.870389961325704	0.729185497533707	0	0	0	0	1	0	5	0	0	0	0	5	3	4	2	0	3	0	0	0	0	10	17	9	0
FOXC1	ENSG00000054598	3800	6	4.1578e-07	0	0	1.0862e-05	5.4244e-06	0.311	23.1869823294775	19.81879	3.416421	11.9981873243031	1	1	2.23032749873	1.02	1.02	1	1	1	5.94678315131681	2.954614	1.422852	1	1	1	11.9981873243031	1	1	0.232411405743677	0.0132949720191154	1	0	0	4	1	0	0	0	0	0	0	3	8	5	5	0	0	0	0	0	0	12	21	8	24
FOXC2	ENSG00000176692	3801	16	4.2672e-07	0	0	1.0738e-05	5.3412e-06	0.788	2.11869794085244	19.81879	3.416421	11.4545490864027	1	1	1.2119046078942	1.02	1.02	1	1	1	1.83221535669597	2.954614	1.422852	1	1	1	11.4545490864027	1	1	0.244899156233001	0.0144768242213415	2	0	0	4	1	0	0	0	0	0	0	9	8	6	9	0	0	0	0	0	0	27	33	12	11
FOXD1	ENSG00000251493	3802	5	1.6341e-07	0	0	5.9425e-06	2.8128e-06	0.781	2.17507821244855	19.81879	3.416421	1	1	1	1.21889473701734	1.02	1.02	1	1	1	1.85909223086166	2.954614	1.422852	1	1	1	1	1	1	0.870396007504687	0.729245947199436	0	0	0	0	0	0	0	0	0	0	0	0	1	2	2	0	0	0	0	0	0	4	11	7	9
FOXD2	ENSG00000186564	3803	1	2.5261e-07	0	0	8.8182e-06	4.4071e-06	1.31	1	19.81879	3.416421	1	1	1	1	1.02	1.02	1	1	1	1	2.954614	1.422852	1	1	1	1	1	1	0.870402052765357	0.729306396865165	0	0	0	1	3	0	0	0	0	0	0	4	4	2	0	0	1	0	0	0	0	7	8	7	4
FOXD3	ENSG00000187140	3804	1	2.9785e-07	0	0	9.1564e-06	4.6469e-06	0.687	3.26486882805185	19.81879	3.416421	1	1	1	1.32747517559167	1.02	1.02	1.16102662989763	1	1	2.2795310698064	2.954614	1.422852	1	1	1	1.16102662989763	1	1	0.800804845205795	0.355674240783479	0	0	0	2	0	0	0	0	0	0	0	4	5	2	1	1	0	0	0	0	0	11	12	4	7
FOXD4	ENSG00000170122	3805	9	2.4513e-07	0	0	1.1897e-05	5.455e-06	1.896	1	19.81879	3.416421	1	1	1	1	1.02	1.02	1	1	1	1	2.954614	1.422852	1	1	1	1	1	1	0.870408097107922	0.729366846530894	0	0	0	0	0	0	0	0	0	0	0	1	0	0	1	1	1	0	0	0	0	1	2	1	1
FOXD4L1	ENSG00000184492	18521	2	2.9955e-07	0	0	1.1071e-05	5.2045e-06	1.339	1	19.81879	3.416421	1	1	1	1	1.02	1.02	1	1	1	1	2.954614	1.422852	1	1	1	1	1	1	0.848573082138012	0.557992044188943	0	0	0	0	0	0	0	0	0	0	0	0	1	0	0	1	1	0	0	0	0	2	0	0	0
FOXE1	ENSG00000178919	3806	9	2.2118e-07	0	0	7.3909e-06	3.6278e-06	0.576	5.70999841853915	19.81879	3.416421	1	1	1	1.4987383216663	1.02	1.02	1	1	1	2.95269339873319	2.954614	1.422852	1	1	1	1	1	1	0.870414140532591	0.729427296196623	0	0	0	3	0	0	0	0	0	0	0	5	5	2	1	0	0	0	0	0	0	13	24	7	8
FOXE3	ENSG00000186790	3808	1	1.0729e-07	0	0	4.2169e-06	2.0446e-06	1.613	1	19.81879	3.416421	1	1	1	1	1.02	1.02	1	1	1	1	2.954614	1.422852	1	1	1	1	1	1	0.870420183039573	0.729487745862352	0	0	0	0	0	0	0	0	0	0	0	2	0	2	0	0	0	0	0	0	0	3	9	2	4
FOXF1	ENSG00000103241	3809	16	4.4899e-07	0	0	9.7808e-06	4.6907e-06	0.302	24.3001971158171	19.81879	3.416421	1	1	1	2.26620229456363	1.02	1.02	1	1	1	6.10107575026357	2.954614	1.422852	1	1	1	1	1	1	0.870426224629078	0.729548195528081	0	0	0	3	1	0	0	0	0	0	0	5	12	1	0	0	0	0	0	0	0	11	12	14	8
FOXF2	ENSG00000137273	3810	6	4.5166e-07	0	0	9.9049e-06	4.7993e-06	0.45	11.1277904753939	19.81879	3.416421	1	1	1	1.77461177897657	1.02	1.02	0.562855004497337	1	1	4.05741339937515	2.954614	1.422852	1	1	1	1	1	1	0.870432265301315	0.729608645193811	0	0	0	1	0	0	0	0	0	0	0	3	5	0	3	0	2	0	0	0	0	16	14	7	5
FOXG1	ENSG00000176165	3811	14	3.969e-07	0	0	1.1486e-05	5.6888e-06	0.329	21.1086500322223	19.81879	3.416421	6.5416104677447e+42	1	1	2.16100793041213	1.02	1.02	1	1	1	5.65146263795109	2.954614	1.422852	6.54610256828651	1	1	4.28220530836336e+43	1	1	0	0	24	0	0	22	0	2	0	0	0	0	0	4	3	0	1	0	0	0	0	0	0	6	5	7	13
FOXH1	ENSG00000160973	3814	8	4.758e-07	0	0	8.7749e-06	4.0829e-06	0.842	1.76962991529436	19.81879	3.416421	1	1	1	1.16248441279094	1.02	1.02	1	1	1	1.64287892060079	2.954614	1.422852	1	1	1	1	1	1	0.870438305056492	0.72966909485954	0	0	0	0	0	0	0	0	0	0	0	6	5	2	2	0	0	0	0	0	0	12	14	3	10
FOXI1	ENSG00000168269	3815	5	3.9675e-07	0	0	1.4387e-05	7.8689e-06	0.513	7.95796214102506	19.81879	3.416421	1	1	1	1.62339008918117	1.02	1.02	0.778777559334923	1	1	3.44909852231063	2.954614	1.422852	1	1	1	1	1	1	0.870444343894817	0.729729544525269	0	0	0	2	0	0	0	0	0	0	0	6	5	3	2	0	1	0	0	0	0	16	10	2	3
FOXI2	ENSG00000186766	32448	10	1.9798e-07	1.27702755905512e-07	4.33870113188976e-06	6.4873e-06	3.1494e-06	1.85	1	19.81879	3.416421	1	1	1	1	1.02	1.02	1	1	0.97430562067743	1	2.954614	1.422852	1	1	1.15780465724621	1	1	1.12805558520149	0.807157793538478	0.375239380869522	0	0	0	1	1	1	0	0	0	2	3	6	5	0	2	2	2	0	0	3	7	7	11	3	6
FOXJ1	ENSG00000129654	3816	17	4.6193e-07	0	5.20639734121122e-06	1.3609e-05	7.1289e-06	0.278	27.5369160691458	19.81879	3.416421	1	1	1	2.36588930673125	1.02	1.02	1	1	0.965011797977865	6.53562535998877	2.954614	1.422852	1	1	0.7503473437963	1	1	1	0.870450381816501	0.729789994190998	0	0	0	0	1	0	0	0	0	0	2	2	6	0	1	0	0	0	0	1	5	12	7	3	5
FOXJ2	ENSG00000065970	24818	12	1.8344e-06	0	8.26548842161299e-07	1.7644e-05	6.4549e-06	0.242	33.2480106117647	19.81879	3.416421	1	1	1	2.5265158685112	1.02	1.02	0.462174446183212	1	1	7.25698418160755	2.954614	1.422852	0.234812552656597	1	1	1	1	1	0.870456418821752	0.729850443856727	0	0	0	0	0	0	1	0	0	0	0	5	7	0	5	0	1	0	0	0	0	22	18	6	9
FOXJ3	ENSG00000198815	29178	1	1.776e-06	0	2.47094294003868e-06	1.709e-05	6.1739e-06	0.27	28.7105924184093	19.81879	3.416421	1	1	1	2.40043013133036	1.02	1.02	1	1	1.00426526669369	6.68837587114368	2.954614	1.422852	1.74419876816065	1	1	1.74419876816065	1	1.00426526669369	0.709098943045991	0.185221031244088	0	0	0	2	0	1	0	0	0	0	0	8	5	3	3	0	0	0	0	2	2	23	14	2	9
FOXK1	ENSG00000164916	23480	7	1.0728e-06	2.26155913978495e-06	1.54518817204301e-05	2.9375e-05	1.6615e-05	0.398	14.6810134855019	19.81879	3.416421	1	1	1	1.92425686630734	1.02	1.02	1	1	1.02797632567678	4.6661875487715	2.954614	1.422852	1	1	0.730334431938522	1	1	1	0.870462454910777	0.729910893522456	0	0	1	2	1	0	0	0	0	1	3	1	11	3	1	0	0	0	0	7	4	19	11	6	9
FOXK2	ENSG00000141568	6036	17	1.1541e-06	6.99139228219696e-06	5.79676870265151e-06	2.4029e-05	1.3187e-05	0.58	5.59203128215782	19.81879	3.416421	1	1	1	1.49157860301476	1.02	1.02	1.45403297766698	1	1.06481858944823	2.92433462668536	2.954614	1.422852	1.74442095151685	1	1.55543056130093	2.53644559043872	1	1.65625137626913	0.485521715694141	0.0554244505260545	0	1	0	3	2	1	0	0	0	4	5	9	10	6	6	2	0	0	0	8	3	30	29	13	12
FOXL1	ENSG00000176678	3817	16	2.7505e-07	0	0	8.8688e-06	4.3275e-06	1.216	1	19.81879	3.416421	1	1	1	1	1.02	1.02	1	1	1	1	2.954614	1.422852	1	1	1	1	1	1	0.848582896063301	0.558052493854672	0	0	0	0	0	1	1	0	0	0	0	1	6	5	3	1	0	0	0	0	0	15	17	4	14
FOXL2	ENSG00000183770	1092	3	2.9261e-07	0	0	8.0081e-06	3.898e-06	0.437	11.9276181756354	19.81879	3.416421	1	1	1	1.80979778984964	1.02	1.02	1	1	1	4.19984143562357	2.954614	1.422852	2.26118800968232	1	1	2.26118800968232	1	1	0.642402304311973	0.125287535762217	0	0	0	3	0	1	0	0	0	0	0	3	5	2	3	0	0	0	0	0	0	5	9	7	3
FOXM1	ENSG00000111206	3818	12	1.8166e-06	0	7.43274573673117e-07	2.5861e-05	1.0493e-05	0.591	5.28097589637129	19.81879	3.416421	1	1	1	1.4723115863147	1.02	1.02	0.791956987092158	1	1	2.84810846927537	2.954614	1.422852	1	1	1	1	1	1	0.870468490083786	0.729971343188185	0	0	0	2	0	0	0	0	0	0	0	8	12	4	6	1	2	0	0	0	0	39	22	16	17
FOXN1	ENSG00000109101	12765	17	1.0416e-06	3.41185092127302e-06	1.27193802345059e-06	2.2813e-05	1.2085e-05	0.349	19.0110570479191	19.81879	3.416421	1	1	1	2.08772365355938	1.02	1.02	0.919214349087112	1.03353738396205	1.00207204075208	5.34292279669374	2.954614	1.422852	1	1	0.887649719272842	1	1.03353738396205	1	0.824590252174235	0.438226847428364	0	1	0	2	0	0	0	0	0	0	1	8	11	3	4	2	2	5	3	1	1	20	27	9	18
FOXN2	ENSG00000170802	5281	2	1.1383e-06	0	0	1.1211e-05	4.1608e-06	0.478	9.58463781987092	19.81879	3.416421	1	1	1	1.7036642316267	1.02	1.02	0.947671187563397	1	1	3.77124331639915	2.954614	1.422852	1	1	1	1	1	1	0.870474524340988	0.730031792853914	0	0	0	0	1	0	0	0	0	0	0	4	6	4	1	1	1	0	0	0	0	19	28	8	7
FOXN3	ENSG00000053254	1928	14	8.9818e-07	0	7.56444685400123e-06	1.7331e-05	8.7396e-06	0.363	17.6633196238919	19.81879	3.416421	1	1	7.19138284607068	2.03871971195896	1.02	1.02	1.92917189985619	1	0.992750383270523	5.13850469378618	2.954614	1.422852	1	1	1.45474751646009	1.92917189985619	1	10.3858034089452	0.145707281677849	0.00656424545471296	0	0	3	4	0	0	0	0	0	2	0	3	3	3	2	3	1	0	0	5	7	17	20	9	6
FOXN4	ENSG00000139445	21399	12	1.055e-06	0	0	1.8188e-05	9.4515e-06	0.395	14.9165108571838	19.81879	3.416421	1	1	1	1.93362566089871	1.02	1.02	1.25986672505867	1	1	4.70460114566274	2.954614	1.422852	2.01862857560485	1	1	2.54320297265712	1	1	0.612156696492514	0.106300776936807	0	0	0	1	2	1	0	0	0	0	0	5	7	3	4	1	0	0	0	0	0	15	20	10	7
FOXO1	ENSG00000150907	3819	13	9.8771e-07	4.03504360867559e-06	2.71182625749885e-06	1.6671e-05	6.8487e-06	0.173	48.2716654919635	19.81879	3.416421	1	1	1.44568824842564	2.86984209604007	1.02	1.02	2.25788582833787	0.961790012208542	0.984881567828455	8.9283598158909	2.954614	1.422852	1	0.570813532666801	1.1176462570412	2.25788582833787	1	1.59134017988581	0.526398684036214	0.068163127197468	0	1	1	2	0	0	0	0	1	1	1	7	6	4	2	2	0	1	6	5	9	16	28	4	10
FOXO3	ENSG00000118689	3821	6	8.2913e-07	0	0	2.2794e-05	1.0521e-05	0.267	29.1639382593396	19.81879	3.416421	1	1	1	2.41355294052116	1.02	1.02	2.11431394927836	1	1	6.74672776576485	2.954614	1.422852	1	1	1	2.11431394927836	1	1	0.660881412487346	0.138984157745324	0	0	0	2	0	0	0	0	0	0	0	1	2	3	8	2	0	0	0	0	0	10	12	5	13
FOXO6	ENSG00000204060	24814	1	4.6917e-07	2.54282913566113e-06	5.01857086433887e-06	7.5614e-06	3.4967e-06	0.671	3.52588534011412	19.81879	3.416421	2.87865002877317	1	1	1.3489780719606	1.02	1.02	0.89736189832245	0.997954434414708	1.01708262333454	2.36341620883378	2.954614	1.422852	1	2.48085888919959	2.63712671080279	2.58319085442586	2.47578412963388	2.6821757530889	0.170275731661486	0.00823448884856952	1	0	1	1	0	0	0	2	1	6	5	8	6	3	1	1	2	2	3	8	9	10	12	9	6
FOXP1	ENSG00000114861	3823	3	2.4023e-06	2.78670051213539e-06	7.41592340236028e-06	2.0584e-05	9.2834e-06	0.175	47.7338631386093	19.81879	3.416421	7.54229976563995e+37	4.07935925983995e+25	296.370907619395	2.85933442128952	1.02	1.02	1	0.989577377924654	0.962285225522797	8.87348482631523	2.954614	1.422852	40.3063321449922	1.78250719518678	1.5569292242463	3.0400243949098e+39	7.19569926906734e+25	444.025854444983	0	0	23	18	5	23	1	4	0	1	0	3	2	9	5	1	2	0	0	0	1	5	11	15	26	15	12
FOXP2	ENSG00000128573	13875	7	2.9542e-06	1.11697212543554e-06	3.70322299651568e-06	1.9533e-05	7.2387e-06	0.219	37.5572895846213	19.81879	3.416421	92110664.9907067	4.84401149025538	1.18531421869879	2.63606139441921	1.02	1.02	0.960690975712746	1.01095833752349	0.99819117361083	7.76751735824491	2.954614	1.422852	0.45878270599594	1	1.56157354460556	40597628.720825	4.89709380313328	1.84760726912605	1.9228771377099e-09	1.96991601202508e-11	7	1	1	2	1	1	1	0	0	2	0	9	11	4	7	1	0	1	0	1	1	34	28	19	13
FOXP4	ENSG00000137166	20842	6	1.4736e-06	7.08756639566395e-06	3.74778387533876e-06	2.5809e-05	1.3086e-05	0.306	23.7990565293977	19.81879	3.416421	2.97622067712226	1	1	2.25015718752443	1.02	1.02	1.85024434322515	0.989968961797192	0.998120185056633	6.03193937328832	2.954614	1.422852	0.31356636630022	2.79235318310362	1.20689170714441	1.7267270321426	2.76434298164817	1.20462297407829	0.404189406095401	0.0365467954630199	1	0	0	2	3	0	1	3	2	1	0	4	3	2	1	2	0	3	5	1	1	6	17	12	4
FOXQ1	ENSG00000164379	20951	6	1.2925e-07	0	0	5.6902e-06	2.7685e-06	0.965	1.35059029484701	19.81879	3.416421	1	1	1	1.07617796252205	1.02	1.02	1.0735944231783	1	1	1.31485471188899	2.954614	1.422852	0.927541249339954	1	1	1	1	1	0.87048055768259	0.730092242519643	0	0	0	0	0	0	1	0	0	0	0	5	6	4	3	3	2	0	0	0	0	9	11	4	10
FOXR1	ENSG00000176302	29980	11	9.533e-07	0	5.11625641025641e-07	9.9767e-06	3.4999e-06	1.18	1.02793410088962	19.81879	3.416421	1	1	1	1	1.02	1.02	1	1	1	1.00263692655074	2.954614	1.422852	0.999933323859636	1	1	1	1	1	0.870486590108801	0.730152692185372	0	0	0	2	0	1	3	0	0	0	0	5	8	1	2	0	3	0	0	0	0	17	15	5	6
FOXRED1	ENSG00000110074	26927	11	1.624e-06	0	0	1.7482e-05	7.7021e-06	1.32	1	19.81879	3.416421	1	1	1	1	1.02	1.02	1	1	1	1	2.954614	1.422852	1	1	1	1	1	1	0.87049262161983	0.730213141851101	0	0	0	0	1	0	0	0	0	0	0	7	3	8	3	4	1	0	0	0	0	27	19	6	10
FOXRED2	ENSG00000100350	26264	22	1.4058e-06	1.57017974513749e-06	7.85089872568745e-06	3.1637e-05	1.3983e-05	0.622	4.50219333209983	19.81879	3.416421	1	1	1	1.42117592394203	1.02	1.02	0.745562469727693	1.00262374821175	0.988925650480767	2.64644474589172	2.954614	1.422852	1	1.88128609974841	0.98632840868709	1	1.88622212078842	1	0.691822585972689	0.166577431942407	0	0	0	2	0	0	0	1	0	2	4	11	13	4	8	2	4	1	1	8	12	24	33	13	17
FOXS1	ENSG00000179772	3735	20	3.9853e-07	0	0	1.5373e-05	6.0467e-06	0.863	1.66840592735241	19.81879	3.416421	1	1	1	1.14529383650156	1.02	1.02	1.16442988058084	1	1	1.57729767732693	2.954614	1.422852	1.36419583716397	1	1	1.58851039575772	1	1	0.732288480734637	0.214995857001638	0	0	0	2	0	1	0	0	0	0	0	3	8	0	2	2	0	0	0	0	0	10	14	5	14
FPGS	ENSG00000136877	3824	9	1.6355e-06	5.80854194231278e-07	9.84712251918498e-06	2.0708e-05	9.4833e-06	0.741	2.55674585164198	19.81879	3.416421	1	1	1	1.2616184951486	1.02	1.02	1.1213408629978	1	1.04538867482494	2.02387500879651	2.954614	1.422852	1.89951520995758	1	0.809455468476757	2.13000402481127	1	1	0.65898910448442	0.137495963671939	0	0	1	2	0	2	1	0	0	1	3	4	5	1	5	2	1	0	0	7	3	18	9	7	8
FPGT	ENSG00000254685	3825	1	9.1816e-07	0	0	1.4163e-05	5.4412e-06	1.281	1	19.81879	3.416421	1	1	1	1	1.02	1.02	1	1	1	1	2.954614	1.422852	1	1	1	1	1	1	0.848592708089611	0.558112943520401	0	0	0	1	1	0	1	0	0	0	0	10	10	5	3	7	5	0	0	0	0	31	24	6	13
FPGT-TNNI3K	ENSG00000259030	0	1	2.9912e-06	0	0	2.5523e-05	9.0831e-06	1.425	1	19.81879	3.416421	1	1	1	1	1.02	1.02	1	1	1	1	2.954614	1.422852	1	1	1	1	1	1	0.842508894555863	0.522749889068888	0	0	0	0	0	2	5	0	0	0	0	12	10	3	8	4	2	0	0	0	0	48	58	19	11
FPR2	ENSG00000171049	3827	19	4.4556e-08	0	3.48117477003943e-06	1.0947e-05	4.1289e-06	1.701	1	19.81879	3.416421	1	1	1	1	1.02	1.02	1	1	1.0227002986435	1	2.954614	1.422852	1	1	1.06868378511341	1	1	1.09294322619095	0.813569277186874	0.396701336746939	0	0	0	1	0	0	0	0	0	2	4	2	6	4	5	2	1	0	0	3	1	7	6	4	8
FRA10AC1	ENSG00000148690	1162	10	1.0169e-06	0	0	6.5948e-06	2.2199e-06	1.167	1.0398278924056	19.81879	3.416421	1	1	1	1	1.02	1.02	1	1	1	1.0141460048275	2.954614	1.422852	1	1	1	1	1	1	0.870498652215884	0.73027359151683	0	0	0	2	1	0	0	0	0	0	0	6	2	2	3	2	1	0	0	0	0	10	9	2	3
FRAS1	ENSG00000138759	19185	4	9.5937e-06	0	0	0.00011654	4.7886e-05	0.658	3.75767918360952	19.81879	3.416421	1	1	1	1.36717312514396	1.02	1.02	1.56487806321898	1	1	2.43454770491586	2.954614	1.422852	0.312685401106356	1	1	1	1	1	0.870504681897172	0.73033404118256	0	0	0	5	2	4	9	0	0	0	0	50	43	16	21	18	17	0	0	0	0	146	140	53	55
FRAT1	ENSG00000165879	3944	10	1.8306e-07	2.54468843695526e-06	1.98919511911679e-06	4.5524e-06	2.2001e-06	1.109	1.10353131149951	19.81879	3.416421	1	1	1	1.01305982821729	1.02	1.02	0.984394345093983	1.00581880177544	0.966010879125709	1.0757892185904	2.954614	1.422852	1	1	0.795983694188927	1	1.00581880177544	1	0.836359309147221	0.490834863026347	0	0	0	0	0	0	0	0	0	0	2	0	2	1	1	0	3	2	2	0	4	2	6	2	5
FRAT2	ENSG00000181274	16048	10	1.4429e-07	1.36843653444676e-06	1.47055866388309e-06	3.2611e-06	1.6273e-06	1.688	1	19.81879	3.416421	1	1	1	1	1.02	1.02	1	1.01487118774731	1.00175443322199	1	2.954614	1.422852	1	1.29576580251141	1	1	1.3150353790371	1.00175443322199	0.771038284060449	0.281763710036827	0	0	0	0	0	0	0	1	1	0	0	1	1	0	1	0	0	2	1	1	1	3	3	4	6
FREM1	ENSG00000164946	23399	9	4.2844e-06	0	0	5.9741e-05	2.4564e-05	1.117	1.09365956627269	19.81879	3.416421	1	1	1	1.01053767027438	1.02	1.02	1.03968099571967	1	1	1.06623670318974	2.954614	1.422852	1.02900067815659	1	1	1.06983244966206	1	1	0.817367495199627	0.410307652846665	0	0	0	8	4	2	3	0	0	0	0	36	30	12	19	13	9	0	0	0	0	91	94	43	35
FREM2	ENSG00000150893	25396	13	6.0263e-06	0	0	9.4982e-05	3.7647e-05	0.475	9.73898102309434	19.81879	3.416421	1	1	1	1.71096386625345	1.02	1.02	1.26358132030685	1	1	3.80062566419849	2.954614	1.422852	0.470888703004544	1	1	1	1	1	0.870510710663903	0.730394490848288	1	0	0	3	3	4	6	0	0	0	0	39	47	10	23	6	4	0	0	0	0	112	115	53	46
FREM3	ENSG00000183090	25172	4	2.9837e-06	0	0	5.6538e-05	2.3974e-05	0.878	1.60562878812835	19.81879	3.416421	1	1	1	1.13366789489632	1.02	1.02	1.19060967369922	1	1	1.53302361578285	2.954614	1.422852	0.848166765314891	1	1	1.00983555569409	1	1	0.834397879229105	0.481348036600497	1	0	0	4	2	1	3	0	0	0	0	21	30	10	16	10	10	0	0	0	0	80	61	35	35
FRG1	ENSG00000109536	3954	4	5.8015e-07	0	1.45793632653061e-06	5.7612e-06	2.0971e-06	1.308	1	19.81879	3.416421	1	1	1	1	1.02	1.02	1	1	1	1	2.954614	1.422852	1	1	1	1	1	1	0.870516738516283	0.730454940514018	0	0	0	0	0	0	1	0	0	0	0	0	1	1	1	1	0	0	0	0	0	4	4	2	2
FRG1B	ENSG00000149531	0	20	3.4797e-07	5.41971428571427e-07	1.71624285714286e-06	3.1615e-06	1.0182e-06	1.263	1	19.81879	3.416421	1	1	1	1	1.02	1.02	1	1	0.989465386110253	1	2.954614	1.422852	1	1	1.61956774633041	1	1	1.60250622545453	0.730540565537268	0.212530300655095	0	0	0	0	0	0	0	0	0	0	0	0	0	0	0	0	0	0	0	0	0	0	0	0	0
FRG2	ENSG00000205097	19136	4	3.2654e-08	2.50492566371682e-07	1.49587433628319e-07	4.0008e-07	8.1973e-08	1.781	1	19.81879	3.416421	1	1	1	1	1.02	1.02	1	1.00387135600539	1	1	2.954614	1.422852	1	1	1	1	1.00387135600539	1	0.837298298808623	0.495488359147532	0	0	0	0	0	0	0	0	0	0	0	0	0	0	0	0	0	1	1	0	0	1	1	0	1
FRG2B	ENSG00000225899	33518	10	1.0673e-07	2.14281934589801e-06	2.53148065410199e-06	4.6743e-06	1.729e-06	1.609	1	19.81879	3.416421	1	1	1	1	1.02	1.02	1	0.990177979225837	1.02006084603033	1	2.954614	1.422852	1	1	0.788101282369121	1	1	1	0.870522765454521	0.730515390179747	0	0	0	0	0	1	0	0	0	0	2	0	2	0	2	0	1	0	1	2	0	2	1	0	1
FRK	ENSG00000111816	3955	6	1.7826e-06	0	3.11362401931201e-07	1.4135e-05	5.9353e-06	1.084	1.136763991775	19.81879	3.416421	1	1	1	1.02155046247442	1.02	1.02	1.02972618320303	1	1	1.10794728510161	2.954614	1.422852	1.06463731736001	1	1	1.09628492130063	1	1	0.81292903929774	0.39447522897596	1	0	0	2	0	1	0	0	0	0	0	8	7	0	0	4	2	0	0	0	0	11	13	8	7
FRMD1	ENSG00000153303	21240	6	1.2017e-06	0	0	2.252e-05	1.0376e-05	1.296	1	19.81879	3.416421	1	1	1	1	1.02	1.02	1	1	1	1	2.954614	1.422852	1	1	1	1	1	1	0.870528791478825	0.730575839845476	0	0	0	1	1	0	0	0	0	0	0	4	5	2	3	4	0	0	0	0	0	23	19	5	8
FRMD3	ENSG00000172159	24125	9	1.3284e-06	0	0	1.5138e-05	5.7394e-06	0.442	11.613408836892	19.81879	3.416421	1	1	1	1.79609186349347	1.02	1.02	2.4391947010891	1	1	4.1443177389708	2.954614	1.422852	0.611474884487327	1	1	1.49150629809056	1	1	0.746170729972868	0.236069362552344	0	0	0	2	0	1	2	0	0	0	0	3	9	3	4	5	2	0	0	0	0	23	19	12	7
FRMD4A	ENSG00000151474	25491	10	2.9896e-06	1.11789230769231e-05	1.34053333333333e-05	3.9759e-05	1.9851e-05	0.135	60.1946455452906	19.81879	3.416421	1	1	1	3.07222612906614	1.02	1.02	0.162773526426441	0.994279217721544	0.987923786503529	10.0619233639833	2.954614	1.422852	1	0.572555041473333	0.387693018444307	1	1	1	0.870534816589402	0.730636289511205	0	1	0	3	2	0	0	1	2	1	10	5	20	9	9	0	2	5	7	8	11	31	36	13	30
FRMD4B	ENSG00000114541	24886	3	3.6034e-06	0	0	2.9183e-05	1.2063e-05	0.349	19.0110570479191	19.81879	3.416421	1	1	1	2.08772365355938	1.02	1.02	0.114908725985184	1	1	5.34292279669374	2.954614	1.422852	10.318608149897	1	1	1.185698116445	1	1	0.796170871231808	0.342369264790847	1	0	0	2	0	4	1	0	0	0	0	11	19	1	4	3	8	0	0	0	0	49	35	11	7
FRMD5	ENSG00000171877	28214	15	1.6319e-06	4.79251253333334e-06	5.62891893333334e-06	1.8026e-05	6.349e-06	0.254	31.2166795179139	19.81879	3.416421	1	2.88343693628316	2.70672479268949	2.47149098169945	1.02	1.02	0.755984199885686	1.01993098993534	0.999564623276037	7.00658090886676	2.954614	1.422852	0.258537991936554	0.518766438861163	1.36959911264045	1	1.5256436899922	3.70551387704023	0.40875523940339	0.0374278107448587	0	2	2	5	0	0	1	1	3	2	1	7	13	10	3	2	2	4	3	4	5	20	22	7	14
FRMD6	ENSG00000139926	19839	14	1.5814e-06	0	0	2.07e-05	7.4174e-06	0.495	8.75592517512476	19.81879	3.416421	1	1	1	1.66358084912776	1.02	1.02	1	1	1	3.61015957813496	2.954614	1.422852	1.74259053196439	1	1	1.74259053196439	1	1	0.710300356637781	0.186619582706594	0	0	0	0	1	1	0	0	0	0	0	5	11	0	3	0	0	0	0	0	0	20	35	10	12
FRMD8	ENSG00000126391	25462	11	1.1363e-06	0	3.83563319946452e-06	2.0914e-05	9.346e-06	0.526	7.42838177511577	19.81879	3.416421	1	1	1	1.59571093816446	1.02	1.02	0.63149337213857	1	0.982431661041914	3.33845182614579	2.954614	1.422852	0.753702858386987	1	0.846853712405643	1	1	1	0.870540840786462	0.730696739176934	0	0	0	0	2	1	2	0	0	0	1	5	6	4	1	1	3	0	0	1	3	13	8	8	5
FRMPD1	ENSG00000070601	29159	9	3.3505e-06	0	0	4.9859e-05	2.2077e-05	0.656	3.79498960444245	19.81879	3.416421	1	1	1	1.37003175267596	1.02	1.02	0.961257569480032	1	1	2.44573549339261	2.954614	1.422852	0.738678086543986	1	1	1	1	1	0.870546864070211	0.730757188842663	0	0	0	1	0	2	4	0	0	0	0	9	20	3	7	6	7	0	0	0	0	60	55	23	26
FRMPD2	ENSG00000170324	28572	10	2.5029e-06	7.11242798642799e-06	2.52989996489997e-06	3.0671e-05	1.2106e-05	1.177	1.03060542244839	19.81879	3.416421	1	1	1	1	1.02	1.02	1	1	1	1.00522184005621	2.954614	1.422852	0.996525100939904	1	1	1	1	1	0.870552886440856	0.730817638508392	0	0	0	2	1	0	2	0	0	0	0	14	11	2	6	14	3	0	0	0	0	43	32	10	9
FRRS1	ENSG00000156869	27622	1	1.5474e-06	0	0	1.6001e-05	5.9584e-06	0.848	1.73899726400826	19.81879	3.416421	1	1	1	1.15746177281608	1.02	1.02	0.951611253872837	1	1	1.62370319650148	2.954614	1.422852	3.73124368492623	1	1	3.55069348151776	1	1	0.528553646742613	0.0689130275820698	0	0	0	4	0	4	0	0	0	0	0	3	10	1	3	4	6	0	0	0	0	17	23	11	6
FRRS1L	ENSG00000260230	1362	9	5.2025e-07	0	0	7.4821e-06	2.6902e-06	1.088	1.13119872709424	19.81879	3.416421	1	1	1	1.02012859696626	1.02	1.02	0.994806209911456	1	1	1.10256197372421	2.954614	1.422852	0.972260254975748	1	1	1	1	1	0.870558907898607	0.730878088174121	0	0	0	0	1	0	1	0	0	0	0	3	6	1	1	1	2	0	0	0	0	12	9	1	4
FRS2	ENSG00000166225	16971	12	1.4159e-06	0	4.73963677264547e-06	1.5661e-05	4.8694e-06	0.219	37.5572895846213	19.81879	3.416421	1	1	3.40314455006546	2.63606139441921	1.02	1.02	1.25406043885986	1	1.00887433001054	7.76751735824491	2.954614	1.422852	1.92370220234038	1	2.11416292961356	2.41243882810265	1	7.25865109963361	0.166988195103185	0.00800112481341257	0	0	2	2	1	1	0	0	0	4	2	7	9	3	5	1	0	0	0	4	4	12	17	6	5
FRS3	ENSG00000137218	16970	6	1.2501e-06	0	1.46371811661989e-06	2.0956e-05	7.9502e-06	0.464	10.3268970805524	19.81879	3.416421	4.08291211525855	1	1	1.73833618204964	1.02	1.02	1.20486454867152	1	1.00966153841143	3.91093032479728	2.954614	1.422852	1.870622468509	1	1	9.20225798207459	1	1.00966153841143	0.292450694516081	0.0196138823672895	1	0	0	1	0	1	0	0	0	0	0	7	7	0	5	1	0	0	0	1	0	11	18	13	6
FRY	ENSG00000073910	20367	13	9.1467e-06	6.65665539452496e-06	3.87385556561997e-05	9.2894e-05	3.7949e-05	0.212	38.9907909111032	19.81879	3.416421	1	1	1	2.67043663891222	1.02	1.02	0.06457913848528	1.00192900183355	1.00141517851521	7.93147467593121	2.954614	1.422852	0.00919962608033311	0.346899368620583	1.51590732951666	1	1	1.51805260900044	0.742352795919882	0.22999607333267	1	1	1	5	4	1	3	0	2	7	7	23	28	15	15	4	6	2	2	25	30	73	76	57	54
FRYL	ENSG00000075539	29127	4	8.4682e-06	1.38761334804192e-06	2.12374019455448e-05	8.1153e-05	2.9772e-05	0.272	28.4124233919186	19.81879	3.416421	10.1530419882201	1	1	2.39173313437351	1.02	1.02	0.073444407093556	0.990882886941802	1.05681292993551	6.64980185619859	2.954614	1.422852	0.0508535422793297	1	1.95822812529591	1	1	2.06948080257609	0.666274638920992	0.143340446102432	4	0	0	6	3	1	2	0	0	6	5	28	42	8	11	4	7	0	1	16	13	85	91	26	48
FRZB	ENSG00000162998	3959	2	6.7022e-07	0	5.61685854800937e-06	1.0603e-05	3.7618e-06	0.921	1.46094014722209	19.81879	3.416421	1	1	1	1.10320703747579	1.02	1.02	0.969775751905175	1	1.05247055325768	1.41729537533668	2.954614	1.422852	1	1	0.874800680185886	1	1	1	0.87056492844367	0.73093853783985	0	0	0	0	1	0	0	0	0	1	3	2	4	1	1	1	2	0	0	7	3	12	8	7	3
FSBP	ENSG00000265817	43653	8	3.8871e-07	0	0	7.0805e-06	2.5966e-06	1.269	1	19.81879	3.416421	1	1	1	1	1.02	1.02	1	1	1	1	2.954614	1.422852	1	1	1	1	1	1	0.870570948076252	0.730998987505579	0	0	0	2	0	1	0	0	0	0	0	2	5	3	1	1	2	0	0	0	0	5	11	1	2
FSCN1	ENSG00000075618	11148	7	6.6062e-07	6.83186189889027e-06	8.79807644882861e-06	1.904e-05	9.9297e-06	0.408	13.9214772030575	19.81879	3.416421	1	1	1	1.8936160680845	1.02	1.02	1	1.01001167989286	1.01441200641073	4.54082999184822	2.954614	1.422852	1	0.344215155241608	1.42218246769133	1	1	1.44267897053292	0.752976019424858	0.24746955043455	0	0	0	0	0	0	0	0	2	2	0	2	2	2	4	0	0	4	4	5	4	10	9	4	11
FSCN2	ENSG00000186765	3960	17	1.0948e-06	0	0	2.4333e-05	1.0871e-05	1.479	1	19.81879	3.416421	1	1	1	1	1.02	1.02	1	1	1	1	2.954614	1.422852	1	1	1	1	1	1	0.870576966796561	0.731059437171309	0	0	0	1	1	0	2	0	0	0	0	5	11	4	4	1	3	0	0	0	0	18	17	4	8
FSCN3	ENSG00000106328	3961	7	1.681e-06	0	0	1.7735e-05	6.3779e-06	1.067	1.16150428702	19.81879	3.416421	1	1	1	1.02787131438023	1.02	1.02	1.05610211943331	1	1	1.13188762357134	2.954614	1.422852	1	1	1	1.05610211943331	1	1	0.819485528884223	0.418201855634522	0	0	0	3	0	0	0	0	0	0	0	4	14	1	4	5	2	0	0	0	0	33	29	10	6
FSD1	ENSG00000105255	13745	19	1.0713e-06	0	9.79388691931541e-06	2.2347e-05	9.5209e-06	0.472	9.89585691820688	19.81879	3.416421	1	1	18.8361416519331	1.71833361213484	1.02	1.02	1	1	0.947911710718959	3.83030469103601	2.954614	1.422852	1	1	2.83784643130159	1	1	50.6697459213158	0.0527114874555038	0.00171729747362653	0	0	4	6	0	0	0	0	0	7	6	11	10	2	2	0	0	0	0	8	17	11	27	12	7
FSD1L	ENSG00000106701	13753	9	1.2983e-06	0	0	1.0247e-05	3.4325e-06	0.477	9.63580670249139	19.81879	3.416421	1	1	1	1.70608970979922	1.02	1.02	0.467123354561339	1	1	3.78100471521001	2.954614	1.422852	1.84126776819602	1	1	1	1	1	0.870582984604805	0.731119886837038	0	0	0	2	0	1	0	0	0	0	0	10	2	0	0	2	5	0	0	0	0	20	20	5	2
FSD2	ENSG00000186628	18024	15	1.8253e-06	0	0	2.0141e-05	8.7138e-06	1.27	1	19.81879	3.416421	1	1	1	1	1.02	1.02	1	1	1	1	2.954614	1.422852	1	1	1	1	1	1	0.848602518217492	0.55817339318613	0	0	0	1	1	1	0	0	0	0	0	5	5	2	2	6	5	0	0	0	0	21	26	10	10
FSHB	ENSG00000131808	3964	11	1.8906e-07	0	2.55775e-07	3.3841e-06	1.2706e-06	1.056	1.17847412354157	19.81879	3.416421	1	1	1	1.03220688212645	1.02	1.02	1.01842332961384	1	0.991774445819682	1.14830877392121	2.954614	1.422852	1	1	0.904358587348871	1.01842332961384	1	1	0.829422288213833	0.458633502752692	0	0	0	0	0	0	0	0	0	0	1	1	3	0	0	1	0	0	0	0	1	2	7	2	2
FSHR	ENSG00000170820	3969	2	1.0642e-06	0	0	1.783e-05	6.9412e-06	1.215	1	19.81879	3.416421	1	1	1	1	1.02	1.02	1	1	1	1	2.954614	1.422852	1	1	1	1	1	1	0.848612326447497	0.558233842851859	1	0	0	6	2	1	1	0	0	0	0	4	15	5	3	2	3	0	0	0	0	29	35	11	13
FSIP1	ENSG00000150667	21674	15	1.0521e-06	0	0	1.38e-05	4.8213e-06	1.252	1	19.81879	3.416421	1	1	1	1	1.02	1.02	1	1	1	1	2.954614	1.422852	1	1	1	1	1	1	0.870589001501191	0.731180336502767	0	0	0	0	0	2	7	0	0	0	0	3	10	3	6	2	6	0	0	0	0	19	20	1	7
FSIP2	ENSG00000188738	21675	2	9.2392e-06	0	5.19954000257942e-05	0.00014229	5.3284e-05	0.512	8.00027431421156	19.81879	3.416421	1	1	1	1.62556499327764	1.02	1.02	6.83134946522334	1	1.11225599945171	3.45780229084902	2.954614	1.422852	3.9453511062723	1	2.43380022755921	26.9520721699516	1	2.70700890456967	0.03701339605354	0.00111401329384852	0	0	2	7	2	10	11	0	0	18	29	57	83	18	22	29	23	0	0	73	87	245	225	78	80
FST	ENSG00000134363	3971	5	7.762e-07	4.49059545655051e-06	4.13503511248346e-06	9.9513e-06	4.3904e-06	0.29	25.8675924227379	19.81879	3.416421	1	1	1	2.31531078120006	1.02	1.02	1.36212120494603	1.03636787468285	1.09796566623576	6.31403022462814	2.954614	1.422852	1	3.3335848425481	0.695313396616771	1.36212120494603	3.45482023834654	1	0.458641949465335	0.0483578052102008	0	0	0	0	0	0	0	2	0	0	3	2	4	1	3	1	0	4	1	11	4	20	6	5	2
FSTL1	ENSG00000163430	3972	3	1.0186e-06	0	0	9.1137e-06	3.3304e-06	0.379	16.2346503293747	19.81879	3.416421	1	1	1	1.98498436170963	1.02	1.02	1.82011654214663	1	1	4.91592943680992	2.954614	1.422852	2.05186288586167	1	1	3.73462958077355	1	1	0.514940132168181	0.064320192886622	0	0	0	1	0	1	0	0	0	0	0	5	2	0	3	2	0	0	0	0	0	8	9	7	5
FSTL3	ENSG00000070404	3973	19	4.1312e-07	1.66241037735849e-07	4.19758620283019e-06	7.8318e-06	4.3419e-06	0.586	5.41997631287644	19.81879	3.416421	1	1	1	1.48099344567454	1.02	1.02	0.819915650226944	1	0.966566791068743	2.88244050684211	2.954614	1.422852	1	1	0.84124704025617	1	1	1	0.870595017485926	0.731240786168496	0	0	0	1	0	0	0	0	0	0	1	1	2	0	2	0	1	0	0	1	5	5	10	3	6
FSTL4	ENSG00000053108	21389	5	2.6329e-06	0	2.15836616663654e-06	2.956e-05	1.4345e-05	0.444	11.4900466450411	19.81879	3.416421	1	1	1	1.79067011200376	1.02	1.02	0.915451996659768	1	1.00065536125139	4.12236973324848	2.954614	1.422852	2.7243581200484	1	1	2.49401908061455	1	1.00065536125139	0.617600963217028	0.109446899377364	0	0	0	0	0	3	2	0	0	0	0	8	9	2	5	4	4	0	0	1	1	31	39	13	20
FSTL5	ENSG00000168843	21386	4	2.08e-06	0	0	2.0215e-05	7.8733e-06	0.63	4.32282772276603	19.81879	3.416421	1	1	1	1.40869637203932	1.02	1.02	1.18902202116771	1	1	2.59737648744888	2.954614	1.422852	1	1	1	1.18902202116771	1	1	0.795610835135311	0.340812170125636	0	0	0	1	0	0	0	0	0	0	0	8	18	2	5	3	2	0	0	0	0	36	33	12	7
FTCD	ENSG00000160282	3974	21	1.4326e-06	0	0	2.4457e-05	1.2216e-05	1.228	1	19.81879	3.416421	1	1	1	1	1.02	1.02	1	1	1	1	2.954614	1.422852	1	1	1	1	1	1	0.870601032559217	0.731301235834225	0	0	0	0	1	2	0	0	0	0	0	8	7	1	6	3	5	0	0	0	0	19	14	6	11
FTCDNL1	ENSG00000226124	48661	2	2.1343e-07	0	0	3.7108e-06	1.7566e-06	0.929	1.43864408766261	19.81879	3.416421	1	1	1	1.0979902881921	1.02	1.02	1.05419124417394	1	1	1.39750997790954	2.954614	1.422852	1	1	1	1.05419124417394	1	1	0.819946369429363	0.419950084521773	0	0	0	0	0	0	0	0	0	0	0	2	0	0	0	1	0	0	0	0	0	1	3	1	2
FTH1	ENSG00000167996	3976	11	5.9296e-07	1.30911905151268e-06	8.8121929681112e-07	5.1814e-06	2.4043e-06	0.777	2.20859600004605	19.81879	3.416421	1.79586787258903	1	1	1.22295228869464	1.02	1.02	0.903385777608481	0.990956182139455	0.987075041860036	1.8747043180588	2.954614	1.422852	1	1	0.812334665257786	1.62236149456093	1	1	0.727868596462703	0.208835110314801	1	0	0	1	0	0	0	0	0	0	2	1	3	0	1	0	1	0	1	1	3	4	5	0	2
FTL	ENSG00000087086	3999	19	2.9431e-07	0	2.18357739430543e-06	5.1334e-06	2.3254e-06	1.946	1	19.81879	3.416421	5.04103952499417	1	1	1	1.02	1.02	1	1	1.00850219989839	1	2.954614	1.422852	1	1	0.793149219172313	5.04103952499417	1	1	0.43856739112495	0.04364589308435	2	0	0	0	0	0	0	0	0	0	2	0	4	0	0	0	0	0	0	1	0	3	6	1	3
FTMT	ENSG00000181867	17345	5	3.4643e-07	0	2.25693722257451e-06	1.1335e-05	6.0879e-06	1.459	1	19.81879	3.416421	1	1	1	1	1.02	1.02	1	1	1.01252691528579	1	2.954614	1.422852	1	1	1	1	1	1.01252691528579	0.831668991894396	0.468660569270625	0	0	0	0	0	0	0	0	0	0	0	3	4	1	2	1	1	0	0	2	1	7	5	4	2
FTO	ENSG00000140718	24678	16	1.5905e-06	0	3.26265667166417e-07	1.4704e-05	6.0332e-06	0.85	1.7291003393933	19.81879	3.416421	1	1	1	1.15580747618612	1.02	1.02	1.08092622728268	1	1	1.61738998241603	2.954614	1.422852	0.70887814691463	1	1	1	1	1	0.870607046721271	0.731361685499954	0	0	0	0	0	0	2	0	0	0	0	2	5	1	1	2	1	0	0	0	0	15	9	11	4
FTSJ3	ENSG00000108592	17136	17	2.8281e-06	0	0	2.9852e-05	9.4312e-06	0.412	13.6283620227484	19.81879	3.416421	1.55143485896094	1	1	1.88161162398389	1.02	1.02	2.83497958613143	1	1	4.49182735024219	2.954614	1.422852	0.773772692612373	1	1	3.40327372054424	1	1	0.540452396445612	0.073215563074233	1	0	0	0	0	1	1	0	0	0	0	10	10	2	8	4	0	0	0	0	0	39	29	15	19
FUBP1	ENSG00000162613	4004	1	1.9644e-06	1.80884583835947e-06	8.19606224366708e-06	1.7937e-05	5.7184e-06	0.115	68.1019810339464	19.81879	3.416421	1	1	1	3.17993501586141	1.02	1.02	1.11925961193061	1.00651647857796	0.934548297337418	10.7391176269524	2.954614	1.422852	1	1	0.625878500911368	1.11925961193061	1.00651647857796	1	0.807475447847795	0.376260526211365	0	0	0	1	0	0	0	0	0	1	6	8	9	1	2	1	0	2	2	2	10	18	28	11	7
FUBP3	ENSG00000107164	4005	9	1.828e-06	0	9.15469367693943e-06	1.9501e-05	8.5996e-06	0.364	17.57062689522	19.81879	3.416421	2.58588228429884	1	1	2.03529076421712	1.02	1.02	1	1	0.993955688528939	5.12425395552206	2.954614	1.422852	0.337845931727832	1	1.16646443777195	1	1	1.15941396339014	0.801027724601009	0.35633390591504	1	0	0	1	0	0	1	0	0	2	2	4	6	1	5	0	0	0	0	4	5	13	15	12	8
FUCA1	ENSG00000179163	4006	1	1.1962e-06	0	5.71276524590164e-06	1.2878e-05	5.1359e-06	0.944	1.39980568218456	19.81879	3.416421	1	1	1	1.08857528601039	1.02	1.02	0.968158979937583	1	1.03167594677969	1.36182138678893	2.954614	1.422852	1	1	0.76948595409624	1	1	1	0.870613059972296	0.731422135165683	0	0	0	0	1	0	0	0	0	2	7	5	8	2	0	1	2	0	0	6	4	20	20	4	9
FUCA2	ENSG00000001036	4008	6	1.201e-06	0	0	1.2263e-05	4.9052e-06	0.902	1.51918907808385	19.81879	3.416421	1.08269966673085	1	1	1.11615495346387	1.02	1.02	0.977514819122761	1	1	1.46644274487825	2.954614	1.422852	1.14088970598683	1	1	1.2074662892851	1	1	0.791830037985099	0.330576752363831	1	0	0	2	0	1	1	0	0	0	0	8	6	2	1	2	3	0	0	0	0	16	11	5	9
FUOM	ENSG00000148803	24733	10	2.9736e-07	0	0	4.4614e-06	2.0826e-06	1.626	1	19.81879	3.416421	1	1	1	1	1.02	1.02	1	1	1	1	2.954614	1.422852	1	1	1	1	1	1	0.870619072312498	0.731482584831412	0	0	0	1	0	0	0	0	0	0	0	1	3	1	0	0	0	0	0	0	0	4	1	2	2
FURIN	ENSG00000140564	8568	15	2.166e-06	8.01619523532829e-06	9.13805461940731e-06	3.5104e-05	1.7587e-05	0.191	43.6896723836558	19.81879	3.416421	1	1	1	2.77627012606306	1.02	1.02	1.09450702950529	0.9968994125441	0.993982084510442	8.44970948217435	2.954614	1.422852	1	0.658740146062024	1	1.09450702950529	1	1	0.813310378960805	0.395798817333213	1	0	1	4	1	0	0	1	2	0	0	3	13	4	5	1	0	3	4	4	5	18	28	13	11
FUS	ENSG00000089280	4010	16	2.2816e-06	5.92994956011731e-06	4.85067448680353e-06	2.0676e-05	7.4504e-06	0.237	34.1361605081009	19.81879	3.416421	351.461554417164	1	1	2.54987750973919	1.02	1.02	0.672919073261805	0.971617113473033	1.02501697123385	7.36445150058057	2.954614	1.422852	1	0.244558686811288	2.32206411670954	236.505183485551	1	2.38015512792043	0.00286045298589115	6.04286923240543e-05	3	0	0	0	1	0	0	0	3	4	1	7	11	1	3	1	1	2	6	6	5	13	20	5	8
FUT1	ENSG00000174951	4012	19	3.9095e-07	0	1.07202698612863e-05	1.7314e-05	8.2455e-06	1.34	1	19.81879	3.416421	1	1	1	1	1.02	1.02	1	1	0.988107032647065	1	2.954614	1.422852	1	1	1.4653200421269	1	1	1.44789303870428	0.752462330929383	0.246582522472422	1	0	1	1	0	0	0	0	0	3	2	4	2	1	1	3	3	0	0	7	10	10	17	8	6
FUT10	ENSG00000172728	19234	8	1.4121e-06	0	0	1.3632e-05	5.5345e-06	1.084	1.136763991775	19.81879	3.416421	1	1	1	1.02155046247442	1.02	1.02	0.987464119577226	1	1	1.10794728510161	2.954614	1.422852	1	1	1	1	1	1	0.870625083742084	0.731543034497141	0	0	0	0	0	0	0	0	0	0	0	5	3	2	5	0	1	0	0	0	0	15	22	4	6
FUT11	ENSG00000196968	19233	10	6.7513e-07	0	4.91157254047323e-06	1.2963e-05	6.2056e-06	1.163	1.04365577965379	19.81879	3.416421	1	1	1	1	1.02	1.02	1	1	1.04150124641705	1.0178500814489	2.954614	1.422852	0.994857300418235	1	0.805210909156224	1	1	1	0.870631094261262	0.73160348416287	0	0	1	1	0	0	1	0	0	1	4	8	6	3	2	3	3	0	0	8	6	16	16	5	9
FUT2	ENSG00000176920	4013	19	7.7184e-07	0	0	1.4674e-05	7.0112e-06	1.923	1	19.81879	3.416421	1	1	1	1	1.02	1.02	1	1	1	1	2.954614	1.422852	1	1	1	1	1	1	0.870637103870237	0.731663933828599	0	0	0	0	0	1	0	0	0	0	0	2	2	0	1	0	1	0	0	0	0	29	11	6	6
FUT3	ENSG00000171124	4014	19	1.1266e-07	3.96567221510884e-07	8.60620443875374e-06	1.6301e-05	8.0408e-06	1.954	1	19.81879	3.416421	1	1	1	1	1.02	1.02	1	1	1.02307748079736	1	2.954614	1.422852	1	1	0.775864489651528	1	1	1	0.870643112569217	0.731724383494328	0	0	0	0	0	0	0	0	0	0	1	4	6	1	0	1	1	0	0	7	6	16	15	1	3
FUT4	ENSG00000196371	4015	11	6.9119e-07	4.22860690887434e-06	8.31246932698035e-06	1.7359e-05	8.5034e-06	1.137	1.0705342475286	19.81879	3.416421	1	1	1	1.00462927689608	1.02	1.02	1.00333574544101	1.03274223145971	1.08289443462877	1.0438592407559	2.954614	1.422852	0.977202400379431	0.779188304787655	1.79904252517292	1	1	1.94817313817024	0.681886358531558	0.156982363391925	0	0	0	0	0	0	2	1	2	4	3	6	6	2	2	2	1	5	3	15	11	24	22	8	5
FUT7	ENSG00000180549	4018	9	1.1787e-06	0	4.52605588639486e-06	1.8297e-05	6.6297e-06	1.206	1.0065696632175	19.81879	3.416421	1	1	1	1	1.02	1.02	1	1	0.973674940467745	1	2.954614	1.422852	1	1	1.53816980072917	1	1	1.49767738915426	0.745182968280418	0.234476603499064	1	0	0	3	0	1	0	0	0	2	0	5	2	1	0	1	0	0	0	1	4	8	7	7	5
FUT8	ENSG00000033170	4019	14	2.1518e-06	8.23248275862069e-07	9.75232572944296e-06	1.7053e-05	5.2546e-06	0.509	8.12860126706683	19.81879	3.416421	1	1	1	1.632129809863	1.02	1.02	0.926207225314983	1	1.05848625802855	3.48408249688403	2.954614	1.422852	1	1	1.11888376814958	1	1	1.18432309291752	0.796449499180141	0.34314790810081	0	0	1	1	0	0	0	0	0	3	5	4	7	1	7	2	2	0	0	10	6	18	12	11	13
FUT9	ENSG00000172461	4020	6	7.1781e-07	1.25648489148581e-06	4.99432988313857e-06	9.4671e-06	3.6266e-06	0.715	2.86680578124261	19.81879	3.416421	1	1	1	1.29208568305529	1.02	1.02	1	0.991005333092921	1.00846431259378	2.14190713647427	2.954614	1.422852	1	1	1.17959535161614	1	1	1.18957981540639	0.795459400642991	0.340392988421316	0	0	1	1	0	0	0	0	0	1	0	1	2	0	3	0	0	0	1	4	4	6	8	4	6
FUZ	ENSG00000010361	26219	19	9.6525e-07	0	0	1.32e-05	5.8045e-06	0.91	1.49368541559757	19.81879	3.416421	1	1	1	1.11060638601338	1.02	1.02	0.825252809151607	1	1	1.44537414221008	2.954614	1.422852	2.82773254767349	1	1	2.33359422849698	1	1	0.634493940422533	0.119950048805735	0	0	0	1	0	4	0	0	0	0	0	3	4	1	1	4	10	0	0	0	0	12	11	13	4
FXN	ENSG00000165060	3951	9	3.6996e-07	0	1.66369021657953e-06	5.6684e-06	2.8175e-06	0.723	2.76566030374381	19.81879	3.416421	1	1	1	1.28247345642692	1.02	1.02	1	1	1.00144569963762	2.10462286273537	2.954614	1.422852	1	1	1.62113049562879	1	1	1.62347416339886	0.727481724321626	0.208307496596492	0	0	0	0	0	0	0	0	0	2	0	4	1	0	1	0	0	0	0	1	1	3	2	1	2
FXR1	ENSG00000114416	4023	3	2.5241e-06	9.89230276351187e-06	6.15542137441917e-06	1.9391e-05	5.87e-06	0.119	66.4142702814273	19.81879	3.416421	1	1	1	3.15820272293393	1.02	1.02	1	1.01504132595296	1.04334239864652	10.5985388575255	2.954614	1.422852	1	0.887980317736179	0.737391989684146	1	1	1	0.870649120358409	0.731784833160058	0	0	0	1	0	0	0	1	1	0	2	2	6	2	2	0	0	4	3	7	4	15	15	12	5
FXR2	ENSG00000129245	4024	17	2.8677e-06	8.76740847340548e-06	7.50475938291503e-06	2.5745e-05	7.7768e-06	0.185	45.1547547593205	19.81879	3.416421	1	1	1	2.80719709870325	1.02	1.02	0.559714799828936	1.0002866786623	1.02104000288172	8.60553211767415	2.954614	1.422852	1	1.36733671400765	0.992613894448313	1	1.36772870026774	1.01349849364794	0.760964654088362	0.261861388333401	0	0	0	1	3	0	0	1	0	2	4	10	10	2	2	1	1	4	5	8	8	22	20	9	5
FXYD1	ENSG00000266964	4025	19	3.2531e-07	9.59606375838926e-07	1.37018422818792e-06	2.8454e-06	1.2974e-06	0.846	1.74904966298587	19.81879	3.416421	1	1	1	1.1591260003756	1.02	1.02	1	1.03982195208811	1.0261517581529	1.63005563445169	2.954614	1.422852	1	3.89851405609836	1	1	4.05376049605513	1.0261517581529	0.489023114245452	0.0564153763275245	0	0	0	0	0	0	0	2	0	0	0	4	0	0	1	0	0	4	1	3	1	8	2	1	1
FXYD2	ENSG00000137731	4026	11	2.206e-07	0	0	3.1223e-06	1.3003e-06	1.199	1.01201212513567	19.81879	3.416421	1	1	1	1	1.02	1.02	1	1	1	1	2.954614	1.422852	1	1	1	1	1	1	0.848622132780174	0.558294292517588	0	0	0	0	0	0	0	0	0	0	0	0	0	0	0	2	0	0	0	0	0	2	1	0	2
FXYD3	ENSG00000089356	4027	19	5.9255e-07	0	6.52023655913978e-08	4.3313e-06	1.9248e-06	1.313	1	19.81879	3.416421	1	1	1	1	1.02	1.02	1	1	1	1	2.954614	1.422852	1	1	1	1	1	1	0.870655127238018	0.731845282825787	0	0	0	1	0	0	0	0	0	0	0	7	8	0	0	1	1	0	0	0	0	14	9	5	6
FXYD4	ENSG00000150201	4028	10	3.4277e-07	0	0	2.46e-06	1.2884e-06	1.492	1	19.81879	3.416421	1	1	1	1	1.02	1.02	1	1	1	1	2.954614	1.422852	1	1	1	1	1	1	0.848631937216075	0.558354742183317	0	0	0	0	0	1	0	0	0	0	0	0	1	0	1	1	1	0	0	0	0	6	2	1	0
FXYD5	ENSG00000089327	4029	19	5.9576e-07	0	0	5.9678e-06	2.5243e-06	1.01	1.25809279294638	19.81879	3.416421	1	1	1	1.05254818786956	1.02	1.02	1.10308740158144	1	1	1.22535329637347	2.954614	1.422852	1.09286618263945	1	1	1.20552691768397	1	1	0.792303737771089	0.331833235113282	0	0	0	2	0	1	1	0	0	0	0	2	5	1	0	4	1	0	0	0	0	9	15	3	5
FXYD6	ENSG00000137726	4030	11	3.0943e-07	0	1.25498225806452e-06	2.769e-06	1.0889e-06	0.649	3.92916634506584	19.81879	3.416421	1	1	1	1.38016444376718	1.02	1.02	1	1	0.990194076656866	2.48541826990945	2.954614	1.422852	1	1	0.806781650616395	1	1	1	0.870661133208252	0.731905732491516	0	0	0	0	0	0	0	0	0	0	2	0	4	1	0	0	0	0	0	0	1	4	4	5	1
FXYD6-FXYD2	ENSG00000255245	0	11	4.5197e-07	0	6.00293661971832e-07	3.1571e-06	1.4853e-06	0.447	11.3074595075456	19.81879	3.416421	1	1	1	1.78260221294938	1.02	1.02	1	1	1	4.089725749795	2.954614	1.422852	1	1	1	1	1	1	0.870667138269317	0.731966182157245	0	0	0	0	0	0	0	0	0	0	0	0	0	0	0	0	0	0	0	0	0	1	3	1	0
FXYD7	ENSG00000221946	4034	19	2.5636e-07	6.42852941176472e-08	1.41856215686274e-06	2.1857e-06	1.0351e-06	1.489	1	19.81879	3.416421	1	1	1	1	1.02	1.02	1	1	0.994002589173224	1	2.954614	1.422852	1	1	0.885264385804649	1	1	1	0.87067314242142	0.732026631822974	0	0	0	0	0	0	0	0	0	0	1	0	3	1	0	1	1	0	0	1	2	1	3	1	1
FYB1	ENSG00000082074	4036	5	1.812e-06	0	0	2.0411e-05	8.7311e-06	0.412	13.6283620227484	19.81879	3.416421	2.89024618631894	1	1	1.88161162398389	1.02	1.02	1	1	1	4.49182735024219	2.954614	1.422852	1	1	1	2.89024618631894	1	1	0.580889057596338	0.0901519851396335	1	0	0	3	1	0	0	0	0	0	0	0	0	0	0	0	0	0	0	0	0	0	0	0	0
FYB2	ENSG00000187889	27295	1	1.8514e-06	0	0	1.7068e-05	6.6969e-06	1.699	1	19.81879	3.416421	1	1	1	1	1.02	1.02	1	1	1	1	2.954614	1.422852	1	1	1	1	1	1	0.870679145664766	0.732087081488703	1	0	0	1	0	0	0	0	0	0	0	0	0	0	0	0	0	0	0	0	0	0	0	0	0
FYCO1	ENSG00000163820	14673	3	3.8344e-06	0	0	4.7595e-05	2.0274e-05	0.911	1.49060121556764	19.81879	3.416421	1	1	1	1.10992277517909	1.02	1.02	1.10807312797434	1	1	1.44277918745778	2.954614	1.422852	0.854408297212051	1	1	1	1	1	0.870685147999563	0.732147531154432	0	0	0	4	1	1	3	0	0	0	0	11	19	6	3	6	5	0	0	0	0	56	51	15	15
FYN	ENSG00000010810	4037	6	1.9486e-06	1.2188434770197e-05	5.50034341992578e-06	1.7857e-05	7.2028e-06	0.278	27.5369160691458	19.81879	3.416421	1	1	1	2.36588930673125	1.02	1.02	1.14832042020108	0.965903860985853	0.96455917694961	6.53562535998877	2.954614	1.422852	1	3.26263318995523	0.821372735128599	1.14832042020108	3.15138999515834	1	0.523281283572734	0.0670935158196091	0	1	0	2	1	0	0	3	1	0	1	5	4	5	5	1	0	2	6	1	5	5	13	7	12
FYTTD1	ENSG00000122068	25407	3	1.0845e-06	0	0	9.7377e-06	3.172e-06	0.507	8.21532345909933	19.81879	3.416421	1	1	1	1.63654004697669	1.02	1.02	1.20229948725672	1	1	3.50174456999144	2.954614	1.422852	1	1	1	1.20229948725672	1	1	0.792998054574528	0.333688272006278	0	0	0	0	1	0	0	0	0	0	0	5	5	0	1	1	0	0	0	0	0	6	12	5	2
FZD1	ENSG00000157240	4038	7	9.0698e-07	0	0	2.0211e-05	1.0668e-05	0.602	4.98869278561138	19.81879	3.416421	1	1	1	1.45364554629451	1.02	1.02	1.44374426776528	1	1	2.77438491983802	2.954614	1.422852	0.634623462427233	1	1	1	1	1	0.870691149426015	0.732207980820161	0	0	0	0	2	0	1	0	0	0	0	9	11	3	5	2	0	0	0	0	0	27	29	13	16
FZD10	ENSG00000111432	4039	12	7.2796e-07	0	0	1.9195e-05	9.2448e-06	0.863	1.66840592735241	19.81879	3.416421	1	1	1	1.14529383650156	1.02	1.02	0.925996217337571	1	1	1.57729767732693	2.954614	1.422852	1	1	1	1	1	1	0.870697149944331	0.73226843048589	0	0	0	2	0	0	0	0	0	0	0	6	9	0	0	2	4	0	0	0	0	36	39	2	1
FZD2	ENSG00000180340	4040	17	7.1064e-07	0	0	2.0267e-05	1.0147e-05	0.471	9.94871894175122	19.81879	3.416421	1	1	1	1.7208059349256	1.02	1.02	1.25972263561405	1	1	3.8402643278471	2.954614	1.422852	1	1	1	1.25972263561405	1	1	0.782096809207122	0.306258608075273	0	0	0	1	1	0	0	0	0	0	0	2	5	3	5	1	0	0	0	0	0	8	18	8	13
FZD3	ENSG00000104290	4041	8	1.8105e-06	1.32069696282865e-06	1.2558455349048e-05	2.0885e-05	6.4088e-06	0.62	4.54835536619579	19.81879	3.416421	1	1	1	1.42434031111429	1.02	1.02	0.948341512107416	1	1.02117692330074	2.65889616043458	2.954614	1.422852	5.71130175866416	1	2.52730222641764	5.41626454591332	1	2.58082271182427	0.203763930486816	0.010800468860507	0	0	0	0	0	3	0	0	0	6	4	8	9	2	1	1	1	0	0	10	10	20	21	6	3
FZD4	ENSG00000174804	4042	11	6.6321e-07	0	4.32987475205441e-06	1.4922e-05	6.1026e-06	0.312	23.06644245353	19.81879	3.416421	195.494320181743	1	1	2.22639169246815	1.02	1.02	0.622795922489159	1	0.997193337705072	5.92991831707792	2.954614	1.422852	0.39011914554097	1	1.99575335256726	47.4982018716534	1	1.99015194688264	0.0270073883955035	0.000763019889180344	2	0	0	0	0	0	1	0	0	3	0	4	9	0	1	1	2	0	0	1	1	14	15	4	7
FZD5	ENSG00000163251	4043	2	7.2305e-07	0	0	2.4019e-05	1.3654e-05	0.283	26.828455064333	19.81879	3.416421	1	1	1	2.34463552980218	1.02	1.02	1	1	1	6.44221613820826	2.954614	1.422852	2.31497459246274	1	1	2.31497459246274	1	1	0.635953356676044	0.120913879449581	0	0	0	0	0	1	0	0	0	0	0	6	7	0	2	0	0	0	0	0	0	14	10	6	10
FZD6	ENSG00000164930	4044	8	1.7025e-06	0	4.46538089089736e-06	1.9125e-05	7.369e-06	1.079	1.14385647082674	19.81879	3.416421	1	1	1.04242020818003	1.02336251133796	1.02	1.02	0.9676079744452	1	1.01310951086628	1.11481043108289	2.954614	1.422852	1.06929734257233	1	1.99079642984132	1.03466063572605	1	2.10245189444832	0.652852159949119	0.132809083580707	0	0	1	1	0	1	0	0	0	3	0	6	6	2	2	0	3	0	0	3	2	31	24	2	4
FZD7	ENSG00000155760	4045	2	7.5288e-07	8.29565153143472e-06	8.88258328855454e-06	1.9505e-05	1.0382e-05	0.606	4.88686844395893	19.81879	3.416421	1	1	1	1.44700255030604	1.02	1.02	1.78454687686634	1.06235438994068	0.995080781632942	2.74817793395756	2.954614	1.422852	0.649319165114025	0.895794653026051	0.879382939798435	1.15874048819369	1	1	0.801169246119729	0.356753716859236	0	0	0	0	4	0	1	2	3	2	5	4	9	5	5	3	0	9	5	8	11	23	23	13	11
FZD8	ENSG00000177283	4046	10	7.9057e-07	0	0	1.6776e-05	8.246e-06	0.423	12.8527284065153	19.81879	3.416421	1	1	1	1.84933459731741	1.02	1.02	1	1	1	4.36035803492494	2.954614	1.422852	2.08743553634236	1	1	2.08743553634236	1	1	0.664310520831191	0.14173430625689	0	0	0	2	0	1	0	0	0	0	0	11	5	8	7	0	0	0	0	0	0	16	21	20	29
FZD9	ENSG00000188763	4047	7	6.8173e-07	0	0	2.797e-05	1.5729e-05	0.834	1.81275605257994	19.81879	3.416421	1	1	1	1.1693222381274	1.02	1.02	0.803095606846479	1	1	1.66900438649987	2.954614	1.422852	1	1	1	1	1	1	0.870703149554715	0.732328880151619	0	0	0	0	0	0	0	0	0	0	0	5	10	3	8	2	6	0	0	0	0	23	24	2	13
FZR1	ENSG00000105325	24824	19	1.3821e-06	1.20207212706322e-05	6.61068203052009e-06	2.2948e-05	1.118e-05	0.172	48.5434495714685	19.81879	3.416421	1	1	1	2.87510505633574	1.02	1.02	0.728503324845173	0.996877355552259	1.02178558879103	8.95596233175831	2.954614	1.422852	1	0.808019064380876	0.731256747089853	1	1	1	0.870709148257373	0.732389329817348	0	1	1	2	1	0	0	1	1	0	2	1	3	5	4	1	1	2	2	4	2	9	7	9	12
G0S2	ENSG00000123689	30229	1	3.6542e-08	0	6.0764946401225e-07	2.3479e-06	1.1616e-06	1.757	1	19.81879	3.416421	1	1	1	1	1.02	1.02	1	1	1.01104197807824	1	2.954614	1.422852	1	1	1	1	1	1.01104197807824	0.833023135962968	0.47488330131298	0	0	0	1	0	0	0	0	0	0	0	1	0	1	0	0	0	0	0	1	0	2	3	3	3
G2E3	ENSG00000092140	20338	14	2.4601e-06	0	5.97467144691781e-06	1.6645e-05	5.6825e-06	0.315	22.7085055169761	19.81879	3.416421	1.13881552969627	1	1	2.21464436105112	1.02	1.02	2.43394896521411	1	0.986800808385008	5.8796528481695	2.954614	1.422852	1.47995826175644	1	1.05268579258193	4.10217625165799	1	1.03879119109526	0.482343087349347	0.0545398306436554	1	0	1	2	0	1	0	0	0	1	1	4	7	1	5	4	1	0	0	1	2	18	19	7	13
G3BP1	ENSG00000145907	30292	5	1.7657e-06	0	4.95181943081452e-06	1.4472e-05	4.4511e-06	0.519	7.70887185662763	19.81879	3.416421	23.2389226162547	1	1	1.61047915736277	1.02	1.02	1.18976886090112	1	1.04498430575773	3.39745891781597	2.954614	1.422852	1.0666419887316	1	0.885542935242051	29.4915272701184	1	1	0.0953019652044704	0.00366882949859016	2	0	1	3	1	1	1	0	0	1	3	4	6	1	3	2	1	0	0	5	1	19	11	6	9
G3BP2	ENSG00000138757	30291	4	1.6322e-06	7.606203539823e-06	3.79285082174463e-06	1.6217e-05	4.1873e-06	0.179	46.6807240091019	19.81879	3.416421	1	5.05984796930645	1	2.83839612583045	1.02	1.02	1	1.00103289728411	1.04691903175892	8.76503549700316	2.954614	1.422852	0.202900809283101	1.98202481268276	1.55900708531783	1	10.0391028862395	1.63215418826623	0.176830611478677	0.00870900836676411	0	3	0	5	0	0	1	2	1	2	0	8	4	2	3	0	0	2	2	5	1	10	9	7	6
G6PC2	ENSG00000152254	28906	2	8.5662e-07	0	0	9.3709e-06	3.932e-06	1.801	1	19.81879	3.416421	1	1	1	1	1.02	1.02	1	1	1	1	2.954614	1.422852	1	1	1	1	1	1	0.870715146052513	0.732449779483077	0	0	0	1	1	2	0	0	0	0	0	3	5	1	3	3	5	0	0	0	0	17	21	8	5
G6PC3	ENSG00000141349	24861	17	9.5971e-07	0	4.17770614625392e-06	1.1179e-05	4.1336e-06	1.031	1.21996520883837	19.81879	3.416421	1	1	1	1.04280723352151	1.02	1.02	0.994606914788706	1	1.01809362664665	1.18845838265228	2.954614	1.422852	1	1	1.19740681732562	1	1	1.21907224922246	0.789932195108716	0.325612490960119	0	0	0	1	1	0	0	0	0	1	0	6	3	1	2	2	3	0	0	6	6	16	12	3	6
GAA	ENSG00000171298	4065	17	2.3637e-06	0	0	4.0801e-05	2.0653e-05	0.981	1.31594782194787	19.81879	3.416421	1	1	1	1.06732906507482	1.02	1.02	1.14305178403903	1	1	1.28133794959695	2.954614	1.422852	1.35780301654477	1	1	1.55203916043508	1	1	0.737374953237152	0.222401146469972	0	0	0	0	3	3	3	0	0	0	0	11	10	5	4	6	3	0	0	0	0	40	24	18	11
GAB1	ENSG00000109458	4066	4	2.0142e-06	0	1.06447647798742e-05	2.0947e-05	7.6552e-06	0.439	11.800933158523	19.81879	3.416421	1	1	1.10775610108545	1.80428939513896	1.02	1.02	1.27150704081802	1	0.980155937995215	4.17751946673072	2.954614	1.422852	1.65272820294425	1	0.851398841856158	2.10145554660212	1	1	0.662749061651201	0.140473386553022	0	0	2	5	1	1	0	0	0	2	5	7	11	2	6	4	3	0	0	5	8	16	20	4	8
GAB2	ENSG00000033327	14458	11	2.0014e-06	7.06006269592476e-07	3.27423197492163e-07	2.2848e-05	8.8265e-06	0.304	24.0483327692708	19.81879	3.416421	1	1	1	2.25815954722761	1.02	1.02	1.14027435033975	1	0.991661041485282	6.06639416225545	2.954614	1.422852	1	1	1	1.14027435033975	1	1	0.804801078847982	0.367793668832432	0	0	0	3	1	0	0	0	0	0	0	8	6	6	4	1	0	0	0	0	1	25	24	10	11
GAB4	ENSG00000215568	18325	22	8.8866e-07	0	0	1.8445e-05	8.545e-06	1.222	1	19.81879	3.416421	1	1	1	1	1.02	1.02	1	1	1	1	2.954614	1.422852	1	1	1	1	1	1	0.848641739755751	0.558415191849047	0	0	0	1	1	0	1	0	0	0	0	9	8	4	4	1	1	0	0	0	0	26	19	6	7
GABARAP	ENSG00000170296	4067	17	4.6688e-07	1.51999947916667e-06	1.66089830729167e-06	3.2791e-06	1.3051e-06	0.82	1.89491995859096	19.81879	3.416421	1	1	1	1.18168383345131	1.02	1.02	0.922749985134992	1.01057446737176	1.04227191866084	1.71629258009926	2.954614	1.422852	1	1.88547615708229	1.03528459025535	1	1.90541406318559	1.07904805624544	0.667936923729124	0.144718104872069	0	0	0	0	0	0	0	1	0	1	2	2	2	0	1	0	1	1	0	5	2	6	4	2	4
GABARAPL1	ENSG00000139112	4068	12	2.5617e-07	0	1.56548217054264e-06	2.9127e-06	1.1149e-06	0.504	8.34718782730497	19.81879	3.416421	1	1	1	1.64320649438273	1.02	1.02	1.02493336162305	1	0.989703495907229	3.52845298768928	2.954614	1.422852	2.91627232475388	1	1	2.98898479721825	1	1	0.572329609186723	0.0862379076581853	0	0	0	0	0	2	1	0	0	0	0	4	2	1	1	1	1	0	0	0	1	3	3	4	2
GABARAPL2	ENSG00000034713	13291	16	3.1135e-07	5.30893661060802e-07	1.55950012936611e-06	3.2061e-06	1.3279e-06	1.581	1	19.81879	3.416421	1	1	1.93596410100615	1	1.02	1.02	1	1	1.01365460508773	1	2.954614	1.422852	1	1	1.14153351087334	1	1	2.24014413603838	0.645324555323642	0.127335722092121	1	0	1	1	0	0	0	0	0	1	1	3	3	2	0	1	2	0	0	2	1	5	6	4	2
GABBR1	ENSG00000204681	4070	6	2.7944e-06	1.47952600767754e-05	1.2715730006398e-05	3.2422e-05	1.2629e-05	0.224	36.5700294494458	19.81879	3.416421	1	10.0971532923772	1	2.61179856835634	1.02	1.02	0.370193083979913	1.01451340300983	1.09643494206325	7.65293383805399	2.954614	1.422852	1	1.98409382512743	0.653749376149575	1	20.3244566533743	1	0.143292460214096	0.00640986617786563	0	5	1	6	0	0	0	3	2	0	2	4	6	3	7	1	2	5	4	14	7	24	17	16	10
GABBR2	ENSG00000136928	4507	9	2.3903e-06	1.2504960464741e-05	1.60187510085525e-05	3.2022e-05	1.4741e-05	0.167	49.9320984733103	19.81879	3.416421	1	1	463.276095214731	2.90150470024099	1.02	1.02	1	1.00427663039666	0.983468891217349	9.09565384955576	2.954614	1.422852	1	0.392111750453019	3.16184150973113	1	1	1440.5907277902	0.000932089882186284	1.78523169095727e-05	0	1	7	8	1	0	0	0	1	6	1	9	5	5	2	0	0	2	1	6	8	11	14	17	19
GABPA	ENSG00000154727	4071	21	1.4938e-06	6.95970663094441e-06	5.89229336905559e-06	1.2852e-05	4.5681e-06	0.232	35.0503585165706	19.81879	3.416421	1	1	1	2.57349263084227	1.02	1.02	1.23593901082552	1.01785021913516	1.03102100885794	7.47382976386371	2.954614	1.422852	1	0.501396389137364	1.05427845946236	1.23593901082552	1	1.08698324089207	0.76698206892931	0.27349767314297	0	0	0	0	0	0	0	0	1	1	1	1	2	0	3	1	0	4	3	4	1	8	4	1	0
GABPB1	ENSG00000104064	4074	15	1.2981e-06	2.39637886497065e-06	3.58663326810176e-06	1.0137e-05	3.4211e-06	0.369	17.1140757467382	19.81879	3.416421	1	1	1	2.01828756305728	1.02	1.02	1	0.989941419760974	0.994638613664917	5.05368676637822	2.954614	1.422852	1.94142030812597	1	0.772987074064452	1.94142030812597	1	1	0.683370876171082	0.158367735204343	0	0	0	0	0	1	0	0	0	0	2	1	2	1	5	0	0	0	1	2	3	7	7	1	3
GABPB2	ENSG00000143458	28441	1	1.3104e-06	0	0	1.2264e-05	4.7738e-06	0.879	1.60169916147823	19.81879	3.416421	1	1	1	1.13291171326762	1.02	1.02	0.882140190664667	1	1	1.53014603397895	2.954614	1.422852	1	1	1	1	1	1	0.870721142940339	0.732510229148806	0	0	0	0	0	0	0	0	0	0	0	3	4	2	2	0	2	0	0	0	0	11	21	12	12
GABRA1	ENSG00000022355	4075	5	9.8534e-07	5.87593957703927e-06	5.65591540785498e-06	1.2852e-05	5.3034e-06	0.367	17.2953227870562	19.81879	3.416421	1	7002935941.32276	13.0882974573074	2.02506058105183	1.02	1.02	1	1.00678567402531	0.995085131801522	5.08177690773727	2.954614	1.422852	1	12.7530255621841	1.24382003730734	1	89914640260.2585	16.1994751005043	4.40223071671233e-13	3.6415514513035e-15	0	10	3	14	1	0	0	4	0	2	2	7	5	1	5	0	0	3	3	1	1	4	6	8	11
GABRA2	ENSG00000151834	4076	4	9.9416e-07	6.52167236180905e-06	1.73346934673367e-06	1.0986e-05	4.1432e-06	0.229	35.6118351642568	19.81879	3.416421	1	1	1	2.58778251515815	1.02	1.02	1.34531128000938	0.994219760723609	0.985733333340419	7.54039442226351	2.954614	1.422852	0.113448427038552	2.07965475066501	0.88016300857637	1	2.06763384859388	1	0.666622475735588	0.143627368764058	0	0	0	0	1	0	2	2	1	0	1	2	5	3	3	1	0	2	3	1	3	10	10	5	4
GABRA4	ENSG00000109158	4078	4	1.1891e-06	7.47404933847851e-06	1.81383985667034e-06	1.5557e-05	6.0666e-06	0.406	14.0703012661855	19.81879	3.416421	1	1	1	1.89967209951442	1.02	1.02	1	0.985559473875584	1.02158581827861	4.56557395473308	2.954614	1.422852	1	0.674765554951556	0.798549407802691	1	1	1	0.870727138921057	0.732570678814536	0	0	0	0	0	0	0	1	2	0	2	3	7	1	2	0	0	2	4	4	3	13	11	4	5
GABRA5	ENSG00000186297	4079	15	1.0541e-06	7.84572733202871e-06	6.83659491193737e-06	1.7e-05	8.6814e-06	0.372	16.8455941868728	19.81879	3.416421	1	1	8.89111182623505	2.00819846763262	1.02	1.02	1.82677546006617	1.02922813240166	1.04612584347295	5.01189060308001	2.954614	1.422852	0.407803242580788	1.96108837460024	1.21715887156086	1	2.01840732526441	11.3210647015903	0.128137607545144	0.00547918775282513	0	2	3	5	2	0	1	2	1	2	2	5	3	2	4	2	0	5	3	6	2	17	7	7	11
GABRA6	ENSG00000145863	4080	5	9.4006e-07	0	0	1.2833e-05	5.4098e-06	1.378	1	19.81879	3.416421	1	1	1	1	1.02	1.02	1	1	1	1	2.954614	1.422852	1	1	1	1	1	1	0.870733133994874	0.732631128480265	0	0	0	0	0	0	0	0	0	0	0	8	8	1	4	2	3	0	0	0	0	27	24	9	5
GABRB1	ENSG00000163288	4081	4	1.5508e-06	7.48213179782469e-06	3.61652975047985e-06	1.5572e-05	6.3639e-06	0.306	23.7990565293977	19.81879	3.416421	1	1	1	2.25015718752443	1.02	1.02	1	0.997053702458927	1.01448297856464	6.03193937328832	2.954614	1.422852	1	1.99295747561322	0.850265777123098	1	1.98708562990335	1	0.676294577148627	0.151908091962403	0	1	0	1	0	0	0	2	1	0	1	9	6	1	2	0	0	1	1	3	2	11	15	8	4
GABRB2	ENSG00000145864	4082	5	1.1726e-06	7.64072630646591e-06	3.65900620017714e-06	1.6074e-05	5.6268e-06	0.385	15.7278375776361	19.81879	3.416421	1	134337511448122656	1.19488129036533	1.96544875241127	1.02	1.02	1.77700294005203	0.985061335603568	0.955905162894792	4.83539148413689	2.954614	1.422852	1.98055331732282	0.486483905958211	1.20885964832584	3.51944906781244	64376750194685752	1.38075126343143	0	0	0	16	1	17	2	1	0	0	1	1	0	3	2	3	7	2	0	0	1	0	5	6	10	6	3
GABRB3	ENSG00000166206	4083	15	1.3446e-06	9.9928396651642e-06	4.8619008370895e-06	1.4922e-05	6.3536e-06	0.341	19.8248221102749	19.81879	3.416421	1	837338555.223704	1	2.11657052979033	1.02	1.02	0.860473753633449	0.967904342444146	0.973492382632165	5.46394984981444	2.954614	1.422852	0.354791912302169	1.78301703318471	0.88700546166019	1	1445070445.82823	1	3.8842213613981e-10	3.78151390377735e-12	0	11	1	12	0	0	1	2	1	1	3	3	4	1	1	1	1	2	6	3	7	7	15	10	5
GABRD	ENSG00000187730	4084	1	9.1632e-07	5.3695652173913e-06	1.14739130434783e-05	2.08e-05	1.1511e-05	0.245	32.7271916348537	19.81879	3.416421	1	1	2.9339801691621	2.51262124984728	1.02	1.02	0.532269085004573	1.01520572119402	1.00288828742178	7.1934013115993	2.954614	1.422852	0.30970775359959	1	1.54249322776229	1	1.01520572119402	4.53871590352553	0.463762609905706	0.0496354565931833	0	0	3	3	1	0	1	0	0	4	4	4	5	5	4	1	2	3	2	9	11	13	13	8	11
GABRG1	ENSG00000163285	4086	4	1.0464e-06	0	0	1.2029e-05	4.0662e-06	0.808	1.97265109098088	19.81879	3.416421	1	1	1	1.19268994393351	1.02	1.02	1.3664276642893	1	1	1.75845859196252	2.954614	1.422852	0.801212045749673	1	1	1.09479830427418	1	1	0.813223883150606	0.395497991838755	0	0	0	1	1	0	1	0	0	0	0	4	6	3	2	4	1	0	0	0	0	14	15	8	5
GABRG2	ENSG00000113327	4087	5	1.3295e-06	8.11059387875221e-06	4.37103237198352e-06	1.5218e-05	5.0641e-06	0.399	14.6033079015111	19.81879	3.416421	1	76754.9912955639	1	1.92115210565708	1.02	1.02	0.635676359634868	1.02476121021886	0.966299260893585	4.65346639021729	2.954614	1.422852	1.80980360134944	23.2956010903223	0.985052493557819	1.15044936495989	1832328.03144356	1	3.61822778754008e-07	4.55859902495986e-09	0	7	0	8	0	3	3	5	0	1	2	9	3	0	2	0	1	4	2	1	5	8	10	2	2
GABRG3	ENSG00000182256	4088	15	1.1643e-06	4.27752614379084e-07	9.77102320261438e-06	1.4707e-05	6.5323e-06	0.385	15.7278375776361	19.81879	3.416421	1	1	1	1.96544875241127	1.02	1.02	1	1	1.01354421144173	4.83539148413689	2.954614	1.422852	1.98398103009158	1	0.626989850285417	1.98398103009158	1	1	0.6768126137701	0.152368983769181	0	0	1	1	0	1	0	0	0	0	3	3	5	1	5	0	0	0	0	9	10	15	15	15	7
GABRP	ENSG00000094755	4089	5	1.0611e-06	0	0	1.4074e-05	5.7617e-06	1.405	1	19.81879	3.416421	1	1	1	1	1.02	1.02	1	1	1	1	2.954614	1.422852	1	1	1	1	1	1	0.870739128161995	0.732691578145994	0	0	0	1	1	0	0	0	0	0	0	8	9	6	4	2	5	0	0	0	0	13	27	12	11
GABRR1	ENSG00000146276	4090	6	1.3601e-06	0	4.34426241799438e-06	1.7296e-05	7.3316e-06	1.246	1	19.81879	3.416421	1	1	1	1	1.02	1.02	1	1	1.06329357786389	1	2.954614	1.422852	1	1	2.34374535747223	1	1	2.49208938674854	0.617792152207596	0.109559402291176	0	0	0	1	1	0	1	0	0	4	1	5	6	0	2	3	3	0	0	9	5	20	14	8	6
GABRR2	ENSG00000111886	4091	6	9.4649e-07	0	0	1.6602e-05	7.4226e-06	0.893	1.54976067627126	19.81879	3.416421	1	1	1	1.12256826463234	1.02	1.02	1.00574060647997	1	1	1.49080998380919	2.954614	1.422852	0.694313858759114	1	1	1	1	1	0.870745121422625	0.732752027811723	0	0	0	0	2	0	3	0	0	0	0	7	7	0	1	1	1	0	0	0	0	18	18	4	7
GAD1	ENSG00000128683	4092	2	1.6072e-06	8.45735734212529e-07	1.23516753740806e-05	1.9388e-05	7.8189e-06	0.474	9.79098952059877	19.81879	3.416421	1	1	1	1.7134126124319	1.02	1.02	1	1	1.04158121512042	3.81048551004156	2.954614	1.422852	1.75318638003104	1	0.850847767749832	1.75318638003104	1	1	0.708998303535689	0.185104514717214	0	0	0	0	0	1	0	0	0	1	2	4	7	0	4	0	0	0	0	9	6	18	9	8	10
GAD2	ENSG00000136750	4093	10	1.6731e-06	0	1.07408847938144e-05	1.7459e-05	6.8809e-06	0.372	16.8455941868728	19.81879	3.416421	1	1	1	2.00819846763262	1.02	1.02	1.69970325609749	1	0.988418928312176	5.01189060308001	2.954614	1.422852	1	1	0.448069085416906	1.69970325609749	1	1	0.716512686189878	0.194087619202742	0	0	0	0	0	0	0	0	0	1	9	5	13	0	1	2	0	0	0	9	13	18	19	11	12
GADD45A	ENSG00000116717	4095	1	2.9077e-07	2.73062329020333e-06	1.96622550831793e-06	4.7808e-06	2.0022e-06	1.131	1.07724263253249	19.81879	3.416421	1	1	1	1.00634323996513	1.02	1.02	1	1.01356931690253	1.00096226818108	1.050350675725	2.954614	1.422852	1.03676635552866	1.78694437201216	1	1.03676635552866	1.81119198648319	1.00096226818108	0.693139811338754	0.16790901695294	0	0	0	0	0	1	0	1	0	0	0	1	0	0	3	0	0	2	1	1	1	3	2	4	4
GADD45B	ENSG00000099860	4096	19	3.0124e-07	1.94621902949572e-06	1.85599695528069e-06	4.5154e-06	1.9204e-06	0.904	1.51267129225528	19.81879	3.416421	1	1	1	1.11475447566555	1.02	1.02	1	1.01052077271259	0.989589524571759	1.46112384315412	2.954614	1.422852	1	1.18703604281366	1	1	1.19952457922176	1	0.793531690401574	0.335124663874001	0	0	0	0	0	0	0	2	3	0	0	2	3	0	0	0	0	3	3	2	4	7	8	1	3
GADD45G	ENSG00000130222	4097	9	2.808e-07	2.495734870317e-06	1.834365129683e-06	4.3301e-06	2.0049e-06	0.719	2.81557083529371	19.81879	3.416421	2.51407892812705	1	1	1.28725264249586	1.02	1.02	0.888934492871649	1.02178466414771	1.02119640255143	2.12315533195659	2.954614	1.422852	1	0.611129082635128	0.878534761474433	2.23485147701392	1	1	0.646046216441713	0.127848098999537	1	0	0	0	0	0	0	0	1	0	1	0	2	0	1	0	1	2	0	2	0	4	0	1	3
GADD45GIP1	ENSG00000179271	29996	19	4.8477e-07	9.99623044096731e-08	4.05756081081081e-06	6.3885e-06	2.5558e-06	1.415	1	19.81879	3.416421	1	1	1	1	1.02	1.02	1	1	1.06340956591638	1	2.954614	1.422852	1	1	0.766335304715296	1	1	1	0.870751113776971	0.732812477477452	0	0	0	1	0	0	0	0	0	0	2	0	6	0	1	0	0	0	0	7	2	9	4	2	4
GADL1	ENSG00000144644	27949	3	1.3082e-06	0	0	1.3334e-05	4.9791e-06	1.427	1	19.81879	3.416421	1	1	1	1	1.02	1.02	1	1	1	1	2.954614	1.422852	1	1	1	1	1	1	0.839784882314849	0.508181519628178	0	0	0	1	0	0	3	0	0	0	0	7	8	1	3	5	3	0	0	0	0	19	23	8	8
GAK	ENSG00000178950	4113	4	3.0493e-06	2.01237450385244e-06	4.14858743871119e-07	5.304e-05	2.8322e-05	0.408	13.9214772030575	19.81879	3.416421	161.377687883701	1	1	1.8936160680845	1.02	1.02	0.806408468038284	1.01010569434025	1	4.54082999184822	2.954614	1.422852	0.0878966012372761	1	1	11.4385414615159	1.01010569434025	1	0.241616291357841	0.0141597681553126	3	0	0	5	2	0	3	0	0	0	0	19	16	11	8	3	3	1	0	0	0	40	54	30	26
GAL	ENSG00000069482	4114	11	5.0451e-07	0	0	5.1282e-06	2.3492e-06	1.75	1	19.81879	3.416421	1	1	1	1	1.02	1.02	1	1	1	1	2.954614	1.422852	1	1	1	1	1	1	0.870757105225238	0.732872927143181	0	0	0	0	0	0	0	0	0	0	0	1	2	1	2	0	1	0	0	0	0	4	3	1	3
GAL3ST1	ENSG00000128242	24240	22	7.155e-07	5.09171717171717e-06	1.35748816738817e-05	2.5204e-05	1.2448e-05	0.515	7.87402578638978	19.81879	3.416421	1	1	2.04340929844154	1.61906017166649	1.02	1.02	1.08465783469174	1.01131672407807	1.03070120414512	3.43177473300664	2.954614	1.422852	0.570429589213318	1	0.831960363149802	1	1.01131672407807	1.75222868022385	0.706403353954322	0.182134613147182	0	0	3	3	0	0	1	0	0	1	2	1	4	1	1	3	3	2	1	5	1	15	7	9	9
GAL3ST2	ENSG00000154252	24869	2	5.397e-07	0	7.3783875e-06	1.2694e-05	6.9239e-06	1.885	1	19.81879	3.416421	1	1	1	1	1.02	1.02	1	1	1.04595041801636	1	2.954614	1.422852	1	1	1.41562195962387	1	1	1.48067038042174	0.747617697338171	0.238430019331541	0	0	0	1	0	0	0	0	0	3	3	7	5	3	1	1	2	0	0	10	8	11	15	9	4
GAL3ST3	ENSG00000175229	24144	11	4.0931e-07	4.17166606432961e-06	1.32949945789664e-05	2.425e-05	1.2718e-05	1.792	1	19.81879	3.416421	1	1	1	1	1.02	1.02	1	0.958065337407489	1.00443589256697	1	2.954614	1.422852	1	4.6550836724707	0.810979974670635	1	4.45987430932573	1	0.471752133821492	0.0516912838395341	0	0	2	3	2	0	0	3	1	2	5	8	8	1	6	3	5	2	8	12	15	17	33	10	10
GAL3ST4	ENSG00000197093	24145	7	1.5546e-06	0	0	1.8417e-05	6.5004e-06	1.34	1	19.81879	3.416421	1	1	1	1	1.02	1.02	1	1	1	1	2.954614	1.422852	1	1	1	1	1	1	0.870763095767631	0.73293337680891	0	0	0	1	0	1	2	0	0	0	0	5	16	0	1	1	4	0	0	0	0	27	22	2	4
GALC	ENSG00000054983	4115	14	2.1579e-06	0	0	1.9312e-05	7.1512e-06	0.937	1.41748512727347	19.81879	3.416421	1	1	1	1.09291001285587	1.02	1.02	0.919295548133172	1	1	1.37824984316916	2.954614	1.422852	1.0928342202042	1	1	1.00463763348131	1	1	0.836946382682371	0.493735683761899	0	0	0	3	2	1	1	0	0	0	0	7	9	3	3	3	6	0	0	0	0	36	29	13	13
GALE	ENSG00000117308	4116	1	8.5816e-07	0	0	1.329e-05	5.6238e-06	1.388	1	19.81879	3.416421	1	1	1	1	1.02	1.02	1	1	1	1	2.954614	1.422852	1	1	1	1	1	1	0.870769085404356	0.732993826474639	0	0	0	0	0	1	0	0	0	0	0	2	4	1	6	3	1	0	0	0	0	16	12	7	3
GALK1	ENSG00000108479	4118	17	6.6574e-07	0	0	1.6431e-05	7.2639e-06	1.092	1.12572916217126	19.81879	3.416421	1	1	1	1.01873117921979	1.02	1.02	1.00214538956773	1	1	1.09726926964013	2.954614	1.422852	1.0672216857924	1	1	1.06951129206356	1	1	0.81743304165568	0.410548613369139	0	0	0	1	1	1	0	0	0	0	0	4	11	1	4	1	1	0	0	0	0	10	17	9	3
GALK2	ENSG00000156958	4119	15	1.4973e-06	0	0	1.2782e-05	4.8699e-06	1.251	1	19.81879	3.416421	1	1	1	1	1.02	1.02	1	1	1	1	2.954614	1.422852	1	1	1	1	1	1	0.870775074135617	0.733054276140368	1	0	0	1	0	1	3	0	0	0	0	4	9	2	2	5	1	0	0	0	0	12	30	7	1
GALM	ENSG00000143891	24063	2	7.7338e-07	0	0	9.786e-06	4.4191e-06	1.495	1	19.81879	3.416421	1	1	1	1	1.02	1.02	1	1	1	1	2.954614	1.422852	1	1	1	1	1	1	0.870781061961622	0.733114725806097	1	0	0	1	0	0	2	0	0	0	0	0	1	0	1	1	1	0	0	0	0	12	9	2	5
GALNS	ENSG00000141012	4122	16	1.2243e-06	0	0	1.9876e-05	1.0229e-05	1.013	1.25245692468473	19.81879	3.416421	1	1	1	1.05110832248972	1.02	1.02	0.981688317065772	1	1	1.21989963345356	2.954614	1.422852	1	1	1	1	1	1	0.870787048882574	0.733175175471827	0	0	0	2	0	0	0	0	0	0	0	13	25	1	3	1	2	0	0	0	0	19	21	5	8
GALNT1	ENSG00000141429	4123	18	1.5627e-06	3.77074562584119e-07	7.12121022880215e-06	1.4592e-05	4.747e-06	0.587	5.39186142227097	19.81879	3.416421	1	1	1	1.47924703887563	1.02	1.02	1.13247078476131	1	1.00128356198253	2.87553229289688	2.954614	1.422852	1	1	1.42231913025433	1.13247078476131	1	1.42414476501694	0.729191158093789	0.210652949881633	0	0	0	0	0	0	0	0	0	3	3	6	5	2	1	1	0	0	0	5	6	7	11	12	7
GALNT10	ENSG00000164574	19873	5	2.0104e-06	0	1.42380815299446e-05	2.3784e-05	9.2186e-06	0.637	4.17262838855715	19.81879	3.416421	1.94145238247881	1	1	1.39800619483024	1.02	1.02	1.12318393075478	1	1.04344335142838	2.55539136693567	2.954614	1.422852	1	1	0.90800549840952	2.18060811832577	1	1	0.652008671724374	0.132181124356454	1	0	0	1	0	0	0	0	0	4	9	6	14	4	3	5	5	0	0	14	13	29	23	11	8
GALNT11	ENSG00000178234	19875	7	2.1005e-06	0	5.08659424280351e-06	2.2064e-05	8.7013e-06	0.646	3.98841389584761	19.81879	3.416421	1	1	1	1.38456848185435	1.02	1.02	1.23431515488635	1	1.01661785391618	2.50267866241886	2.954614	1.422852	1.50004945293619	1	1	1.85153377283812	1	1.01661785391618	0.692511654229094	0.167272130581261	0	0	1	1	1	1	0	0	0	0	0	3	8	1	2	4	3	0	0	6	6	29	28	7	5
GALNT12	ENSG00000119514	19877	9	9.6569e-07	1.6340428005284e-06	9.05778599735799e-07	1.7228e-05	7.5733e-06	0.941	1.40729302018172	19.81879	3.416421	1	1	1	1.09042047979199	1.02	1.02	1.05792361896545	1	1	1.3688140716005	2.954614	1.422852	1.22600541482538	1	1	1.29702008532331	1	1	0.774434957868137	0.288967638445384	0	0	0	1	0	1	0	0	0	0	0	6	9	1	6	2	1	0	0	0	0	16	16	5	5
GALNT13	ENSG00000144278	23242	2	1.2994e-06	0	6.20034254742548e-06	1.4944e-05	5.2357e-06	0.285	26.5502919299966	19.81879	3.416421	3.38900105187346	1	1	2.33620584400646	1.02	1.02	0.232112258379111	1	0.983094359587749	6.40528664524462	2.954614	1.422852	0.309790531289035	1	1.69924031432774	1	1	1.67051356859972	0.720467090961905	0.199055538418292	1	0	0	0	0	0	1	0	0	4	4	6	10	3	1	0	3	0	0	4	7	19	22	6	6
GALNT14	ENSG00000158089	22946	2	1.9528e-06	0	2.20652939575394e-06	1.9821e-05	8.1321e-06	1.097	1.11902547517543	19.81879	3.416421	1	1	1	1.01701845240004	1.02	1.02	1.04086232710307	1	1.00468916343982	1.09078235219678	2.954614	1.422852	1.03124003191869	1	0.792815200914509	1.07337889942474	1	1	0.816741895445573	0.408018739076374	1	0	0	1	0	1	1	0	0	0	2	9	8	1	1	7	4	0	0	2	2	27	21	6	10
GALNT15	ENSG00000131386	21531	3	1.5385e-06	0	0	2.0658e-05	7.5773e-06	1.279	1	19.81879	3.416421	1	1	1	1	1.02	1.02	1	1	1	1	2.954614	1.422852	1	1	1	1	1	1	0.84865154039975	0.558475641514776	0	0	0	3	0	2	1	0	0	0	0	10	21	3	4	4	4	0	0	0	0	22	25	10	12
GALNT16	ENSG00000100626	23233	14	1.8737e-06	0	1.13498499863126e-05	2.0394e-05	7.7666e-06	0.588	5.36390470803946	19.81879	3.416421	2.32891417525821	1	1	1.47750566687897	1.02	1.02	2.78050012553003	1	1.09509486414917	2.86864505755328	2.954614	1.422852	1	1	1.23309451239584	6.47554615665413	1	1.3503554675352	0.306926628820781	0.0213854792279472	1	0	1	2	1	0	0	0	0	2	1	6	7	5	0	6	1	0	0	17	12	28	21	15	8
GALNT17	ENSG00000185274	16347	7	1.1457e-06	1.12665644171779e-06	1.38537014314928e-05	2.332e-05	1.0052e-05	0.487	9.13639687647158	19.81879	3.416421	4.1485810447472	1	1	1.68217694835269	1.02	1.02	1	1	1	3.68483695369655	2.954614	1.422852	1	1	1	4.1485810447472	1	1	0.489935090237056	0.0566764608469568	1	0	0	0	2	0	0	0	0	0	0	0	0	0	0	0	0	0	0	0	0	0	0	0	0
GALNT18	ENSG00000110328	30488	11	1.3527e-06	0	9.6067615021139e-06	2.2226e-05	9.556e-06	0.641	4.08954122062545	19.81879	3.416421	1	1	1	1.39199175428561	1.02	1.02	1.17685629460197	1	0.966148107538735	2.53178948636641	2.954614	1.422852	0.64035885445737	1	1.27317813132917	1	1	1.23007864214339	0.788039249500051	0.320770556673562	0	0	0	4	0	0	1	0	0	2	1	9	6	4	2	2	1	0	0	3	7	18	16	8	10
GALNT2	ENSG00000143641	4124	1	2.1791e-06	0	1.20173153296267e-05	2.1614e-05	8.7945e-06	0.488	9.08792982732383	19.81879	3.416421	1	1	1	1.67982687833635	1.02	1.02	0.658712377536917	1	1.02625822959445	3.67539434222543	2.954614	1.422852	1	1	0.856084804090302	1	1	1	0.870793034898679	0.733235625137555	0	0	2	2	2	0	0	0	0	1	2	2	6	5	4	0	1	0	0	11	11	21	22	11	9
GALNT3	ENSG00000115339	4125	2	1.6274e-06	0	0	1.7269e-05	5.8558e-06	0.863	1.66840592735241	19.81879	3.416421	1.0696899374668	1	1	1.14529383650156	1.02	1.02	1.10188586868559	1	1	1.57729767732693	2.954614	1.422852	1	1	1	1.17867622596984	1	1	0.79730104273108	0.345544122866104	1	0	0	1	0	0	0	0	0	0	0	8	12	5	5	3	2	0	0	0	0	24	18	6	9
GALNT4	ENSG00000257594	4126	12	1.1979e-06	0	0	1.6584e-05	6.0101e-06	0.503	8.39162259233661	19.81879	3.416421	1	1	1	1.64544238007542	1.02	1.02	0.758492084114973	1	1	3.53741369677955	2.954614	1.422852	1	1	1	1	1	1	0.870799020010142	0.733296074803285	0	0	0	0	1	0	0	0	0	0	0	4	4	2	1	1	2	0	0	0	0	5	11	0	6
GALNT5	ENSG00000136542	4127	2	1.9592e-06	0	0	2.4015e-05	8.8049e-06	0.981	1.31594782194787	19.81879	3.416421	1	1	1	1.06732906507482	1.02	1.02	0.931583850806614	1	1	1.28133794959695	2.954614	1.422852	0.899823657639196	1	1	1	1	1	0.870805004217168	0.733356524469014	0	0	0	1	2	0	1	0	0	0	0	4	14	3	4	2	5	0	0	0	0	43	32	7	13
GALNT6	ENSG00000139629	4128	12	1.8457e-06	0	4.52598979839689e-07	2.245e-05	9.2384e-06	0.899	1.52915005237617	19.81879	3.416421	1	1	1	1.11827245109803	1.02	1.02	0.947275226640596	1	1	1.47448629664815	2.954614	1.422852	1.11741564354241	1	1	1.05850015698838	1	1	0.819101945259795	0.416755213217701	0	0	0	1	0	1	1	0	0	0	0	3	7	4	3	1	2	0	0	0	0	28	13	14	11
GALNT7	ENSG00000109586	4129	4	2.0747e-06	0	8.91591162255466e-06	1.8239e-05	6.5529e-06	0.644	4.02850471943728	19.81879	3.416421	1	1	1	1.38752524515764	1.02	1.02	0.679144370480188	1	1.0183880155494	2.51427118646185	2.954614	1.422852	1	1	1.17158728392897	1	1	1.19313044912334	0.794850923458918	0.338716443354386	0	0	1	1	1	0	0	0	0	2	2	4	5	6	1	0	2	0	0	6	5	16	9	6	12
GALNT8	ENSG00000130035	4130	12	1.4418e-06	0	0	2.1024e-05	8.2488e-06	1.388	1	19.81879	3.416421	1	1	1	1	1.02	1.02	1	1	1	1	2.954614	1.422852	1	1	1	1	1	1	0.870810987519962	0.733416974134743	0	0	0	1	0	2	1	0	0	0	0	3	11	1	2	5	3	0	0	0	0	18	28	10	8
GALNT9	ENSG00000182870	4131	12	4.1741e-07	0	5.96510925449872e-07	1.1749e-05	4.9826e-06	1.068	1.1599994813252	19.81879	3.416421	1	1	1	1.02748685562069	1.02	1.02	1.00961330146991	1	1	1.1304314735187	2.954614	1.422852	1	1	1	1.00961330146991	1	1	0.834524742405995	0.481952239853293	0	0	0	3	1	0	0	0	0	0	0	5	3	1	3	2	2	0	0	0	0	8	9	9	3
GALNTL5	ENSG00000106648	21725	7	9.3344e-07	0	0	1.1918e-05	4.1251e-06	1.634	1	19.81879	3.416421	1	1	1	1	1.02	1.02	1	1	1	1	2.954614	1.422852	1	1	1	1	1	1	0.848661339148624	0.558536091180505	1	0	0	4	0	2	1	0	0	0	0	2	6	1	3	2	1	0	0	0	0	16	20	6	7
GALNTL6	ENSG00000174473	33844	4	1.8147e-06	0	1.116417475e-05	1.8787e-05	7.001e-06	0.823	1.87656556345846	19.81879	3.416421	1	1	1.03656565651038	1.17899197879361	1.02	1.02	1	1	1.06554175029408	1.70598875091008	2.954614	1.422852	0.78211602848295	1	3.04570712046251	1	1	3.36399564844337	0.54374877667895	0.074457912856725	0	0	2	2	0	0	1	0	0	7	5	10	7	1	2	0	0	0	0	16	14	24	24	7	11
GALP	ENSG00000197487	24840	19	4.1314e-07	0	0	3.7713e-06	1.4369e-06	1.7	1	19.81879	3.416421	1	1	1	1	1.02	1.02	1	1	1	1	2.954614	1.422852	1	1	1	1	1	1	0.848671136002921	0.558596540846234	1	0	0	0	0	0	1	0	0	0	0	4	1	1	1	0	0	0	0	0	0	6	7	3	1
GALR1	ENSG00000166573	4132	18	3.7623e-07	0	4.24835590689503e-06	9.8408e-06	4.9704e-06	1.347	1	19.81879	3.416421	1	1	1	1	1.02	1.02	1	1	1.04652285806899	1	2.954614	1.422852	1	1	1.19585529828274	1	1	1.2514899045958	0.783577521784214	0.309780175191002	0	0	0	0	2	0	1	0	0	1	0	4	5	5	2	1	0	0	0	7	4	14	11	7	5
GALR2	ENSG00000182687	4133	17	3.5804e-07	0	0	1.0441e-05	5.28e-06	1.687	1	19.81879	3.416421	1	1	1	1	1.02	1.02	1	1	1	1	2.954614	1.422852	1	1	1	1	1	1	0.870816969918729	0.733477423800472	0	0	0	0	0	1	0	0	0	0	0	4	1	2	2	4	0	0	0	0	0	10	13	2	5
GALR3	ENSG00000128310	4134	22	2.8057e-07	2.1618993902439e-06	2.40944512195122e-06	7.5782e-06	4.2769e-06	1.71	1	19.81879	3.416421	1	1	1	1	1.02	1.02	1	0.982758953960194	0.997203916374471	1	2.954614	1.422852	1	1	1.55078243684382	1	1	1.5464463194654	0.738200672779147	0.223636618313488	0	0	0	0	0	1	3	0	0	3	3	4	5	4	3	3	3	2	5	6	9	15	21	2	9
GALT	ENSG00000213930	4135	9	1.1567e-06	2.39917761557177e-06	5.19821816707218e-06	1.2806e-05	4.4378e-06	0.864	1.66398783438067	19.81879	3.416421	1	1	1	1.1445020904935	1.02	1.02	0.947909185358325	1.01388593276025	1.01572854359108	1.57428056883523	2.954614	1.422852	1.16198375927426	1	0.750459983268125	1.10145507865327	1.01388593276025	1	0.80939067106565	0.382509227846248	0	0	0	1	0	1	1	0	0	0	2	1	4	0	0	1	2	2	1	2	0	12	8	6	5
GAMT	ENSG00000130005	4136	19	3.1106e-07	0	0	8.5771e-06	3.9881e-06	1.26	1	19.81879	3.416421	1	1	1	1	1.02	1.02	1	1	1	1	2.954614	1.422852	1	1	1	1	1	1	0.848680930963192	0.558656990511963	0	0	0	0	0	1	0	0	0	0	0	1	4	5	2	1	4	0	0	0	0	9	11	5	11
GAN	ENSG00000261609	4137	16	1.8062e-06	0	0	2.012e-05	8.1241e-06	0.5	8.52638464454432	19.81879	3.416421	1	1	1	1.65219164473987	1.02	1.02	0.946801005618383	1	1	3.56447126501246	2.954614	1.422852	1.04306276996856	1	1	1	1	1	0.870822951413674	0.733537873466201	0	0	0	3	0	1	1	0	0	0	0	11	16	4	5	2	2	0	0	0	0	36	29	18	16
GANAB	ENSG00000089597	4138	11	4.0209e-06	9.26659568390987e-06	5.44806299587433e-06	3.4231e-05	1.1283e-05	0.267	29.1639382593396	19.81879	3.416421	1	1	2.82898034196926	2.41355294052116	1.02	1.02	0.830154203498069	1.09114390946069	1.04452094815805	6.74672776576485	2.954614	1.422852	1	0.452650600284244	0.560368833144163	1	1	1.65585024414231	0.722553301463349	0.201746870664256	1	1	2	6	1	0	0	0	1	0	5	5	14	5	11	2	1	10	3	7	4	43	22	15	17
GANC	ENSG00000214013	4139	15	2.9585e-06	0	0	2.3739e-05	8.2567e-06	1.191	1.01850875954861	19.81879	3.416421	1	1	1	1	1.02	1.02	1	1	1	1	2.954614	1.422852	1	1	1	1	1	1	0.870828932005002	0.73359832313193	1	0	0	0	2	1	0	0	0	0	0	9	26	2	5	3	3	0	0	0	0	47	32	12	12
GAP43	ENSG00000172020	4140	3	4.4916e-07	0	0	7.9381e-06	3.9226e-06	1	1.2773449718692	19.81879	3.416421	1	1	1	1.05746677232143	1.02	1.02	1.07739253602327	1	1	1.2439830675637	2.954614	1.422852	1	1	1	1.07739253602327	1	1	0.816177755793311	0.405971143195614	0	0	0	0	1	0	0	0	0	0	0	2	4	2	0	3	1	0	0	0	0	5	10	3	5
GAPDH	ENSG00000111640	4141	12	6.7123e-07	4.31740107913669e-07	5.71302607913669e-06	1.1165e-05	4.834e-06	0.667	3.59526188835328	19.81879	3.416421	1	1	1	1.35450605998905	1.02	1.02	1	1	1.00318678396867	2.38501282878097	2.954614	1.422852	1	1	1	1	1	1.00318678396867	0.837780255868396	0.497905926503581	0	0	0	0	0	0	0	0	0	0	0	4	4	1	4	0	0	0	0	3	3	4	13	10	5
GAPDHS	ENSG00000105679	24864	19	1.2574e-06	1.79556231117825e-06	6.9724584592145e-07	1.6339e-05	7.1228e-06	0.808	1.97265109098088	19.81879	3.416421	1	1	1	1.19268994393351	1.02	1.02	0.927355507977777	1.02665965912861	1.01089741249564	1.75845859196252	2.954614	1.422852	1.39314209142154	0.630397462458814	1	1.29193799187544	1	1.01089741249564	0.772822064099067	0.285513627980189	0	0	0	0	1	1	0	0	1	0	0	5	5	2	3	1	2	3	1	1	0	13	16	8	3
GAPT	ENSG00000175857	26588	5	9.6499e-09	0	0	4.8816e-06	2.0376e-06	1.873	1	19.81879	3.416421	1	1	1	1	1.02	1.02	1	1	1	1	2.954614	1.422852	1	1	1	1	1	1	0.870834911692917	0.733658772797659	0	0	0	0	1	0	0	0	0	0	0	1	3	0	0	0	0	0	0	0	0	3	5	2	1
GAPVD1	ENSG00000165219	23375	9	4.0447e-06	3.43310531144867e-06	6.22304658986647e-06	4.2627e-05	1.4501e-05	0.125	63.985310920865	19.81879	3.416421	1	1	1	3.12582687601591	1.02	1.02	0.721939702757166	0.988974789066206	1.01097586922287	10.3926310583299	2.954614	1.422852	0.0672458489822411	0.400194856641866	1.11845016296225	1	1	1.13072612568323	0.806556258910231	0.373317424326629	0	1	0	3	3	0	1	0	2	2	3	10	20	4	8	1	0	0	1	7	8	33	50	22	28
GAR1	ENSG00000109534	14264	4	7.2772e-07	0	1.78943929359823e-06	5.333e-06	1.7098e-06	0.686	3.28043310573976	19.81879	3.416421	1	1	1	1.32879107718615	1.02	1.02	1.23702217954768	1	1.00124473255236	2.28465890895977	2.954614	1.422852	1	1	0.879259398250311	1.23702217954768	1	1	0.786753723473185	0.317543930980528	0	0	0	0	0	0	0	0	0	0	1	1	3	0	0	3	2	0	0	1	1	4	5	1	2
GAREM1	ENSG00000141441	26136	18	2.1082e-06	0	2.96678521495979e-06	2.8531e-05	1.2364e-05	0.436	11.9914651811366	19.81879	3.416421	2.46839397229898	1	1	1.81256502628021	1.02	1.02	1	1	1	4.21105892678362	2.954614	1.422852	1	1	1	2.46839397229898	1	1	0.619693493209619	0.110685223689326	1	0	0	0	3	0	0	0	0	0	0	0	0	0	0	0	0	0	0	0	0	0	0	0	0
GAREM2	ENSG00000157833	27172	2	1.0556e-06	0	0	2.2428e-05	1.0609e-05	0.494	8.80258572812631	19.81879	3.416421	1	1	1	1.66588001936507	1.02	1.02	1	1	1	3.61938724831445	2.954614	1.422852	1	1	1	1	1	1	0.870840890477624	0.733719222463388	0	0	0	2	0	0	0	0	0	0	0	0	0	0	0	0	0	0	0	0	0	0	0	0	0
GARNL3	ENSG00000136895	25425	9	3.0407e-06	0	1.65164379419287e-05	3.1251e-05	1.2678e-05	0.501	8.48121971496097	19.81879	3.416421	1.70553797112241	1	4.06729077646112	1.64993492656217	1.02	1.02	0.858874221601337	1	0.984058846178267	3.55542271059377	2.954614	1.422852	0.537834610659668	1	10.6419639000334	1	1	42.5939653239345	0.0662471717867981	0.00228895613555257	1	0	4	5	3	1	2	0	0	13	7	24	12	3	9	2	2	0	0	14	20	27	35	11	11
GART	ENSG00000159131	4163	21	2.2097e-06	0	0	2.626e-05	9.9663e-06	0.504	8.34718782730497	19.81879	3.416421	2.37339428048821	1	1	1.64320649438273	1.02	1.02	1	1	1	3.52845298768928	2.954614	1.422852	0.446970465398209	1	1	1.06083714612326	1	1	0.818668004929199	0.415127919477949	1	0	0	5	2	0	1	0	0	0	0	2	8	5	3	0	0	0	0	0	0	34	34	15	5
GAS1	ENSG00000180447	4165	9	2.4519e-07	0	0	6.3274e-06	3.0858e-06	0.53	7.27285138865588	19.81879	3.416421	1	1	1	1.58741120738779	1.02	1.02	0.797707797620274	1	1	3.3053188726356	2.954614	1.422852	1	1	1	1	1	1	0.870846868359328	0.733779672129117	0	0	0	0	0	0	0	0	0	0	0	6	5	3	3	0	1	0	0	0	0	10	22	5	4
GAS2	ENSG00000148935	4167	11	1.1021e-06	0	2.01341935483871e-07	8.7648e-06	3.1155e-06	0.811	1.95255479610182	19.81879	3.416421	1	1	1	1.18990229564619	1.02	1.02	0.841944839415325	1	1	1.74777307450868	2.954614	1.422852	1	1	0.905262458651148	1	1	1	0.870852845338233	0.733840121794846	0	0	0	0	0	0	0	0	0	0	1	2	3	2	2	0	2	0	0	0	0	10	21	5	7
GAS2L1	ENSG00000185340	16955	22	6.0286e-07	0	1.18437464003716e-05	1.5799e-05	7.1083e-06	0.463	10.3821054272559	19.81879	3.416421	1	1	1	1.74087293256141	1.02	1.02	0.567718481983357	1	0.963040424397345	3.92116285139006	2.954614	1.422852	0.314315520886445	1	0.585352091620696	1	1	1	0.870858821414544	0.733900571460575	0	0	1	1	0	0	2	0	0	1	6	10	12	1	2	0	2	0	0	5	10	22	32	14	14
GAS2L2	ENSG00000132139	24846	17	1.494e-06	0	0	2.8499e-05	1.221e-05	0.793	2.08014629697879	19.81879	3.416421	1.33040303571747	1	1	1.20699675688409	1.02	1.02	0.820669653544008	1	1	1.81335903894308	2.954614	1.422852	1.16947122495357	1	1	1.27685370821287	1	1	0.778322035424247	0.297549721769285	1	0	0	4	1	1	1	0	0	0	0	8	15	5	5	0	2	0	0	0	0	32	26	15	14
GAS2L3	ENSG00000139354	27475	12	1.5182e-06	0	0	1.8627e-05	7.1768e-06	1.122	1.08767216857984	19.81879	3.416421	1	1	1	1.00900792908369	1.02	1.02	1.01450234246221	1	1	1.06044292858068	2.954614	1.422852	1	1	1	1.01450234246221	1	1	0.830758342216107	0.464552773906014	1	0	0	4	1	0	0	0	0	0	0	5	8	0	4	3	0	0	0	0	0	20	23	13	6
GAS6	ENSG00000183087	4168	13	1.6349e-06	2.68204878048781e-06	5.02884146341464e-06	2.7491e-05	1.5119e-05	0.486	9.18512758171734	19.81879	3.416421	1	1	1	1.68453441407887	1.02	1.02	2.12927467239591	1.03424840048702	0.992351804909108	3.69431081217629	2.954614	1.422852	1	1	1	2.12927467239591	1.03424840048702	1	0.649369754446218	0.130241252453012	0	0	0	1	0	0	0	0	0	0	0	5	5	0	4	4	1	5	3	2	3	26	24	12	13
GAS7	ENSG00000007237	4169	17	1.6444e-06	3.62204784688995e-06	8.22722296650718e-06	1.8024e-05	7.6899e-06	0.362	17.7564785386273	19.81879	3.416421	1	1	1	2.04215812184454	1.02	1.02	0.412630932008013	1.00068702897911	0.987299096449737	5.15280153198699	2.954614	1.422852	1	1	1.18648882474287	1	1.00068702897911	1.17141934461635	0.798562278719823	0.349139542678389	0	1	0	1	0	0	0	0	0	0	0	0	0	0	0	0	0	0	0	0	0	0	0	0	0
GAS8	ENSG00000141013	4166	16	1.3319e-06	0	0	1.931e-05	7.8713e-06	1.188	1.02102223990241	19.81879	3.416421	1	1	1	1	1.02	1.02	1	1	1	1	2.954614	1.422852	1	1	1	1	1	1	0.848690724029984	0.558717440177692	0	0	0	4	1	0	0	0	0	0	0	6	8	1	5	0	1	0	0	0	0	20	11	11	11
GAST	ENSG00000184502	4164	17	3.5945e-07	0	0	3.4772e-06	1.2887e-06	1.711	1	19.81879	3.416421	1	1	1	1	1.02	1.02	1	1	1	1	2.954614	1.422852	1	1	1	1	1	1	0.870864796588465	0.733961021126304	0	0	0	0	0	0	0	0	0	0	0	1	1	0	2	0	0	0	0	0	0	3	4	3	2
GATA2	ENSG00000179348	4171	3	7.9626e-07	3.58759478596717e-06	5.97766140971998e-06	1.5503e-05	7.3218e-06	0.292	25.5994962885193	19.81879	3.416421	1	1	1	2.30702427858927	1.02	1.02	1	1.00860744236919	0.983786606708875	6.27794927839566	2.954614	1.422852	1	1	0.717450485894938	1	1.00860744236919	1	0.835054647700804	0.484489962358868	0	0	0	0	0	0	0	0	0	1	5	4	11	2	4	0	0	1	0	6	10	11	18	7	16
GATA3	ENSG00000107485	4172	10	8.8312e-07	2.1202207657813e-06	9.08820972749224e-06	1.572e-05	8.8158e-06	0.388	15.4801210446226	19.81879	3.416421	46578.7722255324	1.83510742918144	1	1.95580553256716	1.02	1.02	1	0.998351931833982	1.01846288165688	4.79570680016564	2.954614	1.422852	1	1	1.28535219662599	46578.7722255324	1.83208304704618	1.3090835021197	9.29227366590701e-06	1.36585397199403e-07	4	1	1	2	2	0	0	0	0	2	1	3	3	5	7	0	0	2	3	8	8	12	16	13	16
GATA4	ENSG00000136574	4173	8	8.0952e-07	3.78114593639575e-06	2.50518445229682e-06	1.3227e-05	6.6962e-06	0.527	7.38917977175193	19.81879	3.416421	4.45743333179463	1	1	1.59362661031235	1.02	1.02	0.763783503107782	1.02090348047949	1.00421038521375	3.33012910692594	2.954614	1.422852	1	1	0.867785461757084	3.4045140450275	1.02090348047949	1	0.535482644953645	0.071383810249482	1	0	0	1	1	0	0	0	0	0	1	5	10	2	3	0	1	4	3	2	2	11	12	7	6
GATA5	ENSG00000130700	15802	20	6.1532e-07	2.59424219676017e-06	2.89601145792177e-06	1.2319e-05	5.9987e-06	0.629	4.34479289431258	19.81879	3.416421	1	1	1	1.41024089071435	1.02	1.02	1	0.974336393643516	1.01982289953173	2.60344614732174	2.954614	1.422852	0.679106500684949	1.01885217579207	1.11387477961156	1	1	1.13595500745872	0.805759816173349	0.37079538557666	0	0	0	2	1	0	1	4	7	1	1	8	10	0	3	0	0	0	3	4	3	9	10	4	8
GATA6	ENSG00000141448	4174	18	8.3521e-07	0	0	1.4709e-05	7.6449e-06	0.174	48.0018106160672	19.81879	3.416421	1	1	1	2.8645851673315	1.02	1.02	1.40678846692337	1	1	8.90086754933097	2.954614	1.422852	2.32743196391238	1	1	3.27420444438074	1	1	0.550322719607814	0.0770039441590146	0	0	0	1	0	1	0	0	0	0	0	0	6	1	4	1	0	0	0	0	0	11	20	18	14
GATAD1	ENSG00000157259	29941	7	4.0301e-07	0	1.49618581314879e-06	5.1681e-06	1.9385e-06	0.653	3.85180450988276	19.81879	3.416421	1	1	1	1.37434992687449	1.02	1.02	1	1	1.03403218132053	2.46264176347221	2.954614	1.422852	1	1	0.884004172698633	1	1	1	0.870870770860201	0.734021470792034	0	0	0	1	0	0	0	0	0	0	1	4	4	3	0	0	0	0	0	3	0	9	7	2	3
GATAD2A	ENSG00000167491	29989	19	1.869e-06	0	1.19896967757814e-05	2.8842e-05	1.4645e-05	0.202	41.1497609983746	19.81879	3.416421	1	1	1	2.7203436477533	1.02	1.02	1	1	1.06339732749299	8.17316099315303	2.954614	1.422852	1	1	0.856518828341201	1	1	1	0.870876744229955	0.734081920457763	1	0	1	2	0	0	0	0	0	1	2	12	8	3	2	0	0	0	0	12	8	27	22	17	14
GATAD2B	ENSG00000143614	30778	1	1.9181e-06	4.33998863636364e-06	1.06163597623967e-05	2.0101e-05	6.3925e-06	0.097	76.4370379583781	19.81879	3.416421	2.38120400566038e+77	50.3599674381322	1	3.28034851018955	1.02	1.02	1	1.00001026220463	1.01147244710677	11.4073964595994	2.954614	1.422852	53.8536354328638	0.563148177064073	0.747763887261336	1.28236492412109e+79	28.3604148971847	1	0	0	40	3	0	3	1	4	0	0	1	0	1	1	5	2	2	0	0	1	1	5	4	12	15	8	7
GATB	ENSG00000059691	8849	4	1.346e-06	0	0	1.5885e-05	6.8775e-06	0.992	1.29327115028453	19.81879	3.416421	1	1	1	1.0615356135028	1.02	1.02	1	1	1	1.25939437339195	2.954614	1.422852	1	1	1	1	1	1	0.870882716697933	0.734142370123492	0	0	0	2	0	0	0	0	0	0	0	0	0	0	0	0	0	0	0	0	0	0	0	0	0
GATC	ENSG00000257218	25068	12	2.4563e-07	0	1.81422370540851e-06	4.0633e-06	1.9261e-06	1.695	1	19.81879	3.416421	1	1	1.8022253194265	1	1.02	1.02	1	1	1	1	2.954614	1.422852	1	1	1	1	1	1.8022253194265	0.701900601341697	0.17713265113253	0	0	1	1	0	0	0	0	0	0	0	0	1	0	0	0	0	0	0	0	0	2	0	0	0
GATD1	ENSG00000177225	26616	11	4.2363e-07	0	1.06010118302018e-06	9.3458e-06	4.9582e-06	0.631	4.30099081655079	19.81879	3.416421	1	1	1	1.40715621851125	1.02	1.02	1	1	1	2.59132489372043	2.954614	1.422852	1	1	1	1	1	1	0.870888688264338	0.734202819789221	0	0	0	3	0	0	0	0	0	0	0	0	0	0	0	0	0	0	0	0	0	0	0	0	0
GATM	ENSG00000171766	4175	15	1.4663e-06	1.24939489759253e-06	6.92494071146246e-06	1.3477e-05	4.4567e-06	0.534	7.12068756987605	19.81879	3.416421	1	1	2.03294150937257	1.57921078582863	1.02	1.02	1.1576101112232	0.991011954073782	1.05064167261836	3.27260310890069	2.954614	1.422852	1	1	2.16779681080675	1.1576101112232	1	4.63018218047642	0.421312403286743	0.0399448515577247	0	0	2	2	1	0	0	0	0	5	4	6	4	2	3	1	0	0	1	9	6	13	13	3	4
GBA	ENSG00000177628	4177	1	1.5221e-06	3.33189934229339e-06	6.65854332284816e-06	1.8378e-05	7.065e-06	0.801	2.02133134254991	19.81879	3.416421	1	1	1	1.19928943476087	1.02	1.02	1.10137693739126	1.01299519599592	1.00956950786506	1.78377075646101	2.954614	1.422852	1.38288102546654	1.73993784970355	0.804098348643882	1.52307326860482	1.76254868308116	1	0.600086034897548	0.0996989742840473	0	0	0	0	0	1	0	1	0	0	1	8	3	0	2	2	1	2	1	3	2	10	12	3	5
GBA2	ENSG00000070610	18986	9	2.9122e-06	0	1.01383640856672e-05	3.1318e-05	1.0525e-05	0.94	1.40981817141947	19.81879	3.416421	1	1	1	1.09103971957567	1.02	1.02	0.99553461920939	1	1.14074640754265	1.37116096148144	2.954614	1.422852	1.96570206027545	1	0.754352301857051	1.95692445205544	1	1	0.680321456967164	0.15553985300055	0	0	1	2	1	4	2	0	0	0	1	5	6	3	6	4	5	0	0	15	4	41	31	17	11
GBE1	ENSG00000114480	4180	3	1.6792e-06	0	0	1.8537e-05	6.7836e-06	0.972	1.3351861962965	19.81879	3.416421	1	1	1	1.07224408568561	1.02	1.02	0.982871367972225	1	1	1.29995439241177	2.954614	1.422852	0.839439870260487	1	1	1	1	1	0.870894658929375	0.73426326945495	1	0	0	1	1	0	2	0	0	0	0	7	8	2	6	2	3	0	0	0	0	20	21	10	11
GBF1	ENSG00000107862	4181	10	5.9928e-06	0	2.00034926059809e-05	6.2224e-05	2.2847e-05	0.551	6.50999551232954	19.81879	3.416421	1	1	1	1.54543208006536	1.02	1.02	0.658740030602869	1	1.04595178054975	3.13806391686653	2.954614	1.422852	0.0874740397224087	1	0.765313511318567	1	1	1	0.870900628693247	0.734323719120679	1	0	1	3	2	0	4	0	0	3	7	21	23	2	10	4	5	0	0	13	10	43	51	20	21
GBGT1	ENSG00000148288	20460	9	6.1332e-07	0	0	1.3364e-05	5.2209e-06	1.59	1	19.81879	3.416421	1	1	1	1	1.02	1.02	1	1	1	1	2.954614	1.422852	1	1	1	1	1	1	0.870906597556159	0.734384168786408	0	0	0	2	0	0	0	0	0	0	0	1	2	0	0	1	2	0	0	0	0	16	7	4	1
GBP1	ENSG00000117228	4182	1	1.4903e-06	0	0	1.6963e-05	6.8307e-06	1.225	1	19.81879	3.416421	1	1	1	1	1.02	1.02	1	1	1	1	2.954614	1.422852	1	1	1	1	1	1	0.870912565518314	0.734444618452137	0	0	0	0	0	0	0	0	0	0	0	3	5	5	3	2	0	0	0	0	0	12	25	10	6
GBP2	ENSG00000162645	4183	1	1.5274e-06	0	0	1.6176e-05	6.6351e-06	0.991	1.29529517653071	19.81879	3.416421	1	1	1	1.06205271378986	1.02	1.02	1.15396188690561	1	1	1.26135296601069	2.954614	1.422852	1.08541812431156	1	1	1.25253114681211	1	1	0.783378190951347	0.309302593052823	1	0	0	0	0	1	1	0	0	0	0	7	4	2	4	5	1	0	0	0	0	18	19	5	8
GBP3	ENSG00000117226	4184	1	1.5635e-06	0	0	1.5223e-05	6.2126e-06	1.341	1	19.81879	3.416421	1	1	1	1	1.02	1.02	1	1	1	1	2.954614	1.422852	1	1	1	1	1	1	0.848700515203848	0.558777889843421	0	0	0	2	0	0	0	0	0	0	0	9	2	2	1	4	3	0	0	0	0	18	19	10	7
GBP4	ENSG00000162654	20480	1	1.3764e-06	0	0	1.7588e-05	6.8933e-06	1.24	1	19.81879	3.416421	1	1	1	1	1.02	1.02	1	1	1	1	2.954614	1.422852	1	1	1	1	1	1	0.870918532579917	0.734505068117866	0	0	0	3	1	3	0	0	0	0	0	6	6	1	4	5	2	0	0	0	0	24	24	10	11
GBP5	ENSG00000154451	19895	1	1.1976e-06	0	0	1.4977e-05	6.4182e-06	1.031	1.21996520883837	19.81879	3.416421	1	1	1	1.04280723352151	1.02	1.02	0.993229793927786	1	1	1.18845838265228	2.954614	1.422852	1.27218648088429	1	1	1.26357351624642	1	1	0.781206618400729	0.304170201558739	0	0	0	2	0	2	0	0	0	0	0	7	6	1	2	2	3	0	0	0	0	24	24	10	9
GBP6	ENSG00000183347	25395	1	1.3533e-06	0	0	1.7309e-05	6.6337e-06	1.269	1	19.81879	3.416421	1	1	1	1	1.02	1.02	1	1	1	1	2.954614	1.422852	1	1	1	1	1	1	0.870924498741171	0.734565517783595	0	0	0	0	1	3	3	0	0	0	0	4	5	5	3	3	3	0	0	0	0	27	25	10	8
GBP7	ENSG00000213512	29606	1	1.4833e-06	0	0	1.5285e-05	6.383e-06	1.177	1.03060542244839	19.81879	3.416421	1	1	1	1	1.02	1.02	1	1	1	1.00522184005621	2.954614	1.422852	1.00238000366614	1	1	1.00238000366614	1	1	0.838365216724737	0.500867542068272	0	0	0	1	0	2	4	0	0	0	0	7	12	0	3	2	5	0	0	0	0	13	31	12	8
GBX1	ENSG00000164900	4185	7	5.663e-07	1.23777373211964e-06	5.48362548764629e-06	1.1068e-05	4.597e-06	0.668	3.57775832615272	19.81879	3.416421	1	4.25830261868963	1	1.35311824678263	1.02	1.02	1.15768829085668	1	0.98053424578105	2.37958976021055	2.954614	1.422852	1	1	1.0622151902737	1.15768829085668	4.25830261868963	1.0415383704522	0.4324124019792	0.0422904500904513	0	1	0	1	0	0	0	0	0	1	1	2	4	1	2	1	0	0	0	5	9	7	13	2	5
GBX2	ENSG00000168505	4186	2	3.7344e-07	0	0	9.6072e-06	4.4818e-06	0.563	6.11212244039148	19.81879	3.416421	1	1	1	1.52259186429805	1.02	1.02	1.23218731070142	1	1	3.04729975970037	2.954614	1.422852	1	1	1	1.23218731070142	1	1	0.787660336111648	0.319814403673629	0	0	0	0	2	0	0	0	0	0	0	5	6	1	4	1	0	0	0	0	0	14	11	5	7
GC	ENSG00000145321	4187	4	1.312e-06	0	0	1.1792e-05	4.8566e-06	1.084	1.136763991775	19.81879	3.416421	1	1	1	1.02155046247442	1.02	1.02	1	1	1	1.10794728510161	2.954614	1.422852	1	1	1	1	1	1	0.87093046400228	0.734625967449324	0	0	0	2	1	0	0	0	0	0	0	2	4	0	1	0	0	0	0	0	0	15	20	4	12
GCA	ENSG00000115271	15990	2	6.65e-07	0	0	5.8852e-06	1.9645e-06	1.074	1.15110154244048	19.81879	3.416421	1	1	1	1.02521354196835	1.02	1.02	1.02323992122142	1	1	1.121821238726	2.954614	1.422852	0.965925745252023	1	1	1	1	1	0.870936428363447	0.734686417115054	0	0	0	0	1	0	1	0	0	0	0	1	1	1	0	3	2	0	0	0	0	7	4	1	1
GCAT	ENSG00000100116	4188	22	8.3734e-07	0	2.20126961981165e-07	1.6608e-05	6.9344e-06	1.237	1	19.81879	3.416421	1	1	1	1	1.02	1.02	1	1	0.991830874150362	1	2.954614	1.422852	1	1	0.904950427703474	1	1	1	0.848710304485332	0.55883833950915	0	0	0	2	0	0	1	0	0	0	1	3	5	2	2	0	2	0	0	0	1	15	18	9	4
GCC1	ENSG00000179562	19095	7	1.4385e-06	0	5.90732727990525e-06	2.5688e-05	9.3627e-06	0.8	2.02849471833941	19.81879	3.416421	1	1	1	1.20024316385986	1.02	1.02	1.10421177564128	1	0.99503263752755	1.78743052715591	2.954614	1.422852	0.777990901836595	1	1.23809434484757	1	1	1.23194428146162	0.78768406670023	0.319874160328638	0	0	0	0	0	0	1	0	0	2	2	6	13	3	7	2	1	0	0	3	4	16	19	14	16
GCC2	ENSG00000135968	23218	2	4.4304e-06	1.34968238965671e-06	3.4086366473473e-07	3.8614e-05	1.4084e-05	0.414	13.4840454634412	19.81879	3.416421	1	1	1	1.87566304968126	1.02	1.02	0.389771604418596	1	1	4.46756699131004	2.954614	1.422852	1.8717931398494	1	1	1	1	1	0.870942391824877	0.734746866780782	1	0	0	3	1	3	2	0	0	0	0	9	18	5	5	3	5	0	0	0	0	46	47	16	18
GCDH	ENSG00000105607	4189	19	1.1804e-06	0	9.35786666666666e-06	1.7546e-05	8.7255e-06	0.639	4.13083923502805	19.81879	3.416421	1	1	1	1.39499048848431	1.02	1.02	1.22348081170925	1	1.05050346366967	2.54355535724763	2.954614	1.422852	1.65237246029014	1	1.36511864685852	2.0216459989618	1	1.43406186684493	0.579470503676655	0.0894893614165828	0	0	0	0	1	1	0	0	0	3	3	5	6	3	4	6	6	0	0	8	4	22	17	11	11
GCFC2	ENSG00000005436	1317	2	2.2794e-06	0	0	1.7774e-05	6.2373e-06	1.167	1.0398278924056	19.81879	3.416421	1	1	1	1	1.02	1.02	1	1	1	1.0141460048275	2.954614	1.422852	1.00826120662054	1	1	1.00826120662054	1	1	0.835267815197178	0.485517174880501	0	0	0	0	1	1	0	0	0	0	0	6	8	3	3	6	3	0	0	0	0	24	29	7	11
GCG	ENSG00000115263	4191	2	5.989e-07	0	0	5.466e-06	1.8228e-06	0.88	1.59779996841132	19.81879	3.416421	1	1	1	1.13215786595575	1.02	1.02	0.940484394839774	1	1	1.52727758778703	2.954614	1.422852	1	1	1	1	1	1	0.870948354386773	0.734807316446512	0	0	0	2	0	0	0	0	0	0	0	3	2	1	2	0	1	0	0	0	0	5	7	3	6
GCGR	ENSG00000215644	4192	17	1.0792e-06	0	0	1.9785e-05	9.4024e-06	0.857	1.69565314422417	19.81879	3.416421	1	1	1	1.15009505963896	1.02	1.02	0.971166838297455	1	1	1.59559999373456	2.954614	1.422852	0.897038144194743	1	1	1	1	1	0.870954316049338	0.734867766112241	0	0	0	2	0	1	3	0	0	0	0	4	11	0	1	2	3	0	0	0	0	17	18	5	6
GCH1	ENSG00000131979	4193	14	6.8999e-07	3.2681726443769e-06	3.36920486322189e-06	7.226e-06	2.5716e-06	0.398	14.6810134855019	19.81879	3.416421	1	1	1	1.92425686630734	1.02	1.02	1.84640683476811	0.989128507050475	1.04406820380135	4.6661875487715	2.954614	1.422852	1	0.590554540478237	1.42759130075727	1.84640683476811	1	1.49050268514407	0.59317838152654	0.0961356701493704	0	0	0	0	0	0	0	0	1	2	1	2	2	1	3	2	0	0	1	8	6	8	8	6	4
GCHFR	ENSG00000137880	4194	15	1.3591e-07	0	1.77466298342541e-06	3.0495e-06	1.3408e-06	1.686	1	19.81879	3.416421	1	1	1	1	1.02	1.02	1	1	1.00126834536201	1	2.954614	1.422852	1	1	1.90042934554244	1	1	1.90283974628868	0.688969121882067	0.163742215669615	0	0	0	0	0	0	0	0	0	3	1	4	3	1	1	1	0	0	0	1	1	2	2	1	2
GCK	ENSG00000106633	4195	7	9.0083e-07	1.03727014248705e-05	7.72009261658032e-06	1.9319e-05	9.9782e-06	0.443	11.5515631741477	19.81879	3.416421	1	1	1	1.79337666668987	1.02	1.02	0.955648660983578	1.05990768811987	0.980712714271884	4.13332514499716	2.954614	1.422852	2.01565641181991	1.2734042298618	0.716518875318993	1.92625935095866	1.34969093331488	1	0.606526268013566	0.103161790579515	0	0	1	1	2	1	0	1	0	0	2	1	2	4	1	1	1	7	2	4	7	13	12	8	9
GCKR	ENSG00000084734	4196	2	2.1285e-06	0	0	1.9998e-05	7.7674e-06	1.149	1.05769252552558	19.81879	3.416421	1	1	1	1.00134825458757	1.02	1.02	1.00021476404609	1	1	1.03143283628262	2.954614	1.422852	0.980206148336574	1	1	1	1	1	0.870960276812776	0.73492821577797	0	0	0	1	3	0	2	0	0	0	0	8	6	2	2	4	5	0	0	0	0	21	24	12	8
GCLC	ENSG00000001084	4311	6	2.0709e-06	8.21122516556292e-07	9.16583065279092e-06	1.7102e-05	6.1702e-06	0.401	14.44907659195	19.81879	3.416421	1	1	1	1.91496977767221	1.02	1.02	0.447533332474817	1	1.026363506186	4.62814845264938	2.954614	1.422852	0.19044091668585	1	1.16622605184935	1	1	1.19697185958156	0.79395174084838	0.336261942116249	0	0	0	1	0	0	2	0	0	2	2	7	6	2	2	1	3	0	0	8	7	15	19	6	7
GCLM	ENSG00000023909	4312	1	5.9205e-07	6.90166853303472e-07	1.5825686450168e-06	5.7332e-06	2.2892e-06	0.216	38.1641372995491	19.81879	3.416421	1	1	1	2.65073601275435	1.02	1.02	1.44835022526854	1	1.00947003697227	7.8372716476819	2.954614	1.422852	1	1	0.801945907194703	1.44835022526854	1	1	0.752359325503503	0.246405146868683	0	0	0	0	0	0	0	0	0	0	2	0	3	2	5	1	0	0	0	1	0	2	4	4	1
GCM1	ENSG00000137270	4197	6	1.0422e-06	3.72077597514671e-06	1.24660269244046e-06	1.3784e-05	5.7719e-06	0.149	55.3834676912776	19.81879	3.416421	1.99863496619844	1	1	2.99738757941588	1.02	1.02	1	1.00470471813994	1.0263541739083	9.62298220671541	2.954614	1.422852	1	3.44932437471289	2.11193834717947	1.99863496619844	3.46555247366915	2.16759673766464	0.191995977303269	0.00985907028209914	1	0	0	0	0	0	0	2	0	3	0	7	5	1	1	0	0	2	2	3	1	10	8	9	5
GCM2	ENSG00000124827	4198	6	1.0267e-06	0	3.95496860986547e-07	1.5939e-05	6.7556e-06	0.796	2.05768356283851	19.81879	3.416421	1	1	1	1.20408569159507	1.02	1.02	1.00335153542816	1	1	1.80218008493035	2.954614	1.422852	0.792751740456116	1	1	1	1	1	0.87096623667729	0.734988665443699	0	0	0	3	0	0	1	0	0	0	0	3	3	4	5	1	1	0	0	0	0	14	17	10	11
GCN1	ENSG00000089154	4199	12	6.6743e-06	4.96683615362402e-06	4.82381788045048e-05	9.5983e-05	4.429e-05	0.208	39.8381540644061	19.81879	3.416421	1	1	1	2.69028858241884	1.02	1.02	1	1	1	8.02707407913499	2.954614	1.422852	1	1	1	1	1	1	0.870972195643084	0.735049115109428	1	0	5	6	2	0	0	0	0	0	0	0	0	0	0	0	0	0	0	0	0	0	0	0	0
GCNT1	ENSG00000187210	4203	9	7.2006e-07	0	5.68754157931517e-06	1.3064e-05	5.227e-06	0.919	1.46670656348225	19.81879	3.416421	1	1	1	1.10453276885332	1.02	1.02	1.11402683512271	1	0.968570082907971	1.4223248213362	2.954614	1.422852	1	1	1.46023821991884	1.11402683512271	1	1.41434305373218	0.734415459471739	0.218050377579181	0	0	1	3	0	0	0	0	0	3	3	6	6	0	5	2	0	0	0	4	9	15	18	12	5
GCNT2	ENSG00000111846	4204	6	6.5338e-07	0	0	1.1968e-05	5.7831e-06	1.161	1.04559986968752	19.81879	3.416421	1	1	1	1	1.02	1.02	1	1	1	1.01973129198544	2.954614	1.422852	1.02434000044963	1	1	1.02434000044963	1	1	0.827007986192092	0.448247253830339	0	0	0	0	0	2	1	0	0	0	0	17	9	2	10	1	5	0	0	0	0	41	37	15	16
GCNT3	ENSG00000140297	4205	15	8.9433e-07	0	0	1.2308e-05	4.6635e-06	1.434	1	19.81879	3.416421	1	1	1	1	1.02	1.02	1	1	1	1	2.954614	1.422852	1	1	1	1	1	1	0.842519917023607	0.522810338734617	0	0	0	2	0	0	1	0	0	0	0	5	13	3	3	2	1	0	0	0	0	27	22	8	5
GCNT4	ENSG00000176928	17973	5	7.7575e-07	0	0	1.1079e-05	4.3775e-06	0.911	1.49060121556764	19.81879	3.416421	1	1	1	1.10992277517909	1.02	1.02	0.966192315475269	1	1	1.44277918745778	2.954614	1.422852	1.15181976143425	1	1	1.11287940231033	1	1	0.810096899033018	0.384853334432301	0	0	0	0	0	1	1	0	0	0	0	2	7	1	1	1	2	0	0	0	0	13	15	6	7
GCNT6	ENSG00000205318	0	6	3.6773e-07	0	0	1.0543e-05	4.4475e-06	1.033	1.21649266185715	19.81879	3.416421	1	1	1	1.04192005313464	1.02	1.02	1.02283811822377	1	1	1.18509810622393	2.954614	1.422852	0.952965507462707	1	1	1	1	1	0.87097815371036	0.735109564775157	0	0	0	1	0	0	0	0	0	0	0	0	0	0	0	0	0	0	0	0	0	0	0	0	0
GCNT7	ENSG00000124091	16099	20	4.8289e-07	0	0	9.0828e-06	3.7307e-06	0.9	1.52580481625129	19.81879	3.416421	1	1	1	1.11756437565547	1.02	1.02	1.08200138506353	1	1	1.47179639452524	2.954614	1.422852	1	1	1	1.08200138506353	1	1	0.815424730867166	0.403261693174869	0	0	0	1	0	0	0	0	0	0	0	4	2	1	0	2	1	0	0	0	0	10	13	5	3
GCOM1	ENSG00000137878	0	15	1.8721e-06	0	0	1.5281e-05	5.7013e-06	1.195	1.01522320976183	19.81879	3.416421	1	1	1	1	1.02	1.02	1	1	1	1	2.954614	1.422852	1	1	1	1	1	1	0.870984110879323	0.735170014440886	0	0	0	0	0	2	0	0	0	0	0	9	5	2	7	4	0	0	0	0	0	26	16	13	10
GCSAM	ENSG00000174500	20253	3	3.3122e-07	0	0	4.8549e-06	1.4158e-06	0.996	1.2852491681542	19.81879	3.416421	1	1	1	1.05948614797195	1.02	1.02	1.00880312386983	1	1	1.25163173059704	2.954614	1.422852	1	1	1	1.00880312386983	1	1	0.835004380247203	0.484248268295322	0	0	0	2	0	0	0	0	0	0	0	1	3	0	1	1	1	0	0	0	0	5	7	2	2
GCSAML	ENSG00000169224	29583	1	3.1245e-07	0	0	3.0811e-06	1.1273e-06	1.151	1.05562563312267	19.81879	3.416421	1	1	1	1.00082016718886	1.02	1.02	0.999318705769187	1	1	1.02943279173298	2.954614	1.422852	1.02156023481007	1	1	1.02086425171567	1	1	0.828450698798939	0.45440618375677	0	0	0	0	0	1	0	0	0	0	0	2	1	1	0	0	2	0	0	0	0	10	11	5	3
GCSH	ENSG00000140905	4208	16	3.0714e-07	0	1.4105416893733e-06	3.5376e-06	1.4217e-06	1.423	1	19.81879	3.416421	1	1	1	1	1.02	1.02	1	1	1.00219960098744	1	2.954614	1.422852	1	1	1.2597856193077	1	1	1.26255664499989	0.781563776568531	0.305005510546761	0	0	0	0	0	0	0	0	0	1	0	2	1	1	0	0	2	0	0	3	4	7	5	2	1
GDA	ENSG00000119125	4212	9	1.64e-06	0	5.46124517374517e-06	1.2573e-05	4.9731e-06	0.224	36.5700294494458	19.81879	3.416421	1.32100161805829	1	1	2.61179856835634	1.02	1.02	0.737634803232934	1	0.987954002202471	7.65293383805399	2.954614	1.422852	1	1	0.616580317146193	1	1	1	0.870990067150175	0.735230464106615	1	0	0	0	0	0	0	0	0	0	4	3	6	0	0	1	1	0	0	3	5	19	14	1	6
GDAP1	ENSG00000104381	15968	8	1.1458e-06	0	5.84583866837388e-06	1.04e-05	3.9783e-06	1.162	1.04462530247628	19.81879	3.416421	1	1	1	1	1.02	1.02	1	1	1.01158468883112	1.01878824602768	2.954614	1.422852	0.989495829688066	1	0.95874881118889	1	1	1	0.870996022523119	0.735290913772344	0	0	1	1	0	0	2	0	0	1	2	2	7	0	1	2	4	0	0	7	8	15	15	9	10
GDAP1L1	ENSG00000124194	4213	20	6.0715e-07	0	7.73457866334579e-06	1.3309e-05	6.157e-06	0.546	6.68372190466908	19.81879	3.416421	4.63537308737646	1	1	1.55519028014179	1.02	1.02	1.28114313700423	1	1.09167602898735	3.17689330897329	2.954614	1.422852	1	1	1.76329135761217	5.93857641834644	1	1.92494290722576	0.245307172930775	0.0145165526760936	1	0	0	2	0	0	0	0	0	5	6	6	10	2	5	2	1	0	0	11	4	14	10	4	6
GDAP2	ENSG00000196505	18010	1	1.8609e-06	0	2.15816666666667e-07	1.2949e-05	4.6431e-06	0.897	1.5359165319774	19.81879	3.416421	1	1	1	1.11969535122637	1.02	1.02	1.01194372233903	1	1	1.47989234976118	2.954614	1.422852	1.6538817412448	1	1	1.67363524554382	1	1	0.720054429179782	0.198529163897922	0	0	0	1	1	2	0	0	0	0	0	7	5	1	2	2	2	0	0	0	0	13	16	6	4
GDE1	ENSG00000006007	29644	16	7.9415e-07	0	1.61718693284937e-07	8.9107e-06	3.6828e-06	1.172	1.03515509558722	19.81879	3.416421	1	1	1	1	1.02	1.02	1	1	1	1.00962434998571	2.954614	1.422852	0.997133964005222	1	1	1	1	1	0.871001976998358	0.735351363438073	0	0	0	0	0	0	1	0	0	0	0	3	3	1	3	3	1	0	0	0	0	9	14	5	9
GDF1	ENSG00000130283	4214	19	2.6087e-07	5.32014198871038e-06	4.86141815023882e-06	1.2143e-05	6.8141e-06	0.917	1.47255389154623	19.81879	3.416421	1	1	1	1.10586717777534	1.02	1.02	0.898107294038429	1.0152530030278	1.01246934650412	1.42738778415859	2.954614	1.422852	1.5115421459502	3.21320897176506	1.07441395252728	1.35752702652437	3.26222005794033	1.0878111923902	0.450848031577311	0.0464745818332748	0	0	0	0	0	2	1	2	0	1	1	3	2	3	1	1	4	3	2	3	2	6	5	2	3
GDF10	ENSG00000107623	4215	10	7.5394e-07	0	9.92920984455959e-06	2.1175e-05	1.0508e-05	0.84	1.78016231062185	19.81879	3.416421	1	1	1	1.16417868077818	1.02	1.02	1.17607189983999	1	1.00501351427799	1.649350141767	2.954614	1.422852	1.70759767047847	1	1.01333820854842	2.00825763648196	1	1.01841859412541	0.669034513432968	0.145637057200725	0	0	0	0	1	2	1	0	0	3	6	4	9	2	4	2	0	0	0	7	8	25	26	16	11
GDF11	ENSG00000135414	4216	12	9.222e-07	5.85979210925645e-06	8.0857693474962e-06	1.4004e-05	5.2399e-06	0.298	24.8118202027167	19.81879	3.416421	5.85278799234746	1	1.63375682801729	2.2824092363145	1.02	1.02	1	0.998927196324734	1.00385061117348	6.17112650736221	2.954614	1.422852	2.18192817962639	0.359374079945622	0.783310339873608	12.7703630498819	1	1.28466639203983	0.176364745303947	0.0086748418870677	1	1	2	3	0	1	0	0	2	0	1	0	3	4	6	0	0	3	4	6	7	9	11	6	13
GDF15	ENSG00000130513	30142	19	3.9919e-07	5.00598140495867e-07	5.66530578512397e-06	1.1819e-05	5.9206e-06	1.865	1	19.81879	3.416421	1	1	1	1	1.02	1.02	1	0.983955678099581	0.983591364489077	1	2.954614	1.422852	1	1.97264599384124	1.24360570414368	1	1.94099622652048	1.22319983142508	0.629767174327848	0.116892527017112	0	0	1	2	0	0	0	1	0	2	2	3	6	1	3	1	2	0	2	2	4	7	9	3	6
GDF2	ENSG00000128802	4217	10	6.9929e-07	0	6.54353189989425e-07	1.547e-05	8.6736e-06	0.976	1.32655878739076	19.81879	3.416421	1	1	1	1.07003995627838	1.02	1.02	1.00662990320538	1	1	1.29160588631572	2.954614	1.422852	0.921151600185525	1	1	1	1	1	0.871007930576096	0.735411813103803	0	0	0	0	0	0	0	0	0	0	0	0	0	0	0	0	0	0	0	0	0	0	0	0	0
GDF3	ENSG00000184344	4218	12	5.2149e-07	0	0	1.0502e-05	4.1248e-06	1.311	1	19.81879	3.416421	1	1	1	1	1.02	1.02	1	1	1	1	2.954614	1.422852	1	1	1	1	1	1	0.842530937231028	0.522870788400346	0	0	0	3	0	1	2	0	0	0	0	3	3	1	0	1	0	0	0	0	0	19	12	7	4
GDF5	ENSG00000125965	4220	20	1.1622e-06	3.62776339423971e-06	7.40778693093837e-06	2.1376e-05	1.034e-05	0.465	10.2719877439467	19.81879	3.416421	1	1	1	1.73580761164228	1.02	1.02	1.2138678947939	1.01271281330242	1.01631115639162	3.90073246107631	2.954614	1.422852	1.89741501267074	0.581214253572912	1	2.30321116698098	1	1.01631115639162	0.633716020387314	0.119440067134684	0	0	1	1	0	1	0	0	1	0	0	2	6	2	2	1	0	2	1	3	1	13	9	12	10
GDF5OS	ENSG00000204183	0	20	6.2567e-07	2.98750316856781e-07	9.01754245880862e-06	1.2406e-05	5.4344e-06	1.263	1	19.81879	3.416421	1	1	1	1	1.02	1.02	1	1.01173811515933	1.02276242239444	1	2.954614	1.422852	1	1	0.965435202524407	1	1.01173811515933	1	0.831974040530003	0.47005007888183	0	0	0	0	0	1	1	0	0	2	4	3	5	1	3	1	1	1	0	9	9	10	12	7	3
GDF6	ENSG00000156466	4221	8	5.8099e-07	2.9601316872428e-06	5.71806858710563e-06	1.1792e-05	5.9261e-06	0.223	36.7651156525848	19.81879	3.416421	1	1	1	2.61663150112045	1.02	1.02	1	1.06297003965901	1.05230055879613	7.67568527239735	2.954614	1.422852	1	0.562669705766064	0.960999572767328	1	1	1.0112603874259	0.832671134979673	0.473252070426861	0	0	0	0	0	0	0	1	3	1	2	4	7	0	3	0	0	6	1	7	3	19	10	3	5
GDF7	ENSG00000143869	4222	2	3.594e-07	0	0	1.3111e-05	6.9522e-06	0.638	4.1516721211108	19.81879	3.416421	1	1	1	1.39649621349993	1.02	1.02	1.02573688691996	1	1	2.54946456584263	2.954614	1.422852	1	1	1	1.02573688691996	1	1	0.826591860300473	0.446496394529458	0	0	0	1	0	0	0	0	0	0	0	3	9	2	2	1	1	0	0	0	0	12	12	6	8
GDF9	ENSG00000164404	4224	5	7.7322e-07	0	0	1.2595e-05	4.6163e-06	1.188	1.02102223990241	19.81879	3.416421	1	1	1	1	1.02	1.02	1	1	1	1	2.954614	1.422852	1	1	1	1	1	1	0.871013883256535	0.735472262769531	0	0	0	0	1	0	1	0	0	0	0	5	15	2	2	4	2	0	0	0	0	24	18	4	6
GDI2	ENSG00000057608	4227	10	1.2146e-06	0	4.2681542643561e-06	1.2637e-05	4.4956e-06	0.384	15.8112461891364	19.81879	3.416421	1	1	1	1.96868157966729	1.02	1.02	1	1	0.98175371360148	4.84870585758108	2.954614	1.422852	1	1	1.19542087298959	1	1	1.17360888137426	0.79833250771804	0.348480296813688	0	0	0	0	0	0	0	0	0	1	0	4	3	1	3	0	0	0	0	1	3	12	16	4	7
GDNF	ENSG00000168621	4232	5	2.8941e-07	0	4.14968659517426e-06	7.4059e-06	3.432e-06	0.918	1.46961998963941	19.81879	3.416421	1	1	1.09695971329133	1.10519888672683	1.02	1.02	1	1	0.997827838328366	1.42485210436433	2.954614	1.422852	0.900125689074217	1	1.16182784375279	1	1	1.271709965379	0.77942461790602	0.300054256380311	0	0	1	1	0	0	1	0	0	2	3	3	6	0	2	0	0	0	0	3	4	5	11	7	7
GDPD1	ENSG00000153982	20883	17	1.1705e-06	0	4.17824428223844e-06	7.7704e-06	2.8264e-06	0.689	3.23403120607513	19.81879	3.416421	1	1	1	1.32485439226982	1.02	1.02	1.36742340736263	1	1.03033325956258	2.26932054697815	2.954614	1.422852	0.4103468537409	1	0.694762245689354	1	1	1	0.871019835039878	0.735532712435261	0	0	0	0	0	0	3	0	0	0	3	1	5	1	4	3	1	0	0	7	6	14	9	3	2
GDPD3	ENSG00000102886	28638	16	1.3187e-06	0	5.00092888243832e-07	1.2606e-05	4.558e-06	1.507	1	19.81879	3.416421	1	1	1	1	1.02	1.02	1	1	1.01121555010442	1	2.954614	1.422852	1	1	1	1	1	1.01121555010442	0.832762595882889	0.473674980548966	0	0	0	1	0	1	2	0	0	0	0	5	4	3	3	1	0	0	0	1	0	11	8	4	4
GDPD4	ENSG00000178795	24849	11	1.2463e-06	0	0	1.329e-05	4.9935e-06	1.109	1.10353131149951	19.81879	3.416421	1	1	1	1.01305982821729	1.02	1.02	1.01658032149922	1	1	1.0757892185904	2.954614	1.422852	0.925860282391648	1	1	1	1	1	0.871025785926328	0.73559316210099	1	0	0	1	2	1	7	0	0	0	0	6	7	2	2	5	4	0	0	0	0	20	23	7	10
GDPD5	ENSG00000158555	28804	11	1.3889e-06	0	9.3415203562341e-06	2.5945e-05	1.1527e-05	0.602	4.98869278561138	19.81879	3.416421	1	1	1	1.45364554629451	1.02	1.02	0.589848292841763	1	1.0544792592047	2.77438491983802	2.954614	1.422852	0.422590786615286	1	0.899173445981214	1	1	1	0.871031735916087	0.735653611766719	0	0	0	1	1	0	2	0	0	1	2	5	10	5	4	1	4	0	0	7	2	20	13	7	9
GDPGP1	ENSG00000183208	34360	15	4.7332e-07	0	0	1.4114e-05	5.6306e-06	1.84	1	19.81879	3.416421	1	1	1	1	1.02	1.02	1	1	1	1	2.954614	1.422852	1	1	1	1	1	1	0.871037685009358	0.735714061432448	0	0	0	2	1	0	1	0	0	0	0	6	5	1	3	1	1	0	0	0	0	13	13	6	8
GEM	ENSG00000164949	4234	8	1.3528e-06	0	0	1.1562e-05	3.7642e-06	1.263	1	19.81879	3.416421	1	1	1	1	1.02	1.02	1	1	1	1	2.954614	1.422852	1	1	1	1	1	1	0.871043633206344	0.735774511098177	0	0	0	0	1	1	0	0	0	0	0	6	3	1	0	2	3	0	0	0	0	15	14	2	6
GEMIN2	ENSG00000092208	10884	14	8.7294e-07	0	0	6.8354e-06	2.4982e-06	1.022	1.2359300237938	19.81879	3.416421	1	1	1	1.04688598199796	1.02	1.02	1.02218859028596	1	1	1.20390704663584	2.954614	1.422852	1.13306341363306	1	1	1.15820449348617	1	1	0.801350814282406	0.357293486008091	1	0	0	0	0	1	0	0	0	0	0	2	2	0	0	1	0	0	0	0	0	6	9	1	3
GEMIN4	ENSG00000179409	15717	17	1.71e-06	0	0	3.5729e-05	1.7492e-05	1.007	1.26379283505693	19.81879	3.416421	1	1	1	1.05400444727308	1.02	1.02	1.00833928060028	1	1	1.23086905944966	2.954614	1.422852	1.1330175895421	1	1	1.14246614114634	1	1	0.804355991593197	0.366413074540188	0	0	0	3	1	1	0	0	0	0	0	15	15	10	9	4	5	0	0	0	0	45	37	24	18
GEMIN5	ENSG00000082516	20043	5	4.0395e-06	0	0	3.9485e-05	1.554e-05	0.748	2.48209428321674	19.81879	3.416421	1	1	1	1.25378893296928	1.02	1.02	2.15699725830308	1	1	1.99361201415629	2.954614	1.422852	0.496729955102346	1	1	1.07144515127277	1	1	0.816989456483683	0.408922203462607	0	0	0	2	1	0	2	0	0	0	0	15	16	4	11	12	7	0	0	0	0	58	57	25	21
GEMIN6	ENSG00000152147	20044	2	3.1012e-07	0	0	4.4345e-06	1.7764e-06	1.759	1	19.81879	3.416421	1	1	1	1	1.02	1.02	1	1	1	1	2.954614	1.422852	1	1	1	1	1	1	0.871049580507248	0.735834960763906	0	0	0	0	0	0	0	0	0	0	0	10	4	2	1	0	1	0	0	0	0	12	18	3	4
GEMIN7	ENSG00000142252	20045	19	2.4195e-07	0	3.15620409638554e-06	6.2077e-06	2.3198e-06	0.889	1.56403342465619	19.81879	3.416421	1	1	1	1.12547755277655	1.02	1.02	1	1	1.01522857837704	1.50186934611158	2.954614	1.422852	1	1	1.00726055720256	1	1	1.02259970354402	0.827761693807539	0.451447360584549	0	0	0	0	0	0	0	0	0	1	2	1	4	0	2	0	0	0	0	3	2	5	4	0	1
GEN1	ENSG00000178295	26881	2	2.0827e-06	0	0	2.1677e-05	7.6282e-06	0.951	1.38281829201823	19.81879	3.416421	1	1	1	1.08434246295371	1.02	1.02	1.07388873755547	1	1	1.34578297687345	2.954614	1.422852	1.4387769127534	1	1	1.5450863224607	1	1	0.738591746746795	0.224225068487857	0	0	0	0	2	3	3	0	0	0	0	3	9	2	5	4	3	0	0	0	0	23	25	11	13
GET4	ENSG00000239857	21690	7	6.5891e-07	0	4.59372952737482e-07	1.2271e-05	6.2351e-06	0.502	8.43629946094741	19.81879	3.416421	1	1	1	1.64768518126814	1.02	1.02	1	1	0.991452226138577	3.54640356293041	2.954614	1.422852	1.99793890522044	1	1	1.99793890522044	1	1	0.674924974562725	0.150698581860826	0	0	0	5	0	1	0	0	0	0	0	4	5	3	7	0	0	0	0	0	1	8	17	9	10
GFAP	ENSG00000131095	4235	17	1.0503e-06	0	9.16643109540636e-06	1.7294e-05	6.6228e-06	1.026	1.22876583558194	19.81879	3.416421	1	1	1026.69165353383	1.04505565079928	1.02	1.02	1.04760030173538	1	0.993937068864667	1.19697447929344	2.954614	1.422852	1.40605586397935	1	0.767928424993286	1.47298454736157	1	783.645533700569	0.00142669686166345	2.83241312588398e-05	0	0	6	8	0	3	1	0	0	0	1	1	4	0	5	2	0	0	0	4	5	18	11	10	8
GFER	ENSG00000127554	4236	16	2.9682e-07	0	2.18454813988095e-06	5.9797e-06	2.3703e-06	1.652	1	19.81879	3.416421	1	1	1	1	1.02	1.02	1	1	1.05428930380186	1	2.954614	1.422852	1	1	0.793135089156165	1	1	1	0.842541955178821	0.522931238066075	0	0	0	1	0	1	0	0	0	0	2	2	5	0	2	1	0	0	0	8	5	19	16	4	6
GFI1	ENSG00000162676	4237	1	7.0363e-07	5.70794721407625e-07	7.05270087976539e-06	1.3196e-05	6.1182e-06	0.561	6.17661138778085	19.81879	3.416421	1	1	1.98146824065436	1.52634279820956	1.02	1.02	1	1	1.03831002172472	3.0621937666026	2.954614	1.422852	1	1	1	1	1	2.05737833200068	0.667523171184083	0.144373607543916	0	0	2	4	0	0	0	0	0	0	0	3	2	1	1	0	0	0	0	10	9	16	12	6	9
GFI1B	ENSG00000165702	4238	9	9.8946e-07	0	5.63393056190042e-06	1.4458e-05	6.1588e-06	0.865	1.65960418869892	19.81879	3.416421	1	1	2.70345705405754	1.14371274818879	1.02	1.02	1.08795800024632	1	0.992085169337369	1.57127291032311	2.954614	1.422852	1.32838683958173	1	0.744483049350345	1.44522908954488	1	1.99674794622878	0.581476592725085	0.0904281689177487	0	0	2	3	0	1	0	0	0	0	2	0	4	3	1	2	1	0	0	6	9	11	12	2	8
GFM1	ENSG00000168827	13780	3	2.976e-06	0	1.27877415409703e-06	2.1339e-05	7.125e-06	0.8	2.02849471833941	19.81879	3.416421	1	1	1	1.20024316385986	1.02	1.02	1.01320785759301	1	1.0099596071094	1.78743052715591	2.954614	1.422852	0.7147194122215	1	1	1	1	1.0099596071094	0.834232549239602	0.480562578789487	0	0	0	0	0	0	1	0	0	0	0	11	6	5	3	3	3	0	0	1	0	29	26	5	14
GFM2	ENSG00000164347	29682	5	2.3218e-06	0	0	2.0322e-05	6.8951e-06	1.039	1.20623698618857	19.81879	3.416421	1	1	1	1.03929988807825	1.02	1.02	1.17990492407766	1	1	1.17517400849649	2.954614	1.422852	1.05055096928022	1	1	1.23955026164828	1	1	0.786127830705319	0.315990733360742	0	0	0	1	1	1	1	0	0	0	0	7	11	1	5	9	2	0	0	0	0	23	25	7	10
GFOD1	ENSG00000145990	21096	6	5.8502e-07	8.11027769110764e-06	8.91834009360374e-06	1.9008e-05	1.0707e-05	0.791	2.09539825908283	19.81879	3.416421	1	1	1.42181104492875	1.20895145348069	1.02	1.02	1	1.00055751973665	1.01147663547992	1.8208677131285	2.954614	1.422852	1	0.22202499321087	1.03231271473169	1	1	1.48459849289268	0.74707733614983	0.237544625783604	0	2	2	4	1	0	0	0	3	3	6	4	10	6	4	0	0	2	2	12	15	15	18	16	11
GFOD2	ENSG00000141098	28159	16	6.4782e-07	0	6.77482348242812e-06	1.7417e-05	8.1254e-06	0.819	1.90113172124896	19.81879	3.416421	1.53674241373091	1	1	1.18258637993481	1.02	1.02	1.08604640335538	1	1.01769297638	1.71974812641851	2.954614	1.422852	1	1	1.5277606233166	1.66897357131613	1	1.55479125593924	0.607239971858367	0.10355365777616	1	0	0	1	0	0	0	0	0	4	5	8	8	1	1	1	0	0	0	5	4	16	11	9	11
GFPT1	ENSG00000198380	4241	2	2.4979e-06	9.81852768166091e-06	9.6381098615917e-06	2.1954e-05	6.407e-06	0.338	20.1385295571843	19.81879	3.416421	1	1	19.7370895274126	2.12754802910773	1.02	1.02	0.522986345135379	1.02311326296865	1.07580941424618	5.51014772198861	2.954614	1.422852	0.344674457570097	0.193451730512467	1.27244587139235	1	1	27.0182843740456	0.10566084974185	0.00420880428185644	0	1	4	5	0	1	2	1	5	2	1	4	6	2	4	2	3	4	2	12	7	22	12	12	7
GFPT2	ENSG00000131459	4242	5	2.2539e-06	0	1.13654871909111e-05	2.6966e-05	1.2559e-05	0.74	2.56770288059744	19.81879	3.416421	1	1	1	1.2627496488728	1.02	1.02	0.760038572455236	1	1.11239876980022	2.02824953882514	2.954614	1.422852	1	1	0.866387153999538	1	1	1	0.871055526912271	0.735895410429635	0	0	0	1	1	0	0	0	0	1	2	8	4	3	6	0	2	0	0	17	10	37	22	13	12
GFRA1	ENSG00000151892	4243	10	1.0413e-06	0	6.41537055174665e-06	1.5847e-05	7.375e-06	0.524	7.50743119451429	19.81879	3.416421	1	1	2.26169765614194	1.59989853196306	1.02	1.02	0.969042582053158	1	0.990158239896419	3.35517686896575	2.954614	1.422852	1	1	2.40824523950795	1	1	5.39311727629622	0.420106417348579	0.0396968519595327	0	0	2	3	0	0	0	0	0	5	3	9	8	1	3	1	1	0	0	2	3	11	5	8	9
GFRA2	ENSG00000168546	4244	8	7.2713e-07	1.4006594488189e-06	4.15528969816273e-06	1.2937e-05	5.6754e-06	0.69	3.21875690727889	19.81879	3.416421	1	3.59966497345028	1	1.32354948970247	1.02	1.02	1.13873777373551	0.994941541491501	1.00946380956814	2.26423777234047	2.954614	1.422852	1	1.89547858858176	1.08842783903737	1.13873777373551	6.78857357628551	1.09872851283468	0.312766292582418	0.0221306937218739	0	1	0	2	0	0	0	1	0	1	1	4	7	1	0	1	0	1	2	2	1	13	9	8	5
GFRA3	ENSG00000146013	4245	5	1.0538e-06	3.85987605202755e-06	3.88788676358072e-06	1.4644e-05	5.8239e-06	0.64	4.11012913301103	19.81879	3.416421	1	1	1	1.39348900648868	1.02	1.02	0.821142259846011	1.02082774341072	1.01439716947529	2.53766368328167	2.954614	1.422852	1	6.49839348591384	1	1	6.63374035802033	1.01439716947529	0.367095292580605	0.0300159602415522	0	0	0	1	1	0	0	4	2	0	0	7	4	4	4	0	1	4	3	5	5	12	14	7	10
GFRA4	ENSG00000125861	13821	20	3.0701e-07	0	1.85395525606469e-06	6.4282e-06	2.8924e-06	1.472	1	19.81879	3.416421	1	1	1	1	1.02	1.02	1	1	1.02152041366641	1	2.954614	1.422852	1	1	1.24957561384023	1	1	1.27646699795754	0.778427637311344	0.297788222214886	0	0	0	0	0	0	0	0	0	1	0	3	6	4	2	0	1	0	0	4	3	9	11	4	5
GFRAL	ENSG00000187871	32789	6	8.1081e-07	0	0	9.7639e-06	3.3198e-06	1.258	1	19.81879	3.416421	1	1	1	1	1.02	1.02	1	1	1	1	2.954614	1.422852	1	1	1	1	1	1	0.848720091874985	0.558898789174879	0	0	0	0	1	0	0	0	0	0	0	3	3	1	1	1	0	0	0	0	0	18	10	4	3
GFY	ENSG00000261949	44663	19	5.5938e-07	0	0	1.275e-05	5.4423e-06	0.57	5.8919754358864	19.81879	3.416421	1	1	1	1.5096352515801	1.02	1.02	1.15901079182196	1	1	2.99588833895142	2.954614	1.422852	1	1	1	1.15901079182196	1	1	0.801088407876223	0.356513823336921	0	0	0	0	0	0	0	0	0	0	0	3	4	1	2	4	4	0	0	0	0	19	15	4	8
GGA1	ENSG00000100083	17842	22	1.4114e-06	0	4.73272194304859e-06	2.4569e-05	1.1639e-05	0.153	54.1059504552731	19.81879	3.416421	1	1	1	2.97600697084943	1.02	1.02	0.0752703238185935	1	0.969371325707172	9.50234956069886	2.954614	1.422852	0.629908474403066	1	1.07695455410312	1	1	1.04396886383732	0.822053205559812	0.428090752352228	0	0	0	2	1	1	1	0	0	1	1	8	16	5	0	0	4	0	0	0	3	18	9	9	9
GGA2	ENSG00000103365	16064	16	1.6001e-06	0	0	1.8418e-05	7.7682e-06	0.749	2.47171770615687	19.81879	3.416421	1.49396481013512	1	1	1.2526829727216	1.02	1.02	0.903873936730454	1	1	1.98933955188487	2.954614	1.422852	1.16938043946734	1	1	1.57907972230775	1	1	0.733806131843949	0.217169071423158	1	0	0	2	0	1	1	0	0	0	0	7	11	4	3	4	6	0	0	0	0	21	33	12	7
GGA3	ENSG00000125447	17079	17	1.4346e-06	0	0	2.3556e-05	1.1851e-05	0.719	2.81557083529371	19.81879	3.416421	1.73026776604694	1	1	1.28725264249586	1.02	1.02	1.64258221831073	1	1	2.12315533195659	2.954614	1.422852	2.51710864606501	1	1	7.15389226742355	1	1	0.351050949649552	0.0274978351174707	1	0	0	1	1	2	0	0	0	0	0	5	10	4	3	6	3	0	0	0	0	21	21	11	8
GGACT	ENSG00000134864	25100	13	1.2515e-07	0	0	8.6909e-06	4.8432e-06	1.919	1	19.81879	3.416421	1	1	1	1	1.02	1.02	1	1	1	1	2.954614	1.422852	1	1	1	1	1	1	0.871061472421616	0.735955860095364	0	0	0	0	0	0	0	0	0	0	0	4	4	0	0	2	0	0	0	0	0	7	8	2	1
GGCT	ENSG00000006625	21705	7	4.8607e-07	0	1.52527451768489e-06	4.5285e-06	1.9049e-06	1.335	1	19.81879	3.416421	1	1	1	1	1.02	1.02	1	1	1.03398417652148	1	2.954614	1.422852	1	1	1.25713581739601	1	1	1.29985854292587	0.773854173024984	0.287716861052168	0	0	0	0	1	0	1	0	0	1	0	5	1	0	0	0	0	0	0	3	0	11	10	1	4
GGCX	ENSG00000115486	4247	2	2.426e-06	0	7.53179455395244e-06	2.4497e-05	8.2654e-06	0.93	1.43593960206098	19.81879	3.416421	1	1	1	1.09734782840821	1.02	1.02	1.00095353772014	1	1.05356955247559	1.39507391323893	2.954614	1.422852	2.25398404565807	1	0.929538522331881	2.25613330446619	1	1	0.642893427123884	0.125628767888204	0	0	0	1	1	4	1	0	0	1	2	8	8	2	3	4	5	0	0	8	4	28	19	8	22
GGH	ENSG00000137563	4248	8	6.5679e-07	0	0	7.7804e-06	2.9982e-06	0.495	8.75592517512476	19.81879	3.416421	1	1	1	1.66358084912776	1.02	1.02	1.64901929841678	1	1	3.61015957813496	2.954614	1.422852	1	1	1	1.64901929841678	1	1	0.723449037537234	0.202917651558949	0	0	0	1	1	0	0	0	0	0	0	0	3	2	2	2	0	0	0	0	0	10	9	2	0
GGN	ENSG00000179168	18869	19	9.1668e-07	0	3.85224180428887e-06	3.0465e-05	1.6729e-05	0.839	1.78549007442488	19.81879	3.416421	1	1	1	1.16502959857622	1.02	1.02	0.864041735226454	1	1.04681980031203	1.65260072918408	2.954614	1.422852	1.37101035041609	1	1.55730877070357	1.18461016218694	1	1.63022165637208	0.684838394667858	0.159753675751994	0	0	0	0	2	1	0	0	0	2	0	8	4	1	4	0	2	0	0	5	1	19	21	12	10
GGNBP1	ENSG00000204188	0	6	1.6228e-07	0	0	3.2277e-06	1.1463e-06	0.776	2.21712661311884	19.81879	3.416421	1	1	1	1.22397392585062	1.02	1.02	1	1	1	1.87863649076286	2.954614	1.422852	1	1	1	1	1	1	0.871067417035486	0.736016309761093	0	0	0	0	0	0	0	0	0	0	0	1	0	0	0	0	0	0	0	0	0	0	3	1	2
GGNBP2	ENSG00000005955	19357	17	2.5825e-06	4.5965824742268e-06	7.76449742268042e-06	2.0658e-05	6.7667e-06	0.073	89.7450007656693	19.81879	3.416421	1	1	1.73027752126658	3.42918921098874	1.02	1.02	0.0729033900329194	0.972838679033937	1.02061682339876	12.4032073875033	2.954614	1.422852	0.0816281488354225	1	0.764136949530835	1	1	1.34942791144952	0.766053972727136	0.271655630295079	2	1	2	5	0	1	2	0	0	1	4	5	9	4	1	0	3	2	6	8	8	21	25	12	8
GGPS1	ENSG00000152904	4249	1	5.9127e-07	0	3.43707008072654e-06	7.7677e-06	2.6618e-06	0.64	4.11012913301103	19.81879	3.416421	1	1	1	1.39348900648868	1.02	1.02	1.17112652497506	1	0.971716525742609	2.53766368328167	2.954614	1.422852	1.75123205965945	1	0.775111684507725	2.05091431645389	1	1	0.668418102792858	0.145120085059264	0	0	0	1	0	1	0	0	0	0	2	0	2	2	1	1	0	0	0	2	6	8	12	2	2
GGT1	ENSG00000100031	4250	22	1.3357e-06	0	0	2.3431e-05	1.2179e-05	0.738	2.58984018816512	19.81879	3.416421	1	1	1	1.26502152112672	1.02	1.02	1	1	1	2.03703738896449	2.954614	1.422852	0.729709742866416	1	1	1	1	1	0.871073360754083	0.736076759426822	0	0	0	0	0	0	1	1	0	0	0	2	0	0	0	0	0	0	0	0	3	0	5	2	1
GGT5	ENSG00000099998	4260	22	1.5807e-06	0	0	2.1509e-05	1.0968e-05	1.098	1.11770237369409	19.81879	3.416421	1	1	1	1.01668041236425	1.02	1.02	0.993302235164417	1	1	1.08950203473351	2.954614	1.422852	1	1	1	1	1	1	0.871079303577609	0.736137209092552	0	0	0	1	2	0	0	0	0	0	0	5	9	2	9	1	2	0	0	0	0	17	27	4	4
GGT6	ENSG00000167741	26891	17	7.1072e-07	0	0	1.6256e-05	8.3431e-06	1.513	1	19.81879	3.416421	1	1	1	1	1.02	1.02	1	1	1	1	2.954614	1.422852	1	1	1	1	1	1	0.871085245506266	0.736197658758281	0	0	0	4	0	0	0	0	0	0	0	6	6	4	3	2	1	0	0	0	0	26	19	10	11
GGT7	ENSG00000131067	4259	20	1.7017e-06	4.72429282027218e-06	7.48516471140309e-06	2.5748e-05	1.3164e-05	0.303	24.1739394223727	19.81879	3.416421	1	1	1	2.262175867927	1.02	1.02	0.794232458490694	1.01166693472069	0.996607703798526	6.08370649521183	2.954614	1.422852	0.0749473273880171	0.76225137808779	0.53980613474603	1	1	1	0.871091186540256	0.73625810842401	0	0	0	0	0	1	4	1	2	0	5	3	10	6	7	1	1	2	1	4	5	21	19	4	12
GGTLC1	ENSG00000149435	16437	20	3.2869e-07	0	3.2770325203252e-08	9.6738e-06	5.0144e-06	1.675	1	19.81879	3.416421	1	1	1	1	1.02	1.02	1	1	1	1	2.954614	1.422852	1	1	1	1	1	1	0.871097126679782	0.736318558089739	0	0	0	0	0	0	0	0	0	0	0	1	0	0	0	0	0	0	0	0	0	0	0	0	0
GGTLC2	ENSG00000100121	18596	22	3.0005e-07	3.03050167714885e-06	2.82012914046121e-06	8.1363e-06	4.5562e-06	1.745	1	19.81879	3.416421	1	1	1	1	1.02	1.02	1	1	0.972334873962906	1	2.954614	1.422852	1	1	1	1	1	1	0.871103065925045	0.736379007755468	0	0	0	0	0	0	0	0	0	0	0	0	0	0	0	0	0	0	0	0	3	1	4	1	0
GH1	ENSG00000259384	4261	17	5.3958e-07	0	0	7.7484e-06	3.8617e-06	0.914	1.4814809353476	19.81879	3.416421	1	1	1	1.10788512814159	1.02	1.02	1	1	1	1.43504538087203	2.954614	1.422852	1	1	1	1	1	1	0.871109004276247	0.736439457421197	0	0	0	0	0	0	0	0	0	0	0	6	2	2	5	0	0	0	0	0	0	6	9	3	3
GH2	ENSG00000136487	4262	17	2.3763e-07	0	0	8.4281e-06	4.2315e-06	1.387	1	19.81879	3.416421	1	1	1	1	1.02	1.02	1	1	1	1	2.954614	1.422852	1	1	1	1	1	1	0.871114941733591	0.736499907086926	0	0	0	0	0	0	1	0	0	0	0	4	7	4	0	0	1	0	0	0	0	14	23	2	6
GHDC	ENSG00000167925	24438	17	1.5792e-06	0	0	1.749e-05	7.2301e-06	0.995	1.28724357915653	19.81879	3.416421	1	1	1	1.05999568267163	1.02	1.02	0.998358856358102	1	1	1.25356166494639	2.954614	1.422852	0.915502258327569	1	1	1	1	1	0.871120878297277	0.736560356752655	0	0	0	1	0	0	1	0	0	0	0	5	3	1	1	3	4	0	0	0	0	4	17	9	9
GHITM	ENSG00000165678	17281	10	7.7521e-07	0	0	9.7912e-06	3.3304e-06	0.735	2.62361013313113	19.81879	3.416421	1	1	1	1.26845336508747	1.02	1.02	0.719750279568267	1	1	2.05031668147539	2.954614	1.422852	0.756874565469636	1	1	1	1	1	0.871126813967508	0.736620806418384	0	0	0	0	0	0	1	0	0	0	0	5	3	1	1	0	3	0	0	0	0	14	15	7	9
GHR	ENSG00000112964	4263	5	1.4505e-06	0	0	1.5795e-05	6.1815e-06	0.662	3.68439749321049	19.81879	3.416421	1	1	1	1.36150380705605	1.02	1.02	0.716304324204036	1	1	2.41236956981966	2.954614	1.422852	0.88399317666135	1	1	1	1	1	0.871132748744486	0.736681256084113	0	0	0	4	1	1	2	0	0	0	0	6	9	2	3	0	2	0	0	0	0	22	22	12	11
GHRH	ENSG00000118702	4265	20	3.3849e-07	0	1.38826652601969e-06	3.9325e-06	1.0679e-06	1.057	1.1768995610074	19.81879	3.416421	1	1	1	1.03180460307732	1.02	1.02	1	1	0.982241187816895	1.14678512115317	2.954614	1.422852	1	1	1	1	1	1	0.871138682628412	0.736741705749842	0	0	0	0	0	0	0	0	0	0	0	1	1	0	1	0	0	0	0	0	2	3	6	0	2
GHRHR	ENSG00000106128	4266	7	1.2923e-06	0	0	1.476e-05	6.4335e-06	0.931	1.4332526375551	19.81879	3.416421	1	1	1	1.09670749732883	1.02	1.02	0.928544547084322	1	1	1.39264603858953	2.954614	1.422852	1.22732830603287	1	1	1.13962900604905	1	1	0.804974540173728	0.368333934226726	0	0	0	1	0	1	0	0	0	0	0	6	7	1	0	1	3	0	0	0	0	25	25	4	6
GHRL	ENSG00000157017	18129	3	3.7635e-07	0	0	3.6171e-06	1.7214e-06	1.966	1	19.81879	3.416421	1	1	1	1	1.02	1.02	1	1	1	1	2.954614	1.422852	1	1	1	1	1	1	0.848729877373354	0.558959238840608	0	0	0	1	0	0	1	0	0	0	0	1	4	1	0	2	0	0	0	0	0	5	7	2	1
GHSR	ENSG00000121853	4267	3	5.359e-07	2.80000837871805e-06	3.29695643066611e-06	1.2755e-05	6.2773e-06	1.012	1.25432844397426	19.81879	3.416421	1	1.0560548827545	1	1.05158646294621	1.02	1.02	0.966607364574821	1.02568837423732	0.983619388161084	1.22171064716825	2.954614	1.422852	0.894371578617459	0.830136369739144	1	1	1	1	0.871144615619487	0.736802155415571	0	1	0	2	0	0	2	1	2	0	0	8	7	4	2	1	3	3	1	3	6	17	21	5	9
GID4	ENSG00000141034	28453	17	5.2894e-07	3.27013154362416e-06	3.49118120805369e-06	6.7964e-06	2.8197e-06	0.379	16.2346503293747	19.81879	3.416421	1	1	1	1.98498436170963	1.02	1.02	1.34609470699715	0.993190352170501	1	4.91592943680992	2.954614	1.422852	1	1.74470918154173	1.10177454565956	1.34609470699715	1.73282832645054	1.10177454565956	0.608860472812599	0.104449885164357	0	0	0	0	0	0	0	1	0	1	1	3	2	1	3	1	0	1	2	0	0	3	5	5	3
GID8	ENSG00000101193	15857	20	8.1645e-07	4.1540766688698e-06	4.04813377395902e-06	8.4364e-06	3.6102e-06	0.357	18.2293482771871	19.81879	3.416421	1	1	1	2.05949249904587	1.02	1.02	1	1	0.997989578949447	5.22498232428943	2.954614	1.422852	1	1	1	1	1	1	0.871150547717913	0.736862605081301	0	0	0	0	0	0	0	0	0	0	0	0	0	0	1	0	0	0	0	3	4	3	4	2	1
GIGYF1	ENSG00000146830	9126	7	3.6394e-06	0	2.29063613231552e-07	4.5011e-05	1.9525e-05	0.484	9.28338566804195	19.81879	3.416421	78700778.7237417	1	1	1.68927165961092	1.02	1.02	1.54983327249582	1	1	3.71335282280403	2.954614	1.422852	1.4412903345425	1	1	175798629.11523	1	1	4.01690889843694e-09	4.21741389777098e-11	8	0	0	5	1	3	3	0	0	0	0	10	20	1	7	6	4	0	0	0	0	39	45	14	22
GIGYF2	ENSG00000204120	11960	2	6.3787e-06	0	1.21345303012813e-05	4.0999e-05	1.3233e-05	0.077	87.3303990916183	19.81879	3.416421	1	1	1	3.40235813420554	1.02	1.02	0.357370149610671	1	0.978169038892438	12.227949725757	2.954614	1.422852	1	1	0.828436624486434	1	1	1	0.871156478923892	0.73692305474703	0	0	0	3	2	0	0	0	0	2	5	10	15	7	7	2	1	0	0	7	11	37	34	19	18
GIMAP1	ENSG00000213203	23237	7	4.6419e-08	1.18597857142857e-06	8.13242448979592e-06	1.4438e-05	6.717e-06	1.696	1	19.81879	3.416421	1	1	1	1	1.02	1.02	1	1	1.00342610853234	1	2.954614	1.422852	1	0.647666918085746	1.01181470510599	1	1	1.0152812921003	0.830406606602193	0.462982251862424	1	0	1	1	1	0	0	0	1	1	1	4	5	0	2	0	2	0	0	4	4	8	14	5	5
GIMAP2	ENSG00000106560	21789	7	4.7048e-08	0	0	8.2007e-06	2.9793e-06	1.691	1	19.81879	3.416421	1	1	1	1	1.02	1.02	1	1	1	1	2.954614	1.422852	1	1	1	1	1	1	0.840280983022529	0.510780855254529	0	0	0	1	0	0	2	0	0	0	0	4	6	0	3	3	2	0	0	0	0	12	13	4	7
GIMAP4	ENSG00000133574	21872	7	4.7034e-08	0	0	1.0998e-05	4.3219e-06	1.957	1	19.81879	3.416421	1	1	1	1	1.02	1.02	1	1	1	1	2.954614	1.422852	1	1	1	1	1	1	0.871162409237625	0.736983504412759	0	0	0	0	0	0	0	0	0	0	0	6	8	0	0	0	0	0	0	0	0	14	16	4	1
GIMAP5	ENSG00000196329	18005	7	4.7048e-08	0	0	8.6046e-06	3.9676e-06	1.883	1	19.81879	3.416421	1	1	1	1	1.02	1.02	1	1	1	1	2.954614	1.422852	1	1	1	1	1	1	0.871168338659313	0.737043954078488	0	0	0	0	0	1	0	0	0	0	0	8	5	2	5	0	0	0	0	0	0	10	19	5	11
GIMAP6	ENSG00000133561	21918	7	8.1789e-08	0	0	9.6662e-06	4.527e-06	1.76	1	19.81879	3.416421	1	1	1	1	1.02	1.02	1	1	1	1	2.954614	1.422852	1	1	1	1	1	1	0.871174267189157	0.737104403744217	0	0	0	1	0	0	0	0	0	0	0	1	6	1	0	0	1	0	0	0	0	12	10	5	4
GIMAP8	ENSG00000171115	21792	7	7.6233e-07	0	0	2.1015e-05	8.7562e-06	0.986	1.30552734487305	19.81879	3.416421	1	1	1	1.06466683651571	1.02	1.02	1.11160700619368	1	1	1.27125434589824	2.954614	1.422852	1	1	1	1.11160700619368	1	1	0.81024097452463	0.385334233502456	0	0	0	2	2	0	0	0	0	0	0	6	9	1	3	3	0	0	0	0	0	37	35	12	8
GIN1	ENSG00000145723	25959	5	1.0743e-06	0	0	1.223e-05	4.4037e-06	0.84	1.78016231062185	19.81879	3.416421	1	1	1	1.16417868077818	1.02	1.02	1.0969019224155	1	1	1.649350141767	2.954614	1.422852	1.35957306057909	1	1	1.49131830381352	1	1	0.746207136812678	0.236128362822441	0	0	0	0	2	1	0	0	0	0	0	5	8	1	2	2	1	0	0	0	0	15	14	4	6
GINM1	ENSG00000055211	21074	6	8.35e-07	0	5.32677272727273e-07	7.8126e-06	2.9691e-06	1.35	1	19.81879	3.416421	1	1	1	1	1.02	1.02	1	1	1.01116296311964	1	2.954614	1.422852	1	1	0.8997745265008	1	1	1	0.871180194827359	0.737164853409946	0	0	0	1	0	0	2	0	0	0	1	2	6	1	0	2	0	0	0	1	0	11	14	4	4
GINS1	ENSG00000101003	28980	20	8.4289e-07	0	1.09669589905363e-06	5.6073e-06	1.6665e-06	1.277	1	19.81879	3.416421	1	1	1	1	1.02	1.02	1	1	1.01025314319163	1	2.954614	1.422852	1	1	1	1	1	1.01025314319163	0.833951699326109	0.479233356075148	0	0	0	0	0	0	0	0	0	0	0	3	4	0	0	2	1	0	0	1	0	5	5	3	2
GINS2	ENSG00000131153	24575	16	5.7905e-07	0	0	5.6036e-06	2.0562e-06	1.813	1	19.81879	3.416421	1	1	1	1	1.02	1.02	1	1	1	1	2.954614	1.422852	1	1	1	1	1	1	0.84255297086768	0.522991687731804	0	0	0	0	1	2	1	0	0	0	0	3	3	2	4	2	1	0	0	0	0	9	14	7	6
GINS3	ENSG00000181938	25851	16	4.8914e-07	0	1.51848444976076e-06	6.918e-06	2.8916e-06	1.518	1	19.81879	3.416421	1	1	1	1	1.02	1.02	1	1	0.982037070392026	1	2.954614	1.422852	1	1	1.14239309471944	1	1	1.12187236797436	0.808494288167937	0.379564778339605	1	0	0	0	1	0	0	0	0	1	1	5	6	4	2	0	2	0	0	0	2	7	14	1	2
GINS4	ENSG00000147536	28226	8	6.6734e-07	0	9.15346883468837e-07	7.1108e-06	2.7448e-06	1.075	1.14964023815249	19.81879	3.416421	1	1	1	1.02484019621007	1.02	1.02	0.998100718561414	1	0.982982849266421	1.12040718437169	2.954614	1.422852	1	1	1	1	1	1	0.87118612157412	0.737225303075675	0	0	0	0	0	0	0	0	0	0	0	3	2	0	0	2	3	0	0	0	2	7	11	4	4
GIP	ENSG00000159224	4270	17	3.756e-07	0	0	4.0947e-06	1.7459e-06	0.806	1.98630157018351	19.81879	3.416421	1	1	1	1.19456189360051	1.02	1.02	0.947881355784137	1	1	1.76563622889351	2.954614	1.422852	1	1	1	1	1	1	0.871192047429641	0.737285752741404	0	0	0	0	0	0	0	0	0	0	0	1	9	0	0	1	2	0	0	0	0	9	7	2	4
GIPC1	ENSG00000123159	1226	19	5.6716e-07	0	9.75237651444548e-08	1.4949e-05	7.2389e-06	0.959	1.36414578979362	19.81879	3.416421	1	1	1	1.07962825746215	1.02	1.02	1	1	1	1.32792401463608	2.954614	1.422852	1	1	1	1	1	1	0.871197972394122	0.737346202407133	0	0	0	1	1	0	0	0	0	0	0	5	6	4	3	0	0	0	0	0	0	12	14	7	8
GIPC2	ENSG00000137960	18177	1	6.0277e-07	0	0	7.8548e-06	3.2632e-06	1.591	1	19.81879	3.416421	1	1	1	1	1.02	1.02	1	1	1	1	2.954614	1.422852	1	1	1	1	1	1	0.871203896467766	0.737406652072862	0	0	0	1	0	0	2	0	0	0	0	3	5	1	0	0	2	0	0	0	0	10	8	6	2
GIPC3	ENSG00000179855	18183	19	5.7219e-07	0	0	1.1716e-05	5.5074e-06	0.934	1.4252944282485	19.81879	3.416421	1	1	1	1.09479924034794	1.02	1.02	0.956966152851298	1	1	1.38541138682061	2.954614	1.422852	0.901370380508922	1	1	1	1	1	0.871209819650772	0.737467101738591	0	0	0	0	0	0	1	0	0	0	0	2	7	2	1	0	1	0	0	0	0	10	16	3	7
GIPR	ENSG00000010310	4271	19	1.459e-06	0	2.0995262273033e-06	1.3663e-05	6.1479e-06	1.758	1	19.81879	3.416421	1	1	1.67188084687045	1	1.02	1.02	1	1	1.03728102016792	1	2.954614	1.422852	1	1	1.24395676285396	1	1	2.15728259412586	0.655202422949384	0.134579626669077	0	0	1	2	0	2	0	0	0	1	0	4	4	3	5	4	7	0	0	4	1	18	15	9	9
GIT1	ENSG00000108262	4272	17	2.1041e-06	6.93939625647154e-06	1.45714727200319e-05	3.1624e-05	1.4062e-05	0.22	37.3574508320022	19.81879	3.416421	1	1	1.75803711654195	2.63118925659074	1.02	1.02	1	1.01751503248036	1.04216164341117	7.74443449572333	2.954614	1.422852	1	1.01218573829836	0.959572542334747	1	1.02991420438081	1.75808932618643	0.700829790117399	0.175970526472484	0	0	3	3	0	0	0	1	1	2	3	4	7	5	3	0	0	2	0	10	7	22	15	10	5
GIT2	ENSG00000139436	4273	12	2.2936e-06	0	1.57443268156425e-05	2.6418e-05	1.228e-05	0.266	29.3167014483728	19.81879	3.416421	1	1	1	2.41794783444135	1.02	1.02	1.08818284491029	1	0.956730279027971	6.76631047262056	2.954614	1.422852	0.223121044654781	1	1.033595600151	1	1	1	0.871215741943342	0.73752755140432	0	0	0	0	0	0	1	0	0	2	2	10	6	1	2	1	0	0	0	3	7	15	17	8	11
GJA1	ENSG00000152661	4274	6	1.1726e-06	0	6.08686624203822e-06	1.1798e-05	4.8554e-06	0.624	4.45656468066543	19.81879	3.416421	1	1	1	1.41802945101814	1.02	1.02	0.806732055737876	1	1.0146425064239	2.63406756977984	2.954614	1.422852	1	1	1	1	1	1.0146425064239	0.830704357708993	0.464311151292928	0	0	0	0	0	0	0	0	0	0	0	3	3	1	1	0	1	0	0	4	3	12	11	2	7
GJA10	ENSG00000135355	16995	6	9.1742e-07	0	0	1.3872e-05	4.8815e-06	1.419	1	19.81879	3.416421	1	1	1	1	1.02	1.02	1	1	1	1	2.954614	1.422852	1	1	1	1	1	1	0.848739660980989	0.559019688506337	0	0	0	2	0	0	1	0	0	0	0	2	2	1	8	2	4	0	0	0	0	28	24	5	11
GJA3	ENSG00000121743	4277	13	3.0136e-07	7.49936170212766e-06	7.60489361702127e-06	1.86e-05	1.0945e-05	1.488	1	19.81879	3.416421	1	1	1	1	1.02	1.02	1	0.981845728576192	1.02471377279812	1	2.954614	1.422852	1	2.91728651635873	1.12441407998483	1	2.86432530511974	1.15220259408859	0.548664397058924	0.0763529569969038	0	0	0	2	0	0	0	2	0	1	0	4	3	4	3	3	1	3	6	7	6	15	16	9	10
GJA4	ENSG00000187513	4278	1	6.7123e-07	0	7.85426560300329e-06	1.433e-05	6.1695e-06	0.784	2.15056526665356	19.81879	3.416421	1	1	1.70236428448572	1.21588182795654	1.02	1.02	1.09936554487339	1	1.01178444429989	1.84750475109242	2.954614	1.422852	0.799912196954282	1	1	1	1	1.72242570157436	0.713543353993819	0.190468266409271	0	0	2	3	0	0	1	0	0	0	0	1	1	1	2	1	0	0	0	4	3	12	7	4	1
GJA5	ENSG00000143140	4279	1	8.3191e-07	0	5.67136088623774e-06	1.3666e-05	5.2417e-06	0.813	1.9394065959023	19.81879	3.416421	1	1	1	1.18805731068021	1.02	1.02	1.00865425683807	1	1.00360319261319	1.74070304267073	2.954614	1.422852	0.692167552695358	1	1.1298315438343	1	1	1.13390254450719	0.806159019082289	0.372056325823955	0	0	1	2	0	0	2	0	0	2	3	9	12	6	2	1	1	0	0	5	6	14	23	10	10
GJA8	ENSG00000121634	4281	1	5.1554e-07	0	9.51551577454804e-07	1.7777e-05	9.59e-06	0.999	1.27931003730405	19.81879	3.416421	1	1	1	1.05796881032545	1.02	1.02	0.973708399321752	1	0.994743749899415	1.24588460460655	2.954614	1.422852	1.16601312196473	1	1	1.13535677057644	1	1	0.805836017101243	0.371035557136854	0	0	0	4	0	1	0	0	0	0	0	3	10	1	5	0	1	0	0	1	2	17	19	7	10
GJA9	ENSG00000131233	19155	1	9.3411e-07	0	0	1.3368e-05	5.0485e-06	1.561	1	19.81879	3.416421	3.63050640172985	1	1	1	1.02	1.02	1	1	1	1	2.954614	1.422852	1	1	1	3.63050640172985	1	1	0.522019348513172	0.0666659805361287	2	0	0	0	0	1	0	0	0	0	0	6	5	3	1	3	3	0	0	0	0	18	19	5	1
GJB2	ENSG00000165474	4284	13	2.815e-07	0	0	8.4613e-06	4.3668e-06	1.984	1	19.81879	3.416421	1	1	1	1	1.02	1.02	1	1	1	1	2.954614	1.422852	1	1	1	1	1	1	0.871221663345676	0.73758800107005	0	0	0	0	0	0	1	0	0	0	0	1	1	0	1	3	1	0	0	0	0	11	6	3	4
GJB3	ENSG00000188910	4285	1	4.3689e-07	0	0	1.2111e-05	5.7253e-06	1.323	1	19.81879	3.416421	1	1	1	1	1.02	1.02	1	1	1	1	2.954614	1.422852	1	1	1	1	1	1	0.871227583857975	0.737648450735778	0	0	0	0	1	0	3	0	0	0	0	3	5	3	1	0	0	0	0	0	0	14	15	4	9
GJB4	ENSG00000189433	4286	1	2.4371e-07	0	0	1.2544e-05	5.8283e-06	1.739	1	19.81879	3.416421	1	1	1	1	1.02	1.02	1	1	1	1	2.954614	1.422852	1	1	1	1	1	1	0.848749442698437	0.559080138172066	0	0	0	2	0	0	0	0	0	0	0	2	4	1	2	1	3	0	0	0	0	11	12	2	1
GJB5	ENSG00000189280	4287	1	3.6083e-07	0	0	1.0518e-05	4.4991e-06	1.825	1	19.81879	3.416421	1	1	1	1	1.02	1.02	1	1	1	1	2.954614	1.422852	1	1	1	1	1	1	0.87123350348044	0.737708900401508	0	0	0	0	0	0	1	0	0	0	0	3	2	2	3	3	0	0	0	0	0	7	10	3	4
GJB6	ENSG00000121742	4288	13	6.673e-07	0	0	8.6279e-06	4.2917e-06	1.739	1	19.81879	3.416421	1	1	1	1	1.02	1.02	1	1	1	1	2.954614	1.422852	1	1	1	1	1	1	0.848759222526245	0.559140587837796	0	0	0	0	0	0	0	0	0	0	0	5	8	2	1	5	2	0	0	0	0	19	13	2	1
GJB7	ENSG00000164411	16690	6	2.5182e-07	0	0	5.1503e-06	2.2761e-06	1.906	1	19.81879	3.416421	1	1	1	1	1.02	1.02	1	1	1	1	2.954614	1.422852	1	1	1	1	1	1	0.840292467114739	0.510841304920258	1	0	0	0	0	1	1	0	0	0	0	0	2	1	1	3	4	0	0	0	0	5	11	5	2
GJC1	ENSG00000182963	4280	17	8.3278e-07	5.77926615969581e-07	6.96969619771863e-06	1.2991e-05	4.8546e-06	0.224	36.5700294494458	19.81879	3.416421	1	1	1	2.61179856835634	1.02	1.02	1.38496977645113	1	1.00528992423995	7.65293383805399	2.954614	1.422852	1	1	1.03363734442103	1.38496977645113	1	1.0391052076646	0.753555175293635	0.248475036961474	0	0	0	1	0	0	0	0	0	1	1	2	3	2	1	1	0	0	0	4	4	9	10	4	6
GJC2	ENSG00000198835	17494	1	3.2215e-07	0	0	1.9124e-05	1.0486e-05	1.225	1	19.81879	3.416421	1	1	1	1	1.02	1.02	1	1	1	1	2.954614	1.422852	1	1	1	1	1	1	0.871239422213272	0.737769350067237	0	0	0	1	0	0	0	0	0	0	0	2	2	0	2	2	1	0	0	0	0	15	6	4	6
GJC3	ENSG00000176402	17495	7	4.6486e-07	0	5.98377616116396e-07	7.4257e-06	2.9953e-06	1.348	1	19.81879	3.416421	1	1	1	1	1.02	1.02	1	1	1	1	2.954614	1.422852	1	1	1.27870327040287	1	1	1.27870327040287	0.777898359568879	0.296595773975146	0	0	0	1	0	1	0	0	0	1	0	3	5	1	1	0	0	0	0	0	0	12	10	9	4
GJD2	ENSG00000159248	19154	15	7.4288e-07	4.7995391262602e-06	4.29458761401824e-06	1.0414e-05	3.2588e-06	0.702	3.04279693390596	19.81879	3.416421	1	1	1.07118659381011	1.30817210437637	1.02	1.02	1	0.972313729147915	1.01719448993274	2.20439637943695	2.954614	1.422852	1	1.11291550074491	0.814380109963933	1	1.0821030207558	1	0.815391089979553	0.403141287675279	0	0	1	1	0	0	0	1	1	1	4	2	6	1	0	0	0	0	3	2	0	8	6	4	2
GJD3	ENSG00000183153	19147	17	2.001e-07	2.40778213318896e-06	1.84381786681104e-06	4.2516e-06	2.2546e-06	1.903	1	19.81879	3.416421	1	1	1	1	1.02	1.02	1	1.00183269892754	1.03345863341544	1	2.954614	1.422852	1	3.65607534938785	1.13559269243005	1	3.66277583475967	1.17358807203532	0.479500457993985	0.0537607388563367	0	0	0	0	0	0	0	2	0	1	1	3	1	0	1	0	0	1	1	3	0	4	1	1	0
GJD4	ENSG00000177291	23296	10	4.9173e-08	0	3.57036705078959e-06	1.4885e-05	8.3161e-06	1.933	1	19.81879	3.416421	1	1	1	1	1.02	1.02	1	1	1.00285406822937	1	2.954614	1.422852	1	1	0.850986413333971	1	1	1	0.87124534005667	0.737829799732966	0	0	0	0	0	0	0	0	0	0	1	1	6	0	0	3	0	0	0	4	5	8	11	12	8
GJE1	ENSG00000203733	33251	6	2.9053e-07	0	0	3.5273e-06	1.4596e-06	1.231	1	19.81879	3.416421	1	1	1	1	1.02	1.02	1	1	1	1	2.954614	1.422852	1	1	1	1	1	1	0.848769000464962	0.559201037503525	0	0	0	0	0	0	0	0	0	0	0	0	2	0	0	1	1	0	0	0	0	8	11	1	3
GK2	ENSG00000196475	4291	4	8.9062e-07	0	0	1.5399e-05	5.8554e-06	1.425	1	19.81879	3.416421	1	1	1	1	1.02	1.02	1	1	1	1	2.954614	1.422852	1	1	1	1	1	1	0.871251257010835	0.737890249398695	0	0	0	0	0	1	2	0	0	0	0	3	7	2	3	2	0	0	0	0	0	17	18	4	4
GK5	ENSG00000175066	28635	3	1.6418e-06	0	7.23780571428571e-06	1.2179e-05	4.1794e-06	0.528	7.35019143496158	19.81879	3.416421	1	1	1	1.59154856221985	1.02	1.02	0.928492743002373	1	1.01694125490465	3.32183277924718	2.954614	1.422852	1	1	0.795595502347093	1	1	1	0.871257173075969	0.737950699064424	0	0	0	0	0	0	0	0	0	0	1	2	2	0	1	1	1	0	0	5	4	11	10	5	10
GKAP1	ENSG00000165113	17496	9	1.3241e-06	0	0	7.9599e-06	3.0164e-06	0.524	7.50743119451429	19.81879	3.416421	1	1	1	1.59989853196306	1.02	1.02	0.733406766746965	1	1	3.35517686896575	2.954614	1.422852	1	1	1	1	1	1	0.87126308825227	0.738011148730153	0	0	0	0	1	0	0	0	0	0	0	5	7	1	2	0	1	0	0	0	0	15	15	8	4
GKN1	ENSG00000169605	23217	2	3.7288e-07	0	0	5.5117e-06	2.3374e-06	1.704	1	19.81879	3.416421	1	1	1	1	1.02	1.02	1	1	1	1	2.954614	1.422852	1	1	1	1	1	1	0.840303948803163	0.510901754585987	0	0	0	1	0	1	1	0	0	0	0	0	3	1	1	1	2	0	0	0	0	7	11	5	3
GKN2	ENSG00000183607	24588	2	6.0925e-07	0	0	4.5227e-06	1.9591e-06	1.223	1	19.81879	3.416421	1	1	1	1	1.02	1.02	1	1	1	1	2.954614	1.422852	1	1	1	1	1	1	0.87126900253994	0.738071598395882	1	0	0	0	0	0	0	0	0	0	0	0	3	0	0	1	0	0	0	0	0	5	8	2	2
GLB1	ENSG00000170266	4298	3	1.8004e-06	0	2.64275503735566e-06	2.0957e-05	8.251e-06	0.86	1.68186961177423	19.81879	3.416421	1	1	1	1.14768354468571	1.02	1.02	1.48438886041089	1	0.992062375915799	1.58640591917264	2.954614	1.422852	1.5772447928122	1	1	2.3412446005915	1	1	0.63345587844546	0.119270113976948	0	0	0	1	1	2	1	0	0	0	0	3	14	4	7	6	1	0	0	1	2	26	31	15	10
GLB1L	ENSG00000163521	28129	2	1.8709e-06	0	0	2.0353e-05	7.6483e-06	0.967	1.34614713895361	19.81879	3.416421	1	1	1	1.07504398784957	1.02	1.02	1.27035091797117	1	1	1.31055952202714	2.954614	1.422852	1.16922155356998	1	1	1.4853216738893	1	1	0.746968943122776	0.237367568917222	1	0	0	1	0	1	0	0	0	0	0	9	8	1	4	8	3	0	0	0	0	19	37	13	8
GLB1L2	ENSG00000149328	25129	11	1.9431e-06	0	0	2.1119e-05	9.7465e-06	1.12	1.09005042736693	19.81879	3.416421	1	1	1	1.00961555924694	1.02	1.02	0.973551928399202	1	1	1.06274427779648	2.954614	1.422852	1.03747550966207	1	1	1.01003628309845	1	1	0.834168837180228	0.480260481301248	0	0	0	2	0	1	0	0	0	0	0	5	12	2	4	3	11	0	0	0	0	22	33	14	9
GLB1L3	ENSG00000166105	25147	11	2.1109e-06	0	0	1.9171e-05	8.5327e-06	1.21	1.00355951110369	19.81879	3.416421	1	1	1	1	1.02	1.02	1	1	1	1	2.954614	1.422852	1	1	1	1	1	1	0.871274915939178	0.738132048061611	0	0	0	1	1	4	3	0	0	0	0	7	7	3	2	1	5	0	0	0	0	28	20	9	9
GLCCI1	ENSG00000106415	18713	7	1.1077e-06	0	3.10470178926442e-06	1.4873e-05	4.9824e-06	0.575	5.73990560981841	19.81879	3.416421	1	1	1	1.50054128648695	1.02	1.02	0.650823284877113	1	1.00324997891689	2.95983748664478	2.954614	1.422852	1.76169624753732	1	2.55910132388726	1.14655293877792	1	2.56741834923608	0.57538932377668	0.0876142598329641	0	0	0	2	0	1	0	0	0	5	3	12	9	1	2	0	2	0	0	2	2	18	13	7	8
GLCE	ENSG00000138604	17855	15	1.0719e-06	0	7.63965687714146e-06	1.6846e-05	5.9431e-06	0.438	11.8641079330092	19.81879	3.416421	1	1	1	1.80703924914857	1.02	1.02	1.28637989081955	1	1.01248384898756	4.18866164486042	2.954614	1.422852	0.266259677362136	1	1.19935205967836	1	1	1.21432458967431	0.790806332683541	0.327884972307399	0	0	1	2	1	0	2	0	0	2	2	4	5	3	2	2	1	0	0	6	6	13	16	7	7
GLDC	ENSG00000178445	4313	9	2.9229e-06	0	0	3.0277e-05	1.2363e-05	1.106	1.10732697248838	19.81879	3.416421	1	1	1	1.01402958880097	1.02	1.02	0.978090718059759	1	1	1.07946213870382	2.954614	1.422852	1.02325963179914	1	1	1.00084074802798	1	1	0.839237556819328	0.505340434294683	0	0	0	1	1	2	4	0	0	0	0	17	20	7	3	0	3	0	0	0	0	49	55	18	21
GLDN	ENSG00000186417	29514	15	1.2447e-06	6.58515948517068e-07	8.53631785114717e-07	1.4528e-05	6.5371e-06	1.273	1	19.81879	3.416421	1	1	1	1	1.02	1.02	1	1.02355516161238	1.00686087382052	1	2.954614	1.422852	1	1	0.894490256818598	1	1.02355516161238	1	0.827222195089451	0.449152914814674	0	0	0	2	1	1	1	0	0	0	1	10	11	1	2	7	0	2	0	2	2	22	23	12	10
GLE1	ENSG00000119392	4315	9	2.2021e-06	5.59211697948495e-07	1.80451505892623e-06	2.1532e-05	7.3756e-06	0.752	2.44101155550082	19.81879	3.416421	1	1	1.8070011805835	1.24938374092276	1.02	1.02	1.13579112407558	0.991656692478453	1.00122064178189	1.97659763476978	2.954614	1.422852	0.911140561715257	1	1	1.03486536278142	1	1.80920688172444	0.693878300902653	0.168661891939576	0	0	1	3	0	1	2	0	0	0	0	8	10	2	1	3	2	0	1	1	1	23	22	8	10
GLG1	ENSG00000090863	4316	16	4.4515e-06	0	1.78710504581398e-05	3.9451e-05	1.3907e-05	0.207	40.0533218096276	19.81879	3.416421	1	1	1.1531669893452	2.69527487542238	1.02	1.02	0.271254796598562	1	1.02089193595511	8.05119579811993	2.954614	1.422852	0.735151637319662	1	1.82851655469911	1	1	2.15263735167101	0.655803022111062	0.135036827106634	0	0	3	5	2	1	0	0	0	4	1	21	9	2	8	0	1	0	0	12	12	44	52	14	15
GLI1	ENSG00000111087	4317	12	2.2038e-06	0	0	3.7568e-05	1.3447e-05	0.924	1.45243790416127	19.81879	3.416421	1	1	1	1.10123464491939	1.02	1.02	1.08828548716561	1	1	1.40981374475138	2.954614	1.422852	1	1	1	1.08828548716561	1	1	0.814323669456419	0.399349105244726	0	0	0	5	1	0	0	0	0	0	0	8	20	1	4	2	0	0	0	0	0	32	36	14	16
GLI2	ENSG00000074047	4318	2	2.7094e-06	0	2.91541611127209e-05	6.609e-05	3.5578e-05	0.309	23.4299256734198	19.81879	3.416421	1	1	1	2.23822921388277	1.02	1.02	0.324174188695099	1	1.11809260523178	5.98067859165346	2.954614	1.422852	0.634554241414947	1	2.92965926936258	1	1	3.27563036492304	0.550047192269821	0.0768953906218162	1	0	3	4	3	1	1	0	0	10	10	20	29	4	6	4	6	0	0	29	24	68	71	23	27
GLI3	ENSG00000106571	4319	7	2.9799e-06	3.53294078821504e-06	1.06678496269371e-05	6.5601e-05	3.44e-05	0.195	42.744932931577	19.81879	3.416421	2304297.4069351	1	1	2.75581369769988	1.02	1.02	1	0.992944418278098	1.00795349854069	8.34780700603641	2.954614	1.422852	1	1	0.999694479638256	2304297.4069351	1	1.00764554822319	2.76494134505723e-07	3.44835756774414e-09	6	0	0	0	1	0	0	0	0	3	6	19	40	10	17	0	0	1	2	8	9	68	69	32	39
GLI4	ENSG00000250571	4320	8	5.1974e-07	0	6.34872416598861e-06	1.2646e-05	6.7534e-06	0.984	1.30967281729573	19.81879	3.416421	1	1	1	1.06572592423682	1.02	1.02	1.144123004529	1	0.979864078517722	1.2752658030823	2.954614	1.422852	1	1	0.863129537970413	1.144123004529	1	1	0.804083827141939	0.365572786078668	0	0	0	0	0	0	0	0	0	1	3	2	4	2	2	5	2	0	0	9	15	21	24	10	12
GLIPR1	ENSG00000139278	17001	12	9.4774e-07	0	0	7.6735e-06	2.646e-06	1.747	1	19.81879	3.416421	1	1	1	1	1.02	1.02	1	1	1	1	2.954614	1.422852	1	1	1	1	1	1	0.848778776515135	0.559261487169254	0	0	0	1	0	0	1	0	0	0	0	1	4	1	3	4	3	0	0	0	0	7	13	4	11
GLIPR1L1	ENSG00000173401	28392	12	5.9002e-07	0	0	5.7994e-06	2.4794e-06	1.45	1	19.81879	3.416421	1	1	1	1	1.02	1.02	1	1	1	1	2.954614	1.422852	1	1	1	1	1	1	0.871280828450185	0.73819249772734	0	0	0	0	0	0	0	0	0	0	0	7	3	0	0	1	2	0	0	0	0	8	7	0	1
GLIPR1L2	ENSG00000180481	28592	12	5.9939e-07	0	0	9.1365e-06	3.0245e-06	1.45	1	19.81879	3.416421	1	1	1	1	1.02	1.02	1	1	1	1	2.954614	1.422852	1	1	1	1	1	1	0.871286740073162	0.738252947393069	1	0	0	0	1	0	1	0	0	0	0	4	9	2	2	3	1	0	0	0	0	14	21	4	5
GLIPR2	ENSG00000122694	18007	9	3.4087e-07	0	2.07112551521099e-06	5.9117e-06	3.0048e-06	1.593	1	19.81879	3.416421	1	1	1.68404145841736	1	1.02	1.02	1	1	1.00868321668108	1	2.954614	1.422852	1	1	1	1	1	1.69866435530072	0.716701751621645	0.194321251341678	0	0	1	1	1	1	0	0	0	0	0	1	1	1	1	1	2	0	0	1	0	7	3	2	1
GLIS1	ENSG00000174332	29525	1	9.4453e-07	1.62889947355227e-06	2.21064928553522e-07	2.3206e-05	1.1986e-05	0.609	4.81201613477049	19.81879	3.416421	1	1	1	1.44206991953567	1.02	1.02	0.807816474593426	0.982910070307486	1	2.72872884156688	2.954614	1.422852	0.638279184252418	0.635072743218773	1	1	1	1	0.871292650808307	0.738313397058799	0	0	0	1	1	0	1	0	1	0	0	5	11	1	6	0	1	0	2	0	0	23	15	8	12
GLIS2	ENSG00000126603	29450	16	7.4666e-07	0	5.20019552906109e-06	2.2717e-05	1.0942e-05	0.415	13.4124419711501	19.81879	3.416421	1	1	3.01129446515868	1.87270213939357	1.02	1.02	1.86428284651923	1	1.01192205943891	4.45549669017509	2.954614	1.422852	1	1	1	1.86428284651923	1	3.04719529676038	0.407494733035849	0.0371827451066059	0	0	2	2	1	0	0	0	0	0	0	4	5	1	4	3	1	0	0	3	2	18	24	9	7
GLIS3	ENSG00000107249	28510	9	2.0727e-06	0	0	3.6115e-05	1.8475e-05	0.736	2.6122777637515	19.81879	3.416421	1	1	1	1.26730620131043	1.02	1.02	0.789761894965856	1	1	2.04587719987873	2.954614	1.422852	1	1	1	1	1	1	0.871298560655821	0.738373846724527	0	0	0	4	1	0	0	0	0	0	0	14	20	6	12	1	3	0	0	0	0	56	49	17	21
GLMN	ENSG00000174842	14373	1	1.7396e-06	0	0	1.2391e-05	4.2979e-06	0.906	1.50624943243698	19.81879	3.416421	1	1	1	1.11336290986287	1.02	1.02	0.798480577152619	1	1	1.4558395404729	2.954614	1.422852	0.851729307092683	1	1	1	1	1	0.871304469615904	0.738434296390257	0	0	0	1	1	0	1	0	0	0	0	3	12	4	4	1	6	0	0	0	0	18	17	7	5
GLMP	ENSG00000198715	29436	1	1.1108e-06	0	0	1.1888e-05	5.8943e-06	1.454	1	19.81879	3.416421	1	1	1	1	1.02	1.02	1	1	1	1	2.954614	1.422852	1	1	1	1	1	1	0.871310377688755	0.738494746055986	0	0	0	2	0	0	0	0	0	0	0	0	0	0	0	0	0	0	0	0	0	0	0	0	0
GLO1	ENSG00000124767	4323	6	7.4724e-07	0	0	4.3796e-06	1.5597e-06	1.464	1	19.81879	3.416421	1	1	1	1	1.02	1.02	1	1	1	1	2.954614	1.422852	1	1	1	1	1	1	0.871316284874575	0.738555195721715	0	0	0	0	0	1	0	0	0	0	0	1	4	0	0	4	2	0	0	0	0	4	13	2	2
GLOD4	ENSG00000167699	14111	17	7.6862e-07	0	0	8.7575e-06	3.9155e-06	1.593	1	19.81879	3.416421	1	1	1	1	1.02	1.02	1	1	1	1	2.954614	1.422852	1	1	1	1	1	1	0.871322191173564	0.738615645387444	0	0	0	2	1	1	1	0	0	0	0	2	4	0	3	0	2	0	0	0	0	14	15	5	5
GLP1R	ENSG00000112164	4324	6	1.543e-06	0	9.12802418019212e-06	1.5865e-05	7.1896e-06	0.437	11.9276181756354	19.81879	3.416421	1	1	1	1.80979778984964	1.02	1.02	0.896235173253206	1	0.959324952904038	4.19984143562357	2.954614	1.422852	2.43914849515521	1	1.37088901054478	2.18605067414573	1	1.31512803547753	0.582412767700312	0.0908702350185696	0	0	0	0	0	2	1	0	0	3	3	6	6	6	7	1	1	0	0	3	8	8	16	8	6
GLP2R	ENSG00000065325	4325	17	1.843e-06	0	4.96576217123671e-06	1.7214e-05	6.927e-06	0.931	1.4332526375551	19.81879	3.416421	1	1	1	1.09670749732883	1.02	1.02	1.17142868750982	1	1.04496105220153	1.39264603858953	2.954614	1.422852	1.01052173703131	1	0.829470633413857	1.18375415211072	1	1	0.796556417553566	0.34344740287682	0	0	0	0	1	1	2	0	0	0	1	3	4	3	2	4	1	0	0	5	1	14	14	8	7
GLRA1	ENSG00000145888	4326	5	1.2685e-06	4.93101083032491e-06	3.98635379061371e-06	1.507e-05	5.411e-06	0.762	2.34313392004231	19.81879	3.416421	1	2.6257823824998	1	1.23858598847123	1.02	1.02	0.670884735874964	0.984224881107995	1.00973602176094	1.93493186539509	2.954614	1.422852	0.753780476318872	0.709872395630715	1	1	1.83456607512137	1.00973602176094	0.69645834361245	0.171327585197498	0	2	0	3	0	0	1	2	4	0	0	3	8	0	3	0	4	3	6	2	1	12	11	6	10
GLRA3	ENSG00000145451	4328	4	2.0232e-06	0	2.85398633257403e-07	1.309e-05	4.7749e-06	0.698	3.09996860508336	19.81879	3.416421	1	1	1	1.31324065145806	1.02	1.02	0.729933169483485	1	1	2.2241093380174	2.954614	1.422852	1	1	1	1	1	1	0.87132809658592	0.738676095053173	0	0	0	2	0	0	0	0	0	0	0	3	7	3	4	0	2	0	0	0	0	18	13	6	12
GLRB	ENSG00000109738	4329	4	1.2818e-06	0	0	1.2405e-05	4.8809e-06	0.663	3.6663529067564	19.81879	3.416421	2.221032932248	1	1	1.36009639467871	1.02	1.02	2.56361121972576	1	1	2.40686586597566	2.954614	1.422852	1	1	1	5.69386494449137	1	1	0.406988850719519	0.0370847903720514	1	0	0	0	1	0	0	0	0	0	0	2	8	3	2	8	3	0	0	0	0	12	19	5	6
GLRX	ENSG00000173221	4330	5	2.9189e-07	0	1.02827554585153e-06	2.9071e-06	1.211e-06	1.933	1	19.81879	3.416421	1	1	1	1	1.02	1.02	1	1	1	1	2.954614	1.422852	1	1	1	1	1	1	0.871334001111845	0.738736544718902	0	0	0	0	0	0	1	0	0	0	0	1	1	0	0	0	0	0	0	0	0	1	3	4	4
GLRX2	ENSG00000023572	16065	1	2.6245e-07	0	0	3.7199e-06	1.5761e-06	1.621	1	19.81879	3.416421	1	1	1	1	1.02	1.02	1	1	1	1	2.954614	1.422852	1	1	1	1	1	1	0.871339904751536	0.738796994384631	0	0	0	0	0	0	1	0	0	0	0	3	2	1	0	2	0	0	0	0	0	8	5	7	5
GLRX3	ENSG00000108010	15987	10	1.1677e-06	0	0	7.9038e-06	2.7888e-06	0.477	9.63580670249139	19.81879	3.416421	1	1	1	1.70608970979922	1.02	1.02	1.26119407306742	1	1	3.78100471521001	2.954614	1.422852	1	1	1	1.26119407306742	1	1	0.781792613456124	0.305542532024258	0	0	0	0	0	0	0	0	0	0	0	6	4	0	0	2	1	0	0	0	0	15	16	1	1
GLRX5	ENSG00000182512	20134	14	1.9541e-07	6.14558648111333e-08	1.47152654075547e-06	3.4347e-06	1.8458e-06	0.661	3.70255187657268	19.81879	3.416421	1	1	1	1.36291517441202	1.02	1.02	1.03372352728885	1	1.02178794348479	2.41788955387505	2.954614	1.422852	1.32764893410771	1	1	1.37242193916711	1	1.02178794348479	0.758499132675274	0.257296613081802	0	0	0	1	0	1	1	0	0	0	0	1	1	0	1	1	1	0	0	2	0	2	4	0	0
GLS	ENSG00000115419	4331	2	2.0939e-06	5.41421118721461e-06	3.96329908675799e-06	1.5095e-05	5.5733e-06	0.323	21.7803826046354	19.81879	3.416421	1.69525593805848	1	1.13211301983725	2.18375700703654	1.02	1.02	1.16126987663252	0.998998501147502	1.0059921849139	5.74798865649854	2.954614	1.422852	0.0292514409947887	1.58649886759498	1.09226960732767	1	1.58490999079959	1.24398241556827	0.678546375052487	0.153925072672209	1	1	1	2	0	0	4	1	0	1	1	3	2	3	4	3	2	1	1	3	3	14	13	5	15
GLS2	ENSG00000135423	29570	12	2.2956e-06	0	8.53656797583082e-06	1.8468e-05	6.4968e-06	0.831	1.82962778435859	19.81879	3.416421	1.01159442949505	1	1	1.17192845582547	1.02	1.02	1.04153201770512	1	1.01554307079785	1.67896802314811	2.954614	1.422852	0.770934038453621	1	1.259202519901	1	1	1.27877439381666	0.777845256343009	0.296476536370504	1	0	1	1	1	0	1	0	0	3	4	5	5	0	0	1	0	0	0	9	10	26	21	7	7
GLT1D1	ENSG00000151948	26483	12	8.451e-07	0	0	7.761e-06	3.602e-06	1.417	1	19.81879	3.416421	1	1	1	1	1.02	1.02	1	1	1	1	2.954614	1.422852	1	1	1	1	1	1	0.840315428088554	0.510962204251716	0	0	0	0	1	0	1	0	0	0	0	3	9	2	1	0	4	0	0	0	0	14	12	6	4
GLT6D1	ENSG00000204007	23671	9	2.255e-07	0	0	9.3159e-06	4.2543e-06	1.174	1.03332053466625	19.81879	3.416421	1	1	1	1	1.02	1.02	1	1	1	1.00784912911321	2.954614	1.422852	1	1	1	1	1	1	0.871345807505194	0.73885744405036	0	0	0	2	0	0	0	0	0	0	0	3	1	2	1	1	0	0	0	0	0	11	4	4	4
GLT8D1	ENSG00000016864	24870	3	1.1452e-06	0	2.50642334566379e-06	1.0442e-05	3.538e-06	1.134	1.07386420115859	19.81879	3.416421	1	1	1	1.0054800662825	1.02	1.02	0.991695045068161	1	0.976818507934129	1.04708150264047	2.954614	1.422852	0.963187145051416	1	1	1	1	1	0.871351709373019	0.738917893716089	0	0	0	0	0	0	3	0	0	0	0	4	5	2	3	1	5	0	0	1	4	16	17	3	4
GLT8D2	ENSG00000120820	24890	12	1.1991e-06	0	0	1.0201e-05	4.4816e-06	1.458	1	19.81879	3.416421	1	1	1	1	1.02	1.02	1	1	1	1	2.954614	1.422852	1	1	1	1	1	1	0.84878855067731	0.559321936834983	0	0	0	0	0	0	3	0	0	0	0	4	3	0	5	3	3	0	0	0	0	10	12	5	5
GLTP	ENSG00000139433	24867	12	3.9861e-07	0	2.78097638081395e-06	7.4885e-06	3.8997e-06	0.826	1.85862621021625	19.81879	3.416421	1	1	1	1.17632368148675	1.02	1.02	0.926347189293853	1	0.987785387648631	1.69577860216635	2.954614	1.422852	1.4267204729419	1	0.863404378268123	1.32163850001772	1	1	0.770407554296529	0.28045473633303	0	0	0	0	0	1	0	0	0	0	1	0	1	2	0	0	1	0	0	0	1	6	5	5	6
GLTPD2	ENSG00000182327	33756	17	3.5864e-07	1.17716152570481e-06	3.33654063018242e-06	6.7818e-06	3.3748e-06	1.544	1	19.81879	3.416421	1	1	1	1	1.02	1.02	1	0.995497977228372	1.00322839308319	1	2.954614	1.422852	1	1.91435392923666	1.00393248079287	1	1.90573546425428	1.00717356946985	0.686169521372483	0.161024750235017	0	0	0	0	1	0	0	1	0	1	2	4	6	1	1	0	1	3	5	4	5	11	15	3	5
GLUD1	ENSG00000148672	4335	10	1.0107e-06	7.79608482871126e-06	8.1484502446982e-06	1.62e-05	5.8667e-06	0.612	4.73844226606574	19.81879	3.416421	1	1	1.61597731177478	1.43717934791782	1.02	1.02	1.42119722678365	0.981571234506778	1.01963618088399	2.70945440679426	2.954614	1.422852	1	0.225139401046741	0.689430132903723	1.42119722678365	1	1.13598018974946	0.729021369940154	0.210418346402614	0	1	2	3	0	0	0	0	3	1	5	1	8	0	0	2	0	3	6	6	5	10	11	3	4
GLUL	ENSG00000135821	4341	1	8.5986e-07	0	8.13747440548165e-06	1.4834e-05	4.8545e-06	0.185	45.1547547593205	19.81879	3.416421	1	1	1	2.80719709870325	1.02	1.02	1	1	0.987784711668735	8.60553211767415	2.954614	1.422852	1	1	0.646071018781332	1	1	1	0.871357610355209	0.738978343381818	0	0	1	1	1	0	0	0	0	0	3	1	5	0	4	0	0	0	0	4	6	12	14	4	5
GLYAT	ENSG00000149124	13734	11	4.3387e-07	0	0	7.2042e-06	2.5812e-06	1.714	1	19.81879	3.416421	1	1	1	1	1.02	1.02	1	1	1	1	2.954614	1.422852	1	1	1	1	1	1	0.871363510451963	0.739038793047547	0	0	0	0	0	0	1	0	0	0	0	2	1	3	2	3	0	0	0	0	0	19	18	4	5
GLYATL1	ENSG00000166840	30519	11	6.3066e-07	0	0	9.9265e-06	3.6366e-06	0.917	1.47255389154623	19.81879	3.416421	1	1	1	1.10586717777534	1.02	1.02	0.876687607224746	1	1	1.42738778415859	2.954614	1.422852	1	1	1	1	1	1	0.871369409663482	0.739099242713276	0	0	0	0	1	0	0	0	0	0	0	2	4	1	2	0	3	0	0	0	0	8	13	4	4
GLYATL2	ENSG00000156689	24178	11	3.9073e-07	0	0	6.9419e-06	2.5602e-06	1.648	1	19.81879	3.416421	1	1	1	1	1.02	1.02	1	1	1	1	2.954614	1.422852	1	1	1	1	1	1	0.848798322952034	0.559382386500712	0	0	0	0	0	0	1	0	0	0	0	3	7	0	3	0	2	0	0	0	0	6	10	4	10
GLYATL3	ENSG00000203972	21349	6	9.1454e-07	0	0	9.3187e-06	3.8241e-06	1.399	1	19.81879	3.416421	1	1	1	1	1.02	1.02	1	1	1	1	2.954614	1.422852	1	1	1	1	1	1	0.871375307989965	0.739159692379006	0	0	0	0	0	1	0	0	0	0	0	3	5	0	1	1	0	0	0	0	0	10	11	2	9
GLYCTK	ENSG00000168237	24247	3	6.14e-07	0	0	1.9994e-05	7.7749e-06	1.602	1	19.81879	3.416421	1	1	1	1	1.02	1.02	1	1	1	1	2.954614	1.422852	1	1	1	1	1	1	0.87138120543161	0.739220142044735	0	0	0	3	1	0	1	0	0	0	0	7	6	5	3	2	0	0	0	0	0	31	32	7	10
GLYR1	ENSG00000140632	24434	16	1.6842e-06	3.26597227559703e-06	7.68784792753225e-06	1.9863e-05	9.0146e-06	0.195	42.744932931577	19.81879	3.416421	927.189206724075	9.25083883494237	1	2.75581369769988	1.02	1.02	0.680761201526385	1.00891316912483	1.00826368595552	8.34780700603641	2.954614	1.422852	1.75797188078782	3.51958190417431	1.45145671945098	1109.62207403756	32.8492895927114	1.46345110195854	2.10424401464308e-05	3.2402742153704e-07	3	2	1	3	3	1	0	2	0	2	0	6	8	1	7	2	2	1	0	5	5	16	15	18	16
GM2A	ENSG00000196743	4367	5	2.5335e-07	0	0	5.9344e-06	2.5544e-06	1.28	1	19.81879	3.416421	1	1	1	1	1.02	1.02	1	1	1	1	2.954614	1.422852	1	1	1	1	1	1	0.871387101988616	0.739280591710464	0	0	0	1	1	1	0	0	0	0	0	6	4	2	1	1	0	0	0	0	0	9	10	2	6
GMCL1	ENSG00000087338	23843	2	1.5791e-06	0	4.1169967713531e-06	1.2798e-05	4.244e-06	0.75	2.46141197591141	19.81879	3.416421	1	1	1	1.25158012585098	1.02	1.02	0.894779314561051	1	1.00197953190732	1.98507969083101	2.954614	1.422852	1	1	1.16252506537238	1	1	1.16482632083235	0.799968613918228	0.353215809665466	0	0	0	0	0	0	0	0	0	2	3	4	9	4	1	1	2	0	0	4	5	15	15	8	5
GMDS	ENSG00000112699	4369	6	1.3063e-06	3.60264399836133e-06	5.31561777959852e-06	1.1981e-05	5.0933e-06	0.273	28.2645402083024	19.81879	3.416421	1	6.98537737327977	1	2.38740009156573	1.02	1.02	1	1.00481656636967	1.01244109375171	6.63061215379808	2.954614	1.422852	1	1.17356693165986	1.25161222682751	1	8.23729317623624	1.26718365188226	0.273409179005384	0.0174321562790472	0	2	0	2	0	0	0	1	1	2	2	3	7	2	3	0	0	2	2	7	8	16	13	8	8
GMEB1	ENSG00000162419	4370	1	9.2135e-07	2.20970787110407e-06	3.82909667194928e-06	1.5101e-05	6.155e-06	0.291	25.7331930257204	19.81879	3.416421	1	1	1	2.31116242809851	1.02	1.02	0.576844777867652	1.00201970805728	1.01449235454726	6.29595988417266	2.954614	1.422852	1	1	1.41559314924971	1	1.00201970805728	1.43610842706331	0.753589140140089	0.24853418823039	0	0	0	1	0	0	0	0	0	2	1	2	7	3	3	0	1	1	1	5	5	17	14	10	6
GMEB2	ENSG00000101216	4371	20	9.883e-07	4.75590551181103e-07	1.17883044619423e-05	2.1744e-05	1.1897e-05	0.236	34.3168820644529	19.81879	3.416421	1	1	1	2.55458031587135	1.02	1.02	0.526069108534527	1	1.08463590506691	7.38617272939023	2.954614	1.422852	1	1	1.04131842897434	1	1	1.12945135667343	0.806838806798219	0.374218304768468	0	0	2	3	0	0	0	0	0	1	0	2	4	2	0	0	1	0	0	11	4	22	11	13	13
GMFB	ENSG00000197045	4373	14	5.1548e-07	0	2.50452443970117e-06	4.2902e-06	1.3849e-06	1.064	1.16605638376461	19.81879	3.416421	1	1	1	1.02903431641794	1.02	1.02	1.01531729751584	1	0.988221315238313	1.13629253580692	2.954614	1.422852	1	1	1.12190635972347	1.01531729751584	1	1.10869177838015	0.807605861918303	0.376681018112236	0	0	0	1	1	0	0	0	0	1	1	2	1	0	0	1	0	0	0	0	1	2	4	3	1
GMFG	ENSG00000130755	4374	19	6.6807e-07	0	0	4.6922e-06	1.7366e-06	1.638	1	19.81879	3.416421	1	1	1	1	1.02	1.02	1	1	1	1	2.954614	1.422852	1	1	1	1	1	1	0.871392997661183	0.739341041376193	0	0	0	0	0	0	0	0	0	0	0	0	2	0	0	4	2	0	0	0	0	5	8	2	4
GMIP	ENSG00000089639	24852	19	2.5397e-06	4.70783696348496e-06	1.31728273542601e-05	4.0658e-05	1.9061e-05	0.711	2.91939227112528	19.81879	3.416421	1.36077250578119	1	1	1.29697315996761	1.02	1.02	1	1.01965696113492	0.99165926064712	2.16088082261276	2.954614	1.422852	0.394364545231791	1.63696985320966	1.99317203998762	1	1.66914770599324	1.97654751151664	0.548941578027526	0.0764613895669143	1	0	0	2	2	0	3	1	0	4	1	12	11	5	4	0	0	2	0	5	6	26	17	13	20
GML	ENSG00000104499	4375	8	1.2634e-07	0	0	4.6361e-06	1.7501e-06	1.465	1	19.81879	3.416421	1	1	1	1	1.02	1.02	1	1	1	1	2.954614	1.422852	1	1	1	1	1	1	0.87139889244951	0.739401491041922	0	0	0	1	0	0	0	0	0	0	0	2	1	1	5	1	0	0	0	0	0	4	5	4	5
GMNC	ENSG00000205835	40049	3	6.4687e-07	0	0	8.2573e-06	3.8046e-06	0.546	6.68372190466908	19.81879	3.416421	1	1	1	1.55519028014179	1.02	1.02	1.27764251732661	1	1	3.17689330897329	2.954614	1.422852	1	1	1	1.27764251732661	1	1	0.778110456243031	0.297072738822289	0	0	0	3	0	0	0	0	0	0	0	3	4	2	0	2	1	0	0	0	0	10	14	3	5
GMNN	ENSG00000112312	17493	6	3.9407e-07	0	0	5.1245e-06	2.0225e-06	0.825	1.86456037668683	19.81879	3.416421	1	1	1	1.177210505889	1.02	1.02	1.1996307565954	1	1	1.69917161828532	2.954614	1.422852	1	1	1	1.1996307565954	1	1	0.793509525768203	0.335064811311143	0	0	0	1	0	0	0	0	0	0	0	0	3	0	0	2	0	0	0	0	0	5	3	0	1
GMPPA	ENSG00000144591	22923	2	1.6138e-06	0	8.08784550458715e-06	1.5959e-05	6.329e-06	0.943	1.40228701711164	19.81879	3.416421	1	1	1	1.08918826644153	1.02	1.02	1.03197792956024	1	1.01140732494544	1.36414430039661	2.954614	1.422852	1	1	1.01264282846525	1.03197792956024	1	1.02419437426323	0.819389820661919	0.417840180902383	1	0	1	1	2	0	0	0	0	1	1	2	7	0	3	1	0	0	0	4	3	11	17	3	7
GMPPB	ENSG00000173540	22932	3	8.1031e-07	1.27027855153203e-07	8.83750935137286e-06	1.5201e-05	6.0478e-06	1.092	1.12572916217126	19.81879	3.416421	1	1	1	1.01873117921979	1.02	1.02	0.983355085181337	1	1.03924788095661	1.09726926964013	2.954614	1.422852	0.97158304398774	1	1.25226722458713	1	1	1.30141605954359	0.773631964022639	0.28724042714453	0	0	0	0	1	0	1	0	0	3	4	3	6	3	3	0	2	0	0	9	7	16	13	10	6
GMPR	ENSG00000137198	4376	6	7.5483e-07	0	0	1.1765e-05	5.5203e-06	1.059	1.17376966056649	19.81879	3.416421	1	1	1	1.03100495615899	1.02	1.02	1.01531309903262	1	1	1.14375641902019	2.954614	1.422852	0.959083215321222	1	1	1	1	1	0.871404786353796	0.739461940707651	0	0	0	0	0	0	1	0	0	0	0	4	4	3	3	1	0	0	0	0	0	14	23	9	3
GMPR2	ENSG00000100938	4377	14	8.503e-07	0	0	1.0597e-05	3.8286e-06	1.276	1	19.81879	3.416421	1	1	1	1	1.02	1.02	1	1	1	1	2.954614	1.422852	1	1	1	1	1	1	0.840326904971667	0.511022653917445	0	0	0	1	0	0	1	0	0	0	0	6	10	3	6	2	5	0	0	0	0	9	21	5	4
GMPS	ENSG00000163655	4378	3	1.6476e-06	0	8.47323852405008e-06	1.7417e-05	5.5323e-06	0.244	32.8998107141495	19.81879	3.416421	1	1	1	2.5172425660647	1.02	1.02	0.4782664473455	1	1.01529182914557	7.21452167028258	2.954614	1.422852	1	1	1.00550589887388	1	1	1.02088192328432	0.828436711180649	0.454345797087175	0	0	1	1	0	0	0	0	0	1	1	6	1	2	6	0	1	0	0	7	7	21	15	6	2
GNA11	ENSG00000088256	4379	19	6.8068e-07	1.06640957178841e-05	7.04990428211587e-06	1.7714e-05	9.6601e-06	0.395	14.9165108571838	19.81879	3.416421	1	1.08203542372922	1	1.93362566089871	1.02	1.02	1	0.998152555770799	0.981762274243764	4.70460114566274	2.954614	1.422852	2.17804926598345	3.49074967477737	1.33434426903207	2.17804926598345	3.77013679453364	1.31000886418906	0.260447511027939	0.0160422716865254	0	3	0	3	1	1	0	3	1	2	1	5	2	4	5	0	0	2	2	4	7	6	9	10	10
GNA12	ENSG00000146535	4380	7	5.6073e-07	2.13698267716536e-06	8.12692913385827e-06	1.3536e-05	6.4558e-06	0.276	27.8256291547228	19.81879	3.416421	1	1	1	2.37446274928956	1.02	1.02	0.596078135275512	1.0099870937418	1.0404271553024	6.57342885325903	2.954614	1.422852	6.86176503570051	1	0.759071242545497	4.09014810717907	1.0099870937418	1	0.491386082970012	0.0570944539610268	0	0	1	2	0	2	0	0	0	1	4	4	4	4	5	0	1	1	0	9	7	14	13	16	14
GNA13	ENSG00000120063	4381	17	8.5382e-07	6.1204896e-06	4.7603808e-06	1.2501e-05	4.5618e-06	0.409	13.8476341978459	19.81879	3.416421	1	1	1	1.89060151993437	1.02	1.02	1.27970346579893	0.986817345418104	1.02516469692736	4.52851882974555	2.954614	1.422852	1	3.10119190038213	1.48529729559449	1.27970346579893	3.06030995876722	1.52267435188514	0.394023721899959	0.0346497982615234	0	0	1	1	1	0	0	2	0	3	3	5	3	6	7	1	0	2	4	6	5	10	12	8	8
GNA14	ENSG00000156049	4382	9	9.8138e-07	0	0	1.0885e-05	4.2251e-06	1.712	1	19.81879	3.416421	1	1	1	1	1.02	1.02	1	1	1	1	2.954614	1.422852	1	1	1	1	1	1	0.848808093339855	0.559442836166441	0	0	0	2	0	0	0	0	0	0	0	6	7	0	1	2	5	0	0	0	0	15	13	8	5
GNA15	ENSG00000060558	4383	19	9.8437e-07	3.71534090909091e-07	1.04243892045454e-05	1.7605e-05	8.1029e-06	0.701	3.05695346644541	19.81879	3.416421	1	1	1	1.30943392886211	1.02	1.02	1.12197612142219	1	0.988573755872811	2.20930290444118	2.954614	1.422852	1	1	0.61951672757402	1.12197612142219	1	1	0.808439067926561	0.379384528117242	0	0	1	1	0	0	0	0	0	0	3	2	5	6	8	1	0	0	0	7	10	15	14	8	7
GNAI1	ENSG00000127955	4384	7	8.5721e-07	3.65151567635904e-06	3.67008900126423e-06	8.8149e-06	2.808e-06	0.379	16.2346503293747	19.81879	3.416421	1	10018344484179.9	4.6901822385291	1.98498436170963	1.02	1.02	0.653189275479898	0.973366154105984	0.994506140207531	4.91592943680992	2.954614	1.422852	1	1	1.09816298073232	1	9751517441075.08	5.12228791810886	1.1366026828171e-14	8.46184053941007e-17	0	11	2	13	0	0	0	0	0	1	1	1	3	2	3	0	1	0	3	2	3	5	7	4	4
GNAI2	ENSG00000114353	4385	3	6.7728e-07	8.03527852348994e-06	5.40971602348994e-06	1.4003e-05	6.8928e-06	0.393	15.0755106503984	19.81879	3.416421	1	1	2.8560275773141	1.93991705679726	1.02	1.02	1	1.01681911558954	0.972641610835337	4.73041979498706	2.954614	1.422852	1	1.41244746944492	0.966453211468197	1	1.43620358669767	2.68470193261168	0.507974720412062	0.0620925882459962	0	1	2	3	0	0	0	1	0	1	2	2	2	0	1	0	0	4	3	3	7	9	11	5	7
GNAI3	ENSG00000065135	4387	1	1.078e-06	5.22062558436039e-07	5.18475869103272e-06	9.3772e-06	3.2154e-06	0.611	4.76282599005699	19.81879	3.416421	1	1	15.5390484503883	1.43880489096632	1.02	1.02	0.839804020089953	1	0.996528030543098	2.71585992396696	2.954614	1.422852	1.21654969076839	1	1.06805727625336	1.02166332094649	1	16.5389708968553	0.171215806967144	0.00830173998274604	0	0	3	5	0	1	1	0	0	1	1	2	3	2	1	1	2	0	0	5	7	10	12	4	2
GNAL	ENSG00000141404	4388	18	1.2095e-06	8.45261052631579e-06	4.29338947368421e-06	1.2746e-05	5.4077e-06	0.206	40.2698455131367	19.81879	3.416421	1	1	1	2.70027039340906	1.02	1.02	1.30279447813468	0.980964165238069	1.01755099138485	8.07540727034889	2.954614	1.422852	168.338501300146	3.85034681300382	1.40358246738502	219.310469951298	3.77705224729535	1.42821673117802	0.00133207818618148	2.6276148562841e-05	0	1	0	1	0	5	0	3	1	2	1	5	2	6	5	1	0	3	6	4	3	7	9	2	8
GNAO1	ENSG00000087258	4389	16	9.3778e-07	6.31601186440678e-06	5.24132923728813e-06	1.4169e-05	6.8294e-06	0.261	30.0931471027333	19.81879	3.416421	144.15241885788	1.77624708905313e+41	1	2.44007702374821	1.02	1.02	1.34414697830429	0.990343786224293	0.996090861061916	6.86522810891907	2.954614	1.422852	2.20303243933605	1.0405505838849	2.53735568542411	426.864055717304	1.83042760764673e+41	2.52743680951445	0	0	2	30	0	37	1	1	0	1	1	4	0	10	3	6	2	1	0	1	2	3	4	10	10	5	8
GNAQ	ENSG00000156052	4390	9	1.3736e-06	6.06213859722805e-06	4.61386140277195e-06	1.0676e-05	4.7093e-06	0.302	24.3001971158171	19.81879	3.416421	1	1	1	2.26620229456363	1.02	1.02	1.24571334709648	0.967521183776344	1.00907687083222	6.10107575026357	2.954614	1.422852	1	1.0523286921076	0.834844792949833	1.24571334709648	1.01815030190976	1	0.780255506450147	0.301962878339031	0	0	0	0	0	0	0	1	1	0	1	1	2	1	2	1	0	1	5	4	4	5	9	8	6
GNAS	ENSG00000087460	4392	20	2.0891e-06	1.06353407886993e-05	6.34523955267807e-06	4.3646e-05	2.1124e-05	0.372	16.8455941868728	19.81879	3.416421	28.5864474337072	126037.867505215	1	2.00819846763262	1.02	1.02	3.63862081514494	1.03038430830481	1.01042652982506	5.01189060308001	2.954614	1.422852	1.44135299635794	0.859204375153651	1.15071029888038	149.922681679695	111582.673436699	1.16270821413165	4.71064682566441e-08	5.45534512928536e-10	2	8	1	16	0	3	3	1	1	1	0	13	21	4	6	7	3	4	1	5	5	57	56	10	19
GNAT1	ENSG00000114349	4393	3	8.2166e-07	1.28275437100213e-06	1.07523023454158e-05	1.5749e-05	8.4966e-06	1.546	1	19.81879	3.416421	1	4.06261569003145	1	1	1.02	1.02	1	1.01080041779711	1.01195810791736	1	2.954614	1.422852	1	1	0.935183220326468	1	4.10649363683287	1	0.492648163991803	0.0574605305886301	1	1	0	1	2	0	4	0	0	2	4	2	7	1	2	2	0	1	0	9	10	12	18	13	7
GNAT2	ENSG00000134183	4394	1	1.1801e-06	0	4.91682357894737e-06	1.0172e-05	4.1831e-06	0.981	1.31594782194787	19.81879	3.416421	1	1	1	1.06732906507482	1.02	1.02	1.06948870032584	1	0.946857270947728	1.28133794959695	2.954614	1.422852	1.0983312675994	1	1.26080602669731	1.17465287991212	1	1.19380335363306	0.758531534815733	0.257355870765745	0	0	0	0	0	1	1	0	0	2	2	2	4	1	1	2	0	0	0	2	9	6	13	5	5
GNAT3	ENSG00000214415	22800	7	8.6988e-07	0	0	7.7597e-06	2.852e-06	1.027	1.22699201897116	19.81879	3.416421	1	1	1	1.04460246973593	1.02	1.02	0.944070767748536	1	1	1.19525801111962	2.954614	1.422852	0.943567286194029	1	1	1	1	1	0.871410679374239	0.73952239037338	0	0	0	1	0	0	1	0	0	0	0	4	7	2	3	0	3	0	0	0	0	9	12	5	9
GNAZ	ENSG00000128266	4395	22	4.4314e-07	1.15525546575925e-05	6.41044534240748e-06	1.7963e-05	8.1079e-06	0.292	25.5994962885193	19.81879	3.416421	1	1	1	2.30702427858927	1.02	1.02	1	1.00141455894692	0.994233964195826	6.27794927839566	2.954614	1.422852	1	0.824965797176645	1.92098624087324	1	1	1.90990976542904	0.687666387017083	0.162469949038644	0	3	0	3	0	0	0	1	1	3	0	4	1	1	1	0	0	3	3	3	4	6	7	4	5
GNB1	ENSG00000078369	4396	1	1.2169e-06	9.17771307829182e-06	4.05601957295373e-06	1.4519e-05	6.2262e-06	0.145	56.702466655322	19.81879	3.416421	1	18315586045005.8	24.6416890610135	3.01877669074077	1.02	1.02	1	1.01156918521744	0.985777303169294	9.74568637873093	2.954614	1.422852	1	3.72853590082641	2.35617630842196	1	69080383475430.5	57.2343918550446	2.05041189232574e-16	1.44821949455591e-18	0	14	3	17	0	0	0	3	1	4	1	7	2	3	2	0	0	3	2	0	1	4	3	8	7
GNB1L	ENSG00000185838	4397	22	7.2998e-07	0	1.18084110371075e-06	1.7237e-05	8.4756e-06	1.049	1.18967684142041	19.81879	3.416421	1	1	1	1.03506901809325	1.02	1.02	0.963339844647052	1	0.990311253465264	1.15914928171466	2.954614	1.422852	1.38109377291293	1	1	1.33046266064095	1	1	0.768899797163121	0.277361707140499	0	0	0	0	1	3	0	0	0	0	0	3	6	1	1	3	7	0	0	0	1	6	11	9	3
GNB2	ENSG00000172354	4398	7	9.5255e-07	7.87105192479857e-06	6.78606982990152e-06	1.469e-05	7.2693e-06	0.265	29.4702984918767	19.81879	3.416421	1	507.93907859179	9.02921859235206	2.42235304247044	1.02	1.02	1	0.97348663217825	1.00216847651575	6.7859597143214	2.954614	1.422852	1	1.25677946691213	0.856229598125101	1	621.442134617722	7.7478488812568	0.000246922728323627	4.33651095064116e-06	0	5	3	8	2	0	0	3	4	1	3	4	7	1	3	0	0	1	4	7	9	8	14	11	11
GNB3	ENSG00000111664	4400	12	9.722e-07	0	1.64012655971479e-06	1.3733e-05	6.0156e-06	1.378	1	19.81879	3.416421	1	1	1	1	1.02	1.02	1	1	1.00937730812989	1	2.954614	1.422852	1	1	1	1	1	1.00937730812989	0.83467662421587	0.482677292156868	0	0	0	0	0	0	2	0	0	0	0	4	2	1	2	2	4	0	0	1	0	9	13	5	7
GNB4	ENSG00000114450	20731	3	1.1801e-06	5.73723660714285e-07	5.75146116071428e-06	1.0621e-05	3.5707e-06	0.698	3.09996860508336	19.81879	3.416421	1	1	1	1.31324065145806	1.02	1.02	1.3553306467411	1	0.956965699776003	2.2241093380174	2.954614	1.422852	0.937834612698468	1	0.960410829130729	1.27107599216481	1	1	0.77965909508375	0.300591018791432	0	0	0	0	0	1	2	0	0	1	2	3	3	0	0	3	1	0	0	3	9	8	10	4	4
GNB5	ENSG00000069966	4401	15	1.2121e-06	0	8.12285395849347e-06	1.3318e-05	6.1566e-06	0.974	1.33085700456452	19.81879	3.416421	1	1	1	1.07113806456263	1.02	1.02	1.07214882961699	1	1.05726888742664	1.29576515253247	2.954614	1.422852	1	1	0.835479441482387	1.07214882961699	1	1	0.816956489481839	0.408801734824488	1	0	0	1	0	0	0	0	0	1	3	4	4	2	1	4	3	0	0	11	8	15	11	6	4
GNE	ENSG00000159921	23657	9	1.9407e-06	0	1.43892041884817e-05	2.3291e-05	8.4622e-06	1.162	1.04462530247628	19.81879	3.416421	1	1	1	1	1.02	1.02	1	1	1.05499838791825	1.01878824602768	2.954614	1.422852	1.02585774577031	1	0.461198416854351	1.02585774577031	1	1	0.82649102334389	0.446073791419806	0	0	2	2	0	2	0	0	0	1	8	5	10	0	1	5	2	0	0	11	7	19	12	12	7
GNG10	ENSG00000242616	4402	9	9.9252e-08	0	7.82094444444444e-07	1.5288e-06	5.3671e-07	1.959	1	19.81879	3.416421	1	1	1	1	1.02	1.02	1	1	1.01076052661497	1	2.954614	1.422852	1	1	1	1	1	1.01076052661497	0.833424723112163	0.476756221940139	0	0	0	0	0	0	0	0	0	0	0	2	0	0	0	0	0	0	0	1	0	4	0	0	1
GNG11	ENSG00000127920	4403	7	9.7083e-08	0	0	1.5297e-06	4.5368e-07	1.2	1.01122090160105	19.81879	3.416421	1	1	1	1	1.02	1.02	1	1	1	1	2.954614	1.422852	1	1	1	1	1	1	0.871416571511038	0.739582840039109	0	0	0	0	0	0	0	0	0	0	0	0	0	0	0	0	0	0	0	0	0	1	5	1	2
GNG12	ENSG00000172380	19663	1	1.1482e-07	0	0	1.7366e-06	7.4804e-07	1.055	1.18005511350784	19.81879	3.416421	1	1	1	1.03261080314625	1.02	1.02	1	1	1	1.14983864642546	2.954614	1.422852	1	1	1	1	1	1	0.871422462764392	0.739643289704838	0	0	0	0	0	0	0	0	0	0	0	0	3	0	0	0	0	0	0	0	0	3	2	0	0
GNG13	ENSG00000127588	14131	16	1.2222e-07	0	0	2.3722e-06	1.1902e-06	1.946	1	19.81879	3.416421	1	1	1	1	1.02	1.02	1	1	1	1	2.954614	1.422852	1	1	1	1	1	1	0.848817861841318	0.55950328583217	0	0	0	2	0	0	0	0	0	0	0	3	1	0	3	1	0	0	0	0	0	3	5	1	5
GNG2	ENSG00000186469	4404	14	8.3113e-08	1.15504449152542e-06	7.53105932203391e-07	1.997e-06	1.0226e-06	1.354	1	19.81879	3.416421	1	1	1	1	1.02	1.02	1	1	0.995058856768832	1	2.954614	1.422852	1	1.91623199605062	1	1	1.91623199605062	1	0.686530394120534	0.161371545580538	0	0	0	0	0	2	1	1	0	0	0	2	1	0	0	0	0	0	0	1	2	4	7	2	1
GNG3	ENSG00000162188	4405	11	9.6936e-08	1.22808870967742e-07	1.66592903225806e-06	2.6484e-06	9.7726e-07	1.218	1	19.81879	3.416421	1	1	1	1	1.02	1.02	1	1	1.02566751607279	1	2.954614	1.422852	1	1	1	1	1	1.02566751607279	0.826606252584971	0.446556766714985	0	0	0	0	0	0	0	0	0	0	0	0	0	0	0	0	0	0	0	3	1	4	1	1	0
GNG4	ENSG00000168243	4407	1	8.9996e-08	0	1.58570623742455e-07	2.4628e-06	8.2766e-07	1.712	1	19.81879	3.416421	1	1	1	1	1.02	1.02	1	1	1	1	2.954614	1.422852	1	1	1	1	1	1	0.871428353134499	0.739703739370567	0	0	0	0	0	0	0	0	0	0	0	2	0	0	0	0	0	0	0	0	0	4	1	0	0
GNG5	ENSG00000174021	4408	1	1.1027e-07	0	6.54503464203233e-07	1.417e-06	6.0688e-07	1.585	1	19.81879	3.416421	1	1	1	1	1.02	1.02	1	1	0.991143505508194	1	2.954614	1.422852	1	1	1	1	1	1	0.871434242621559	0.739764189036296	0	0	0	0	0	0	0	0	0	0	0	0	1	0	2	0	0	0	0	0	1	1	2	0	2
GNG7	ENSG00000176533	4410	19	8.0315e-08	0	6.16433027522935e-07	2.8592e-06	1.3438e-06	1.387	1	19.81879	3.416421	1	1	1	1	1.02	1.02	1	1	1	1	2.954614	1.422852	1	1	1	1	1	1	0.87144013122577	0.739824638702026	0	0	0	0	0	0	0	0	0	0	0	0	0	0	0	0	0	0	0	0	0	0	1	0	2
GNG8	ENSG00000167414	19664	19	9.6304e-08	1.28520833333333e-07	1.2064375e-06	1.8905e-06	8.2394e-07	1.681	1	19.81879	3.416421	1	1	1	1	1.02	1.02	1	1	1.01007621388681	1	2.954614	1.422852	1	1	1	1	1	1.01007621388681	0.834066754244034	0.479777127018665	0	0	0	0	0	0	1	0	0	0	0	0	1	0	0	1	0	0	0	1	0	1	2	1	1
GNGT1	ENSG00000127928	4411	7	2.4236e-07	0	0	1.6672e-06	7.6024e-07	1.329	1	19.81879	3.416421	1	1	1	1	1.02	1.02	1	1	1	1	2.954614	1.422852	1	1	1	1	1	1	0.87144601894733	0.739885088367755	0	0	0	1	0	0	0	0	0	0	0	0	2	0	0	0	0	0	0	0	0	3	4	1	0
GNGT2	ENSG00000167083	4412	17	1.1329e-07	0	6.94847161572053e-08	1.989e-06	1.0252e-06	1.561	1	19.81879	3.416421	1	1	1	1	1.02	1.02	1	1	1	1	2.954614	1.422852	1	1	0.907455719069474	1	1	1	0.871451905786437	0.739945538033484	0	0	0	1	0	0	0	0	0	0	1	0	1	0	0	0	0	0	0	0	0	1	0	1	1
GNL1	ENSG00000204590	4413	6	1.8452e-06	1.19290306122449e-06	9.75680102040817e-06	2.042e-05	7.5516e-06	0.227	35.9917050066815	19.81879	3.416421	1	1	1	2.59735911373209	1.02	1.02	1	0.991064710476419	1.00599103311315	7.58516834703779	2.954614	1.422852	1.69021711703328	1	0.810798327104633	1.69021711703328	1	1	0.718156394015802	0.196132264751577	0	0	0	2	0	1	0	0	0	1	3	3	7	5	2	0	0	0	1	11	14	19	27	7	13
GNL2	ENSG00000134697	29925	1	2.3941e-06	0	0	2.2989e-05	7.2171e-06	0.551	6.50999551232954	19.81879	3.416421	1	1	1	1.54543208006536	1.02	1.02	1.83192093548041	1	1	3.13806391686653	2.954614	1.422852	0.320258731774527	1	1	1	1	1	0.871457791743291	0.740005987699213	0	0	0	1	0	0	2	0	0	0	0	2	7	1	4	4	1	0	0	0	0	32	34	13	14
GNL3	ENSG00000163938	29931	3	1.644e-06	0	0	1.3692e-05	4.8409e-06	1.266	1	19.81879	3.416421	1	1	1	1	1.02	1.02	1	1	1	1	2.954614	1.422852	1	1	1	1	1	1	0.871463676818089	0.740066437364942	0	0	0	1	0	0	4	0	0	0	0	7	10	0	2	4	6	0	0	0	0	14	23	12	10
GNLY	ENSG00000115523	4414	2	4.7015e-07	0	0	5.6137e-06	2.3904e-06	1.857	1	19.81879	3.416421	1	1	1	1	1.02	1.02	1	1	1	1	2.954614	1.422852	1	1	1	1	1	1	0.87146956101103	0.740126887030671	0	0	0	0	0	0	0	0	0	0	0	0	0	0	0	1	1	0	0	0	0	4	8	1	3
GNMT	ENSG00000124713	4415	6	5.3838e-07	1.20915762273901e-06	9.4856330749354e-07	1.0085e-05	4.847e-06	0.951	1.38281829201823	19.81879	3.416421	1	1	1	1.08434246295371	1.02	1.02	1.0253346177655	1.0108705210431	1.01464346404153	1.34578297687345	2.954614	1.422852	0.911454259172635	0.64700168596529	0.892933237475135	1	1	1	0.871475444322312	0.7401873366964	0	0	0	2	0	0	1	0	1	0	1	0	9	2	1	2	2	1	0	2	1	9	6	0	3
GNPAT	ENSG00000116906	4416	1	1.8124e-06	0	1.51520462633452e-06	1.8664e-05	6.3361e-06	0.417	13.2703368795394	19.81879	3.416421	1	1	1	1.86680702285258	1.02	1.02	0.191128008487772	1	0.98204221101537	4.43147533483238	2.954614	1.422852	0.388947919237556	1	1	1	1	1	0.871481326752133	0.740247786362129	0	0	0	1	1	0	1	0	0	0	0	9	7	2	2	0	5	0	0	0	2	30	32	8	8
GNPDA1	ENSG00000113552	4417	5	5.7416e-07	0	4.95548587687533e-06	9.1577e-06	4.4586e-06	1.501	1	19.81879	3.416421	1	1	1	1	1.02	1.02	1	1	1.07502831011122	1	2.954614	1.422852	1	1	1.79266796454284	1	1	1.92716881251301	0.685323930168807	0.160215801648489	0	0	0	0	0	1	0	0	0	3	1	4	3	2	1	0	3	0	0	10	5	18	10	2	5
GNPDA2	ENSG00000163281	21526	4	4.5987e-07	0	4.37534161692892e-06	6.7254e-06	2.4886e-06	0.955	1.37339017785329	19.81879	3.416421	1	1	1.05737564033548	1.08196901568378	1.02	1.02	1	1	0.989667725409637	1.33679119906613	2.954614	1.422852	0.915349610911966	1	1	1	1	1.04645054487437	0.821590352383717	0.426281353806874	0	0	1	1	0	0	1	0	0	0	0	3	3	0	1	0	0	0	0	3	5	8	11	3	2
GNPNAT1	ENSG00000100522	19980	14	3.2474e-07	0	1.37240813953488e-06	4.0699e-06	1.4388e-06	1.167	1.0398278924056	19.81879	3.416421	1	1	1	1	1.02	1.02	1	1	1.00602756465309	1.0141460048275	2.954614	1.422852	1	1	0.886014543639417	1	1	1	0.87148720830069	0.740308236027858	0	0	0	0	1	0	0	0	0	0	1	0	1	0	0	0	1	0	0	2	2	5	3	0	1
GNPTAB	ENSG00000111670	29670	12	3.3543e-06	0	2.390506018353e-06	3.3883e-05	1.3466e-05	0.821	1.88875521198354	19.81879	3.416421	1	1	1	1.18078392159139	1.02	1.02	1.20701240083177	1	1.03255731216794	1.71284751911896	2.954614	1.422852	1.05768186939662	1	1	1.27663513249664	1	1.03255731216794	0.770923900577711	0.281525691072383	1	0	0	1	1	1	1	0	0	0	0	8	18	4	5	7	6	0	0	3	0	41	41	16	16
GNPTG	ENSG00000090581	23026	16	1.0189e-06	0	0	1.1965e-05	5.8557e-06	1.215	1	19.81879	3.416421	1	1	1	1	1.02	1.02	1	1	1	1	2.954614	1.422852	1	1	1	1	1	1	0.871493088968184	0.740368685693587	1	0	0	0	0	0	0	0	0	0	0	3	6	2	2	4	0	0	0	0	0	17	13	8	3
GNRH1	ENSG00000147437	4419	8	3.4154e-07	0	4.90415672913118e-08	3.1986e-06	9.5272e-07	1.051	1.18644363737104	19.81879	3.416421	1	1	1	1.03424298093313	1.02	1.02	1	1	1	1.15602061412205	2.954614	1.422852	1	1	1	1	1	1	0.87149896875481	0.740429135359317	0	0	0	0	0	0	0	0	0	0	0	2	1	0	0	0	0	0	0	0	0	1	8	0	0
