## Supplementary Table 10 for "Substantial role of rare inherited variation in individuals with developmental disorders" (part 3 of 3)

symbol	gene_id	num_hgnc_id	chrom	mut.ptv	mut.misb	mut.misa	mut.mis	mut.syn	LOEUF	prior.dn.ptv	prior.dn.misb	prior.dn.misa	BF_dn_ptv	BF_dn_misb	BF_dn_misa	prior.inh.ptv	prior.inh.misb	prior.inh.misa	BF_in_ptv	BF_in_misb	BF_in_misa	prior.cc.ptv	prior.cc.misb	prior.cc.misa	BF_cc_ptv	BF_cc_misb	BF_cc_misa	cBF_ptv	cBF_misb	cBF_misa	qval	tada_p	dn.ptv	dn.misb	dn.misa	dn.mis	dn.syn	case.ptv	control.ptv	case.misb	control.misb	case.misa	control.misa	case.mis	control.mis	case.syn	control.syn	inh.t.ptv	inh.u.ptv	inh.t.misb	inh.u.misb	inh.t.misa	inh.u.misa	inh.t.mis	inh.u.mis	inh.t.syn	inh.u.syn
GNRH2	ENSG00000125787	4420	20	4.4e-07	0	0	3.4218e-06	1.4704e-06	1.918	1	19.81879	3.416421	4.65197889137401	1	1	1	1.02	1.02	1	1	1	1	2.954614	1.422852	1	1	1	4.65197889137401	1	1	0.461521738478241	0.0490725820846335	2	0	0	0	0	0	0	0	0	0	0	2	1	0	0	0	3	0	0	0	0	5	3	3	4
GNRHR	ENSG00000109163	4421	4	6.1416e-07	0	0	8.2135e-06	3.1741e-06	0.75	2.46141197591141	19.81879	3.416421	1	1	1	1.25158012585098	1.02	1.02	1.44685679863537	1	1	1.98507969083101	2.954614	1.422852	0.777200140738021	1	1	1.12449730752717	1	1	0.807828941716169	0.377401904060804	0	0	0	0	0	0	1	0	0	0	0	2	4	2	2	3	0	0	0	0	0	13	17	3	3
GNS	ENSG00000135677	4422	12	1.4358e-06	0	7.39129757308329e-06	1.5465e-05	5.8916e-06	0.606	4.88686844395893	19.81879	3.416421	1	1	1	1.44700255030604	1.02	1.02	1.39564354869805	1	1.01669216030126	2.74817793395756	2.954614	1.422852	1	1	1.55763301584976	1.39564354869805	1	1.58363327584086	0.648348599054525	0.129500125960668	0	0	1	1	0	0	0	0	0	3	2	5	3	1	1	2	0	0	0	5	4	20	20	4	5
GOLGA1	ENSG00000136935	4424	9	2.7593e-06	0	1.54625766264584e-06	2.2665e-05	8.9475e-06	0.541	6.86229756342415	19.81879	3.416421	1	1	1	1.56509443677482	1.02	1.02	0.7388880138362	1	1.03394954963021	3.21633449400656	2.954614	1.422852	0.947390352345124	1	1.47615917444514	1	1	1.52627411360005	0.741291511355566	0.228346525599204	0	0	0	0	1	1	1	0	0	2	1	12	7	2	3	2	3	0	0	3	0	25	19	11	15
GOLGA2	ENSG00000167110	4425	9	2.9173e-06	0	8.82307504575962e-07	3.5928e-05	1.4328e-05	0.295	25.2025767737277	19.81879	3.416421	1	1	1	2.29467097770548	1.02	1.02	0.290192901581525	1	1	6.22427343264586	2.954614	1.422852	1.61090855429779	1	1.27205764140339	1	1	1.27205764140339	0.779372422149157	0.29993497778881	1	0	0	4	0	2	1	0	0	1	0	13	14	2	4	1	3	0	0	0	0	41	37	19	15
GOLGA3	ENSG00000090615	4426	12	3.9771e-06	0	0	5.6386e-05	3.0038e-05	0.38	16.1491147447694	19.81879	3.416421	1	1	1	1.98170528266784	1.02	1.02	0.695297017892294	1	1	4.90239740397922	2.954614	1.422852	1	1	1	1	1	1	0.871504847660767	0.740489585025045	0	0	0	6	1	0	0	0	0	0	0	16	21	4	7	3	3	0	0	0	0	58	68	23	30
GOLGA4	ENSG00000144674	4427	3	6.1285e-06	0	0	5.335e-05	1.8841e-05	0.515	7.87402578638978	19.81879	3.416421	1	1	1	1.61906017166649	1.02	1.02	0.661788041852671	1	1	3.43177473300664	2.954614	1.422852	0.0263202578658534	1	1	1	1	1	0.871510725686253	0.740550034690775	0	0	0	3	0	0	6	0	0	0	0	22	35	4	17	6	7	0	0	0	0	100	79	21	23
GOLGA5	ENSG00000066455	4428	14	3.1154e-06	0	0	1.9705e-05	7.2068e-06	0.527	7.38917977175193	19.81879	3.416421	1	1	1	1.59362661031235	1.02	1.02	0.547226326543669	1	1	3.33012910692594	2.954614	1.422852	0.266211010099883	1	1	1	1	1	0.871516602831465	0.740610484356504	0	0	0	2	0	0	2	0	0	0	0	1	8	3	3	1	3	0	0	0	0	26	14	8	8
GOLGA6A	ENSG00000159289	13567	15	4.0493e-07	4.40560730423338e-06	1.47929269576662e-06	5.8849e-06	2.2701e-06	1.504	1	19.81879	3.416421	1	1	1	1	1.02	1.02	1	0.99212822366274	1	1	2.954614	1.422852	1	0.561512236625393	1	1	1	1	0.871522479096602	0.740670934022233	0	0	0	0	0	0	0	0	1	0	0	0	1	0	2	0	0	1	2	0	0	1	2	1	0
GOLGA6B	ENSG00000215186	32205	15	7.3617e-07	0	0	8.886e-06	3.9283e-06	1.695	1	19.81879	3.416421	1	1	1	1	1.02	1.02	1	1	1	1	2.954614	1.422852	1	1	1	1	1	1	0.871528354481861	0.740731383687962	0	0	0	0	0	0	0	0	0	0	0	0	0	0	0	0	2	0	0	0	0	0	0	1	1
GOLGA6C	ENSG00000167195	32206	15	4.8218e-07	4.63037024358131e-06	1.73417123107307e-06	6.7371e-06	3.2481e-06	1.179	1.02881969549605	19.81879	3.416421	1	1	1	1	1.02	1.02	1	1	1	1.00349387506993	2.954614	1.422852	1	1	1	1	1	1	0.87153422898744	0.740791833353691	0	0	0	0	0	0	0	0	0	0	0	0	0	0	0	0	0	0	0	0	0	3	0	0	0
GOLGA6D	ENSG00000140478	32204	15	2.8672e-07	3.41818060127277e-06	1.13026434057494e-06	4.8002e-06	2.1784e-06	1.934	1	19.81879	3.416421	1	1	1	1	1.02	1.02	1	1.00087928788708	0.990391195753645	1	2.954614	1.422852	1	1	1	1	1.00087928788708	1	0.839225855011113	0.505279987169994	0	0	0	0	0	0	0	0	0	0	0	0	0	0	0	1	0	1	1	0	1	2	2	1	0
GOLGA6L2	ENSG00000174450	26695	15	8.0873e-07	0	0	2.7479e-05	9.7512e-06	1.233	1	19.81879	3.416421	1	1	1	1	1.02	1.02	1	1	1	1	2.954614	1.422852	1	1	1	1	1	1	0.871540102613535	0.74085228301942	0	0	0	0	0	1	1	0	0	0	0	3	3	3	3	4	1	0	0	0	0	15	25	7	3
GOLGA7	ENSG00000147533	24876	8	6.4115e-07	8.05300790960453e-07	1.81192677966102e-06	3.4264e-06	1.3441e-06	0.634	4.23624349543922	19.81879	3.416421	24.2785174254456	1	1.80335305690369	1.40256181067476	1.02	1.02	1	1	1	2.57327790829281	2.954614	1.422852	1	1	1	24.2785174254456	1	1.80335305690369	0.0644595483321649	0.0022107840449504	2	0	1	1	0	0	0	0	0	0	0	1	1	0	0	0	0	0	0	0	0	1	1	0	0
GOLGA7B	ENSG00000155265	31668	10	5.8196e-07	0	3.03100953678474e-06	6.7417e-06	2.7072e-06	1.035	1.21304719018522	19.81879	3.416421	1	1	1.35011044130529	1.04103978948216	1.02	1.02	1.04613199932302	1	0.991447825908501	1.1817640301983	2.954614	1.422852	1	1	1.85711314810018	1.04613199932302	1	2.48586491868466	0.606321769698856	0.103049846227519	0	0	1	1	1	0	0	0	0	3	1	3	1	1	1	2	0	0	0	1	2	4	8	2	4
GOLGA8A	ENSG00000175265	31972	15	2.7449e-07	3.56363872275722e-06	7.13161277242777e-07	4.2768e-06	1.8067e-06	1.807	1	19.81879	3.416421	1	1	1	1	1.02	1.02	1	0.969801789411258	0.991050720378421	1	2.954614	1.422852	1	0.373955971596387	1	1	1	1	0.871545975360346	0.740912732685149	0	0	0	0	0	0	0	1	4	0	0	2	5	0	0	0	0	1	5	0	1	2	6	0	2
GOLGA8B	ENSG00000215252	31973	15	2.7532e-07	3.16187178707224e-06	7.28828212927758e-07	3.8907e-06	1.8432e-06	1.872	1	19.81879	3.416421	1	1	1	1	1.02	1.02	1	1	0.991025939835668	1	2.954614	1.422852	1	1	1	1	1	1	0.871551847228068	0.740973182350878	0	0	0	0	0	0	0	0	0	0	0	0	0	0	0	0	0	0	0	0	1	0	1	0	0
GOLGA8F	ENSG00000153684	32378	15	1.4776e-07	9.94026015496596e-07	7.87773984503404e-07	1.7818e-06	7.0802e-07	1.629	1	19.81879	3.416421	1	1	1	1	1.02	1.02	1	0.991250459438816	1	1	2.954614	1.422852	1	1	1	1	1	1	0.8715577182169	0.741033632016607	0	0	0	0	0	0	0	0	0	0	0	0	0	0	0	0	0	0	1	0	0	0	1	0	0
GOLGA8I	ENSG00000153666	0	15	1.049e-06	6.75014371257485e-06	3.3270371257485e-06	1.0555e-05	4.0484e-06	1.654	1	19.81879	3.416421	1	1	1	1	1.02	1.02	1	0.985888360818139	0.986924888149327	1	2.954614	1.422852	1	1	1	1	1	1	0.848827628456971	0.559563735497899	0	0	0	0	0	0	0	0	0	0	0	0	0	0	0	0	0	0	0	0	0	0	0	0	0
GOLGA8M	ENSG00000188626	44404	15	8.208e-07	4.22932634601579e-06	2.00978808327351e-06	7.9686e-06	3.3248e-06	1.508	1	19.81879	3.416421	1	1	1	1	1.02	1.02	1	1	0.989001928305776	1	2.954614	1.422852	1	1	1	1	1	1	0.871563588327039	0.741094081682336	0	0	0	0	0	0	0	0	0	0	0	1	0	0	1	0	2	0	0	0	1	1	4	0	2
GOLGA8O	ENSG00000206127	44406	15	2.8014e-07	0	0	2.0821e-06	1.0448e-06	1.905	1	19.81879	3.416421	1	1	1	1	1.02	1.02	1	1	1	1	2.954614	1.422852	1	1	1	1	1	1	0.871569457558682	0.741154531348065	0	0	0	0	0	0	0	0	0	0	0	0	0	1	0	0	0	0	0	0	0	0	0	0	0
GOLGB1	ENSG00000173230	4429	3	7.3438e-06	0	0	7.4778e-05	2.7808e-05	0.42	13.0599112759855	19.81879	3.416421	1	1	1	1.85803096016403	1.02	1.02	1.47348290552229	1	1	4.39573990984929	2.954614	1.422852	4.78277550000945	1	1	7.04733794021476	1	1	0.354089112198713	0.0279611257601722	1	0	0	7	0	4	1	0	0	0	0	31	46	8	12	7	4	0	0	0	0	94	109	34	32
GOLIM4	ENSG00000173905	15448	3	2.4524e-06	0	0	1.8824e-05	6.9055e-06	0.731	2.66970605462474	19.81879	3.416421	1	1	1	1.27307437339434	1.02	1.02	0.858576707524438	1	1	2.06820597186968	2.954614	1.422852	0.69952562217757	1	1	1	1	1	0.871575325912025	0.741214981013794	0	0	0	0	0	1	3	0	0	0	0	8	9	6	2	1	2	0	0	0	0	21	24	10	13
GOLM1	ENSG00000135052	15451	9	1.2571e-06	0	0	1.3682e-05	5.8587e-06	1.034	1.21476654923402	19.81879	3.416421	3.89720343225828	1	1	1.04147905866487	1.02	1.02	0.915602809596654	1	1	1.18342780054083	2.954614	1.422852	0.980537481688265	1	1	3.49884249465743	1	1	0.532649915818216	0.0703622162475479	2	0	0	0	0	1	3	0	0	0	0	7	6	1	1	0	5	0	0	0	0	19	16	4	5
GOLPH3	ENSG00000113384	15452	5	5.8734e-07	1.6472823164426e-06	5.27500517063081e-06	8.949e-06	3.3817e-06	0.665	3.63059099142715	19.81879	3.416421	2.81975653297264	2.82368047026413	1	1.35729338775128	1.02	1.02	0.853269764451037	0.98289304395079	0.961293144606402	2.39590709363836	2.954614	1.422852	1.70394750998718	1	0.824776501255521	4.09971984790599	2.77537589256231	1	0.247741153357163	0.0147551728775582	1	1	0	1	0	1	0	0	0	0	1	2	3	1	2	0	1	0	2	2	7	5	12	2	6
GOLPH3L	ENSG00000143457	24882	1	1.2445e-06	0	2.87865397082658e-06	9.0465e-06	2.6113e-06	1.064	1.16605638376461	19.81879	3.416421	1	1	1	1.02903431641794	1.02	1.02	1.03605650270067	1	1	1.13629253580692	2.954614	1.422852	0.956319754464424	1	0.861858033994951	1	1	1	0.871581193387268	0.741275430679524	0	0	0	0	0	0	1	0	0	0	1	2	6	0	1	3	1	0	0	0	0	2	9	2	2
GOLT1A	ENSG00000174567	24766	1	4.1189e-07	0	0	4.7594e-06	2.0317e-06	0.857	1.69565314422417	19.81879	3.416421	1	1	1	1.15009505963896	1.02	1.02	0.906395464867604	1	1	1.59559999373456	2.954614	1.422852	0.860685208839741	1	1	1	1	1	0.871587059984605	0.741335880345253	0	0	0	0	0	0	1	0	0	0	0	1	0	0	1	1	3	0	0	0	0	4	3	2	2
GOLT1B	ENSG00000111711	20175	12	2.6144e-07	1.58532596685083e-07	1.75356464088398e-06	2.928e-06	1.2918e-06	0.476	9.68725392873024	19.81879	3.416421	1	1	1	1.70852291006289	1.02	1.02	0.764388985459987	1	1.00919457832227	3.79079878202989	2.954614	1.422852	1	1	1	1	1	1.00919457832227	0.834790279883208	0.483221085592226	0	0	0	0	0	0	0	0	0	0	0	0	0	2	2	0	1	0	0	1	0	6	1	3	3
GON4L	ENSG00000116580	25973	1	5.0142e-06	6.74604210383807e-06	1.65655547282204e-05	6.062e-05	2.1698e-05	0.299	24.6829172888816	19.81879	3.416421	1	1	1	2.27834229832394	1.02	1.02	0.0988204596128816	0.986923465215059	1.07348878172144	6.15352730157356	2.954614	1.422852	0.123761687280491	1.32105418126168	1.49947497856292	1	1.30377937030762	1.60966956795929	0.663105381739123	0.140759881642883	0	0	1	4	1	0	1	3	4	5	6	17	24	9	19	4	8	6	10	18	15	74	67	31	27
GOPC	ENSG00000047932	17643	6	1.2254e-06	0	5.45729940318303e-06	1.2329e-05	4.7837e-06	0.704	3.01475393005699	19.81879	3.416421	1	1	1	1.30565902126263	1.02	1.02	0.758806115741007	1	0.968588454766403	2.19462650216638	2.954614	1.422852	1	1	1.51210538918423	1	1	1.4646078223539	0.750208217360631	0.242740964095236	0	0	1	1	0	0	0	0	0	2	0	5	7	0	1	0	2	0	0	2	6	13	15	6	9
GORAB	ENSG00000120370	25676	1	1.1125e-06	0	0	1.2295e-05	4.2943e-06	0.987	1.30346591570581	19.81879	3.416421	1	1	1	1.06414018118173	1.02	1.02	0.965960001654686	1	1	1.26925955897978	2.954614	1.422852	0.919181831274391	1	1	1	1	1	0.871592925704235	0.741396330010982	0	0	0	2	0	0	1	0	0	0	0	3	10	4	5	0	1	0	0	0	0	25	13	2	7
GORASP1	ENSG00000114745	16769	3	8.3265e-07	0	0	1.319e-05	5.595e-06	0.675	3.45819007709946	19.81879	3.416421	1	1	1	1.34351169956583	1.02	1.02	1.04696022807738	1	1	2.34207281942431	2.954614	1.422852	1.2496010290857	1	1	1.30828257841729	1	1	0.772372139543536	0.284561054753548	0	0	0	1	0	1	1	0	0	0	0	2	6	1	0	2	2	0	0	0	0	8	13	2	8
GORASP2	ENSG00000115806	17500	2	1.1559e-06	1.85252288488211e-06	2.84110818307906e-06	1.2396e-05	5.5092e-06	0.384	15.8112461891364	19.81879	3.416421	1	1	1.40540031737009	1.96868157966729	1.02	1.02	0.635407007518224	1.01476192920668	1.01158333164612	4.84870585758108	2.954614	1.422852	1.98841098166541	0.62880749028797	1.11499767588489	1.26345027157639	1	1.58516937775917	0.674136320574638	0.150007736184521	0	0	1	1	0	1	0	0	1	1	1	3	4	4	4	0	1	4	4	2	1	10	22	4	13
GOSR1	ENSG00000108587	4430	17	1.0081e-06	0	0	7.8321e-06	2.4506e-06	0.642	4.06907490627989	19.81879	3.416421	1	1	1	1.39049871871452	1.02	1.02	1.5061007948331	1	1	2.52593270921228	2.954614	1.422852	0.663670467107621	1	1	1	1	1	0.871598790546355	0.741456779676711	0	0	0	1	0	0	1	0	0	0	0	3	2	0	0	4	2	0	0	0	0	8	13	3	1
GOSR2	ENSG00000108433	4431	17	8.3072e-07	0	0	7.3525e-06	2.5626e-06	1.347	1	19.81879	3.416421	1	1	1	1	1.02	1.02	1	1	1	1	2.954614	1.422852	1	1	1	1	1	1	0.871604654511161	0.74151722934244	0	0	0	0	0	0	0	0	0	0	0	3	11	2	2	0	1	0	0	0	0	14	17	4	6
GOT1	ENSG00000120053	4432	10	1.4148e-06	1.40370677526842e-06	7.50677971121807e-06	1.3737e-05	5.0744e-06	0.678	3.40850234078972	19.81879	3.416421	1	1	1	1.33945192373949	1.02	1.02	0.979512060964641	0.991213239313051	1.02068093968481	2.32622957720807	2.954614	1.422852	1.56112939301394	0.641445048081104	1.71066698860192	1.52914506918356	1	1.74604518941399	0.601769691965599	0.100591360481197	0	0	0	0	3	1	0	0	1	3	1	3	5	0	1	1	1	2	4	6	5	13	18	2	9
GOT1L1	ENSG00000169154	28487	8	8.5077e-07	0	0	1.0492e-05	4.2168e-06	1.278	1	19.81879	3.416421	1	1	1	1	1.02	1.02	1	1	1	1	2.954614	1.422852	1	1	1	1	1	1	0.848837393187358	0.559624185163628	0	0	0	0	0	1	0	0	0	0	0	4	4	0	1	3	2	0	0	0	0	14	11	10	2
GOT2	ENSG00000125166	4433	16	9.7783e-07	0	5.7390738776953e-06	1.4368e-05	5.2263e-06	0.623	4.47931265696787	19.81879	3.416421	1	1	1	1.41960045542461	1.02	1.02	1.20869197436657	1	1.01105212333685	2.64024690946661	2.954614	1.422852	2.33968197127894	1	0.960629186915678	2.827954821255	1	1	0.586568597279646	0.0928623100781441	0	0	0	0	0	2	1	0	0	1	2	3	4	1	4	2	1	0	0	3	2	18	7	4	5
GP1BA	ENSG00000185245	4439	17	2.6715e-07	0	0	2.0803e-05	1.0505e-05	1.66	1	19.81879	3.416421	1	1	1	1	1.02	1.02	1	1	1	1	2.954614	1.422852	1	1	1	1	1	1	0.848847156033026	0.559684634829357	1	0	0	4	0	2	0	0	0	0	0	5	8	4	3	2	6	0	0	0	0	25	27	11	15
GP1BB	ENSG00000203618	4440	22	8.8402e-08	3.20111236863379e-07	1.47913468067906e-06	3.4136e-06	1.9837e-06	1.328	1	19.81879	3.416421	1	1	1	1	1.02	1.02	1	1	1.00585621563137	1	2.954614	1.422852	1	1	0.884280842463981	1	1	1	0.87161051759885	0.741577679008169	0	0	0	0	0	1	2	0	0	0	1	0	3	1	2	0	1	0	0	2	2	5	4	3	2
GP2	ENSG00000169347	4441	16	1.6679e-06	0	0	1.6411e-05	6.4653e-06	1.416	1	19.81879	3.416421	1	1	1	1	1.02	1.02	1	1	1	1	2.954614	1.422852	1	1	1	1	1	1	0.8425639842983	0.523052137397533	0	0	0	5	0	0	0	0	0	0	0	4	8	3	6	2	5	0	0	0	0	17	15	13	9
GP5	ENSG00000178732	4443	3	3.5414e-07	0	0	2.0741e-05	1.1048e-05	1.632	1	19.81879	3.416421	1	1	1	1	1.02	1.02	1	1	1	1	2.954614	1.422852	1	1	1	1	1	1	0.871616379809619	0.741638128673898	0	0	0	1	0	0	0	0	0	0	0	6	9	3	2	5	2	0	0	0	0	13	20	17	11
GP6	ENSG00000088053	14388	19	7.3654e-07	0	0	2.2727e-05	1.1584e-05	1.609	1	19.81879	3.416421	1	1	1	1	1.02	1.02	1	1	1	1	2.954614	1.422852	1	1	1	1	1	1	0.871622241143664	0.741698578339627	0	0	0	1	1	1	1	0	0	0	0	4	7	2	3	2	2	0	0	0	0	24	19	7	6
GP9	ENSG00000169704	4444	3	7.4379e-08	0	0	7.7571e-06	4.1851e-06	1.464	1	19.81879	3.416421	1	1	1	1	1.02	1.02	1	1	1	1	2.954614	1.422852	1	1	1	1	1	1	0.848856916994521	0.559745084495086	0	0	0	1	0	0	0	0	0	0	0	1	1	0	2	1	2	0	0	0	0	9	6	3	1
GPA33	ENSG00000143167	4445	1	9.9107e-07	0	0	1.1908e-05	5.7205e-06	1.069	1.15850093209248	19.81879	3.416421	1	1	1	1.02710399515579	1.02	1.02	0.986164690038681	1	1	1.12898137775639	2.954614	1.422852	1.08488489223386	1	1	1.06987517347745	1	1	0.81733470044406	0.410187174294032	0	0	0	1	0	1	0	0	0	0	0	6	9	1	1	2	4	0	0	0	0	13	19	5	4
GPAA1	ENSG00000197858	4446	8	1.2007e-06	0	7.36617598978288e-06	2.2031e-05	1.053e-05	0.977	1.32442124955206	19.81879	3.416421	1	1	1	1.06949385802886	1.02	1.02	0.899218412128979	1	1.04990205330504	1.28953745006438	2.954614	1.422852	0.911832812403788	1	0.577409152580734	1	1	1	0.871628101601183	0.741759028005356	1	0	0	2	0	0	1	0	0	1	7	6	14	1	4	1	5	0	0	9	6	23	17	12	12
GPALPP1	ENSG00000133114	20298	13	7.6111e-07	0	0	8.4562e-06	3.1854e-06	1.02	1.23955368971084	19.81879	3.416421	1	1	1	1.04781176764635	1.02	1.02	0.995133962338698	1	1	1.20741355877702	2.954614	1.422852	1	1	1	1	1	1	0.871633961182371	0.741819477671085	0	0	0	1	1	0	0	0	0	0	0	4	1	0	2	2	3	0	0	0	0	10	5	4	4
GPAM	ENSG00000119927	24865	10	2.7743e-06	0	5.39573002754821e-06	2.2775e-05	8.2831e-06	0.677	3.4249627176432	19.81879	3.416421	1	1	1	1.34080139465333	1.02	1.02	0.813394997238265	1	1.06151070228794	2.33149510697785	2.954614	1.422852	0.594267268588791	1	1.24977342170894	1	1	1.32664786257905	0.769395306776753	0.278372728704329	0	0	1	2	1	0	1	0	0	2	2	7	9	3	3	1	2	0	0	9	5	23	25	16	16
GPANK1	ENSG00000204438	13920	6	8.2745e-07	0	9.31693788276465e-07	1.1329e-05	4.4149e-06	1.398	1	19.81879	3.416421	1	1	1	1	1.02	1.02	1	1	1.01051922378357	1	2.954614	1.422852	1	1	1	1	1	1.01051922378357	0.833682367827987	0.47796457088367	0	0	0	0	1	1	0	0	0	0	0	2	6	2	0	1	1	0	0	1	0	16	11	8	7
GPAT2	ENSG00000186281	27168	2	1.5449e-06	4.13112690951821e-06	7.5547508813161e-06	1.7622e-05	7.6587e-06	1.124	1.08531605828068	19.81879	3.416421	1	1	1	1.00840595704912	1.02	1.02	0.998426960075585	1	1.02479578231963	1.05816301213396	2.954614	1.422852	1	1.67936451262025	0.929146992797831	1	1.67936451262025	1	0.719086002584406	0.19730127220485	0	0	0	1	0	0	0	1	0	1	2	5	6	0	1	2	3	0	0	7	6	15	17	4	10
GPAT3	ENSG00000138678	28157	4	1.5886e-06	0	0	1.1984e-05	4.429e-06	1.106	1.10732697248838	19.81879	3.416421	1	1	1	1.01402958880097	1.02	1.02	1	1	1	1.07946213870382	2.954614	1.422852	1	1	1	1	1	1	0.871639819887427	0.741879927336814	0	0	0	1	1	0	0	0	0	0	0	0	0	0	0	0	0	0	0	0	0	0	0	0	0
GPAT4	ENSG00000158669	20880	8	1.3464e-06	1.56895149501661e-06	7.99782591362126e-06	1.4398e-05	5.8255e-06	0.502	8.43629946094741	19.81879	3.416421	1	1	1	1.64768518126814	1.02	1.02	1	1	1	3.54640356293041	2.954614	1.422852	1	1	1	1	1	1	0.871645677716545	0.741940377002543	0	0	0	1	1	0	0	0	0	0	0	0	0	0	0	0	0	0	0	0	0	0	0	0	0
GPATCH1	ENSG00000076650	24658	19	3.2068e-06	0	0	2.9638e-05	1.2808e-05	0.689	3.23403120607513	19.81879	3.416421	1	1	1	1.32485439226982	1.02	1.02	0.540219715295751	1	1	2.26932054697815	2.954614	1.422852	0.783547426344514	1	1	1	1	1	0.871651534669922	0.742000826668272	0	0	0	0	1	1	2	0	0	0	0	4	10	5	6	3	8	0	0	0	0	25	36	21	8
GPATCH11	ENSG00000152133	26768	2	1.0571e-06	0	0	5.8854e-06	1.6553e-06	1.175	1.03241061189891	19.81879	3.416421	1	1	1	1	1.02	1.02	1	1	1	1.00696863860454	2.954614	1.422852	0.997783684442854	1	1	1	1	1	0.871657390747755	0.742061276334002	0	0	0	1	0	0	1	0	0	0	0	4	9	0	1	1	1	0	0	0	0	11	12	2	2
GPATCH2	ENSG00000092978	25499	1	1.6523e-06	0	6.47596292070736e-06	1.4957e-05	5.249e-06	1.064	1.16605638376461	19.81879	3.416421	1	1	1	1.02903431641794	1.02	1.02	1.0523748519009	1	1.01401260580424	1.13629253580692	2.954614	1.422852	1.08212515295412	1	0.919092747097306	1.13880129757833	1	1	0.805243579555113	0.369174380074918	0	0	0	0	1	1	0	0	0	2	5	6	11	2	0	4	1	0	0	4	3	10	13	10	4
GPATCH2L	ENSG00000089916	20210	14	2.0866e-06	0	3.37151935279187e-06	1.5651e-05	5.0341e-06	0.566	6.01672263048658	19.81879	3.416421	1	1	1	1.5170065309138	1.02	1.02	1.26377083492633	1	0.994980156104497	3.02513046380988	2.954614	1.422852	0.518490964361867	1	1.42753066398112	1	1	1.42036468289189	0.75613923342114	0.253031879764367	0	0	0	0	0	0	1	0	0	2	1	5	8	0	0	4	3	0	0	2	3	24	23	9	3
GPATCH3	ENSG00000198746	25720	1	1.2506e-06	0	0	1.8297e-05	6.2551e-06	1.263	1	19.81879	3.416421	1	1	1	1	1.02	1.02	1	1	1	1	2.954614	1.422852	1	1	1	1	1	1	0.848866676072387	0.559805534160815	0	0	0	2	0	0	1	0	0	0	0	8	4	0	7	2	2	0	0	0	0	21	13	9	9
GPATCH4	ENSG00000160818	25982	1	4.9142e-07	0	0	1.0198e-05	3.414e-06	1.243	1	19.81879	3.416421	1	1	1	1	1.02	1.02	1	1	1	1	2.954614	1.422852	1	1	1	1	1	1	0.871663245950241	0.742121725999731	0	0	0	1	0	0	1	0	0	0	0	0	5	2	2	3	1	0	0	0	0	19	11	6	11
GPATCH8	ENSG00000186566	29066	17	3.6558e-06	6.05647853881276e-06	6.53054794520548e-07	4.7673e-05	1.5284e-05	0.17	49.0928944823729	19.81879	3.416421	1	1	1	2.88564844328837	1.02	1.02	1	1.0024958125285	1.01096871307135	9.01150096976436	2.954614	1.422852	1	1	1	1	1.0024958125285	1.01096871307135	0.831242114832655	0.466727441715132	0	0	0	3	1	0	0	0	0	0	0	16	14	9	6	0	0	2	2	1	0	46	33	21	12
GPBAR1	ENSG00000179921	19680	2	2.8471e-07	0	0	1.3507e-05	6.0031e-06	1.951	1	19.81879	3.416421	1	1	1	1	1.02	1.02	1	1	1	1	2.954614	1.422852	1	1	1	1	1	1	0.871669100277574	0.74218217566546	0	0	0	4	1	0	1	0	0	0	0	1	7	0	1	0	2	0	0	0	0	6	5	3	9
GPBP1	ENSG00000062194	29520	5	1.5633e-06	0	5.22951e-06	1.4352e-05	4.684e-06	0.437	11.9276181756354	19.81879	3.416421	39.2222465191031	1	1	1.80979778984964	1.02	1.02	0.49424444294071	1	1.00396123971705	4.19984143562357	2.954614	1.422852	1	1	0.825465421741064	19.3853773817173	1	1	0.153338510356667	0.00706415312293288	2	0	0	0	0	0	0	0	0	0	1	3	3	1	4	0	2	0	0	3	3	12	14	2	5
GPBP1L1	ENSG00000159592	28843	1	1.3613e-06	0	0	1.416e-05	4.7502e-06	0.488	9.08792982732383	19.81879	3.416421	1	1	1	1.67982687833635	1.02	1.02	0.736414494781437	1	1	3.67539434222543	2.954614	1.422852	0.492670261222093	1	1	1	1	1	0.871674953729952	0.742242625331189	0	0	0	0	1	0	1	0	0	0	0	2	7	4	2	1	2	0	0	0	0	14	18	9	7
GPC1	ENSG00000063660	4449	2	9.9908e-07	0	0	2.5734e-05	1.216e-05	0.616	4.64230046371292	19.81879	3.416421	1	1	1	1.4307232948748	1.02	1.02	1.158182998924	1	1	2.68402373496056	2.954614	1.422852	1	1	1	1.158182998924	1	1	0.801391103748722	0.35741343662964	0	0	0	2	2	0	0	0	0	0	0	3	5	2	4	1	0	0	0	0	0	17	21	10	9
GPC2	ENSG00000213420	4450	7	1.2498e-06	1.82564448096412e-06	6.73633525061627e-06	1.7822e-05	7.0701e-06	0.565	6.04834593060356	19.81879	3.416421	1	1	1	1.51886285949826	1.02	1.02	0.839195342961864	1.0023824157727	1.01740086526014	3.03249744885348	2.954614	1.422852	3.5667401554189	1.86009869956728	0.802951199362596	2.99319172798262	1.86453022804791	1	0.411508299196288	0.0379679281475588	0	0	0	0	1	2	0	1	0	0	1	4	5	2	3	2	3	1	1	3	1	14	11	11	2
GPC5	ENSG00000179399	4453	13	1.2583e-06	0	0	1.6798e-05	6.795e-06	1.083	1.13817036239724	19.81879	3.416421	1	1	1	1.0219097747089	1.02	1.02	0.979256130103863	1	1	1.10930818092531	2.954614	1.422852	0.964595503300778	1	1	1	1	1	0.871680806307571	0.742303074996918	0	0	0	2	0	0	1	0	0	0	0	5	8	2	0	0	2	0	0	0	0	12	19	7	6
GPC6	ENSG00000183098	4454	13	1.1594e-06	0	4.28822264458322e-06	1.8537e-05	6.7983e-06	0.511	8.04281741840798	19.81879	3.416421	1	1	1.07229160629043	1.62774656337105	1.02	1.02	1.19351875809366	1	0.997954965987843	3.46653413092291	2.954614	1.422852	0.530653662625995	1	1.19498068378337	1	1	1.27874731625516	0.777871812218018	0.296536155108079	0	0	1	2	0	0	1	0	0	1	0	10	4	2	2	1	0	0	0	5	7	26	22	10	8
GPCPD1	ENSG00000125772	26957	20	1.7508e-06	0	8.60575033738191e-06	1.7439e-05	6.0802e-06	0.418	13.1998322423193	19.81879	3.416421	1	1	1	1.8638727968334	1.02	1.02	0.867647057170259	1	1.01127627578962	4.41952407872823	2.954614	1.422852	1	1	0.972758883884843	1	1	1	0.871686658010626	0.742363524662647	0	0	0	0	1	0	0	0	0	2	4	7	8	2	2	1	1	0	0	8	9	21	17	9	20
GPD1	ENSG00000167588	4455	12	5.999e-07	0	0	1.1661e-05	4.9407e-06	0.834	1.81275605257994	19.81879	3.416421	1	1	1	1.1693222381274	1.02	1.02	1.32188185894347	1	1	1.66900438649987	2.954614	1.422852	0.723393846265381	1	1	1	1	1	0.871692508839314	0.742423974328376	0	0	0	1	0	0	2	0	0	0	0	2	1	3	1	6	4	0	0	0	0	9	12	10	3
GPD1L	ENSG00000152642	28956	3	7.0415e-07	0	6.01877696289905e-06	1.1389e-05	5.1766e-06	0.701	3.05695346644541	19.81879	3.416421	1	1	1	1.30943392886211	1.02	1.02	1	1	1.00681679003201	2.20930290444118	2.954614	1.422852	1	1	0.739243478756386	1	1	1	0.871698358793831	0.742484423994105	0	0	1	1	0	0	0	0	0	0	2	4	3	1	0	0	0	0	0	4	4	9	11	9	10
GPD2	ENSG00000115159	4456	2	1.8019e-06	0	1.99891988255034e-06	2.191e-05	7.3599e-06	0.86	1.68186961177423	19.81879	3.416421	1	1	1	1.14768354468571	1.02	1.02	1.26191268980021	1	0.981284351667115	1.58640591917264	2.954614	1.422852	0.872470435070813	1	1	1.10098151349137	1	1	0.812055124053056	0.391467556884706	0	0	0	0	0	1	3	0	0	0	0	5	8	7	3	4	1	0	0	0	2	18	16	9	16
GPER1	ENSG00000164850	4485	7	2.9363e-07	0	1.10091857433809e-05	1.9571e-05	1.0342e-05	0.695	3.14381162605247	19.81879	3.416421	1	1	1	1.31707945544632	1.02	1.02	0.693993464145876	1	1.05636510051947	2.23904696674877	2.954614	1.422852	2.25434020277792	1	1.55570499652732	1.56449736668916	1	1.64339246503522	0.608759547100121	0.104393835262775	0	0	1	3	0	2	1	0	0	4	4	8	7	1	1	0	3	0	0	10	6	15	12	3	8
GPHA2	ENSG00000149735	18054	11	4.4883e-07	0	1.05253759036144e-06	4.9079e-06	1.8466e-06	1.935	1	19.81879	3.416421	1	1	1	1	1.02	1.02	1	1	1	1	2.954614	1.422852	1	1	1	1	1	1	0.871704207874372	0.742544873659834	0	0	0	0	1	0	0	0	0	0	0	0	1	0	1	3	4	0	0	0	0	2	4	1	1
GPHN	ENSG00000171723	15465	14	2.3979e-06	4.07012982875349e-06	1.41206626841896e-05	2.4104e-05	7.4943e-06	0.177	47.2036050177728	19.81879	3.416421	1	1	1	2.84885205845559	1.02	1.02	1	1.00814892971938	0.979079192406445	8.81904522265921	2.954614	1.422852	1	3.39631049807743	1.33508012194875	1	3.42398679363145	1.30714916759548	0.470175177527627	0.0512791494621441	0	0	2	2	1	0	0	2	0	4	5	9	8	4	5	0	0	1	0	8	12	20	25	5	7
GPI	ENSG00000105220	4458	19	1.6265e-06	0	1.25065072e-05	2.0697e-05	9.0604e-06	0.689	3.23403120607513	19.81879	3.416421	1	1	1	1.32485439226982	1.02	1.02	1.77731892647231	1	0.954831385193489	2.26932054697815	2.954614	1.422852	1.16637609063351	1	0.84843352225829	2.07302230126771	1	1	0.66564620187175	0.142824042966969	0	0	0	1	1	1	1	0	0	1	2	4	5	2	5	4	0	0	0	7	14	16	24	10	8
GPIHBP1	ENSG00000182851	24945	8	2.488e-07	0	0	7.0542e-06	3.2474e-06	1.096	1.12035443759077	19.81879	3.416421	1	1	1	1.0173579896889	1.02	1.02	1.00984901616622	1	1	1.09206834120196	2.954614	1.422852	0.976876850384458	1	1	1	1	1	0.871710056081134	0.742605323325563	0	0	0	0	1	0	1	0	0	0	0	1	3	0	6	1	0	0	0	0	0	7	3	5	2
GPLD1	ENSG00000112293	4459	6	2.6964e-06	0	0	2.7225e-05	1.317e-05	0.833	1.8183367031822	19.81879	3.416421	1	1	1	1.17018841369812	1.02	1.02	1.01082393163212	1	1	1.67231543007814	2.954614	1.422852	1.09305056573394	1	1	1.10488167032789	1	1	0.811313266921648	0.388941685620146	0	0	0	1	1	1	1	0	0	0	0	9	12	3	5	5	6	0	0	0	0	37	33	19	10
GPM6A	ENSG00000150625	4460	4	5.8079e-07	5.79228196721311e-07	5.36015934426229e-06	8.4126e-06	3.4071e-06	0.218	37.75834296217	19.81879	3.416421	1	1	1	2.64094325569109	1.02	1.02	1	1	1.0116637444058	7.7906841991165	2.954614	1.422852	1	1	1.37637108407486	1	1	1.39242472460704	0.759883352176597	0.259845314687668	0	0	1	1	0	0	0	0	0	2	1	5	2	3	1	0	0	0	0	3	2	7	6	4	3
GPN1	ENSG00000198522	17030	2	1.1423e-06	0	1.15949882537197e-07	1.0968e-05	4.1769e-06	0.762	2.34313392004231	19.81879	3.416421	1	1	1	1.23858598847123	1.02	1.02	1.32436902025285	1	1	1.93493186539509	2.954614	1.422852	0.621692636443427	1	1	1	1	1	0.871715903414312	0.742665772991292	0	0	0	2	0	0	2	0	0	0	0	2	5	7	3	4	2	0	0	0	0	18	16	8	9
GPN2	ENSG00000142751	25513	1	6.8878e-07	1.23670499752597e-06	9.04795200395844e-07	9.1889e-06	4.2334e-06	0.852	1.71935664424892	19.81879	3.416421	1	1	1	1.15416306979283	1.02	1.02	0.977937547087755	1.01084428072221	1	1.6111158093304	2.954614	1.422852	0.847251804471881	1	1	1	1.01084428072221	1	0.833256647465979	0.475970800293853	0	0	0	3	0	0	1	0	0	0	0	2	5	0	2	2	3	1	0	0	0	10	12	4	3
GPN3	ENSG00000111231	30186	12	1.0554e-06	0	1.88163900414938e-07	9.0695e-06	3.652e-06	1.069	1.15850093209248	19.81879	3.416421	1	1	1	1.02710399515579	1.02	1.02	0.98052974159423	1	1	1.12898137775639	2.954614	1.422852	1	1	1	1	1	1	0.871721749874101	0.742726222657021	0	0	0	0	0	0	0	0	0	0	0	5	7	1	2	1	3	0	0	0	0	12	11	5	6
GPNMB	ENSG00000136235	4462	7	1.6053e-06	0	0	1.7347e-05	8.0352e-06	1.678	1	19.81879	3.416421	1	1	1	1	1.02	1.02	1	1	1	1	2.954614	1.422852	1	1	1	1	1	1	0.871727595460699	0.742786672322751	0	0	0	1	1	0	2	0	0	0	0	2	11	0	2	3	4	0	0	0	0	21	20	11	8
GPR107	ENSG00000148358	17830	9	1.6198e-06	0	3.65709467005076e-06	1.5611e-05	6.609e-06	0.419	13.1296908713	19.81879	3.416421	1	1	1	1.86094744586689	1.02	1.02	1	1	1.01822995782636	4.4076123035031	2.954614	1.422852	0.223973029220109	1	0.771988158106368	1	1	1	0.8717334401743	0.74284712198848	0	0	0	1	0	0	2	0	0	0	2	2	4	3	8	0	0	0	0	2	0	10	17	6	8
GPR108	ENSG00000125734	17829	19	1.4494e-06	0	1.66831567080045e-06	1.9471e-05	9.6707e-06	1.063	1.1675863563514	19.81879	3.416421	1	1	1	1.0294252043871	1.02	1.02	1.02991227383197	1	1.00933189708965	1.13777303950739	2.954614	1.422852	0.894265259776152	1	1.25384002764969	1	1	1.26554073375461	0.780693781615065	0.302976993629298	0	0	0	2	1	0	3	0	0	1	0	4	8	1	2	4	3	0	0	1	0	15	18	12	7
GPR12	ENSG00000132975	4466	13	5.5582e-07	3.38835009310986e-06	6.04978770949721e-06	1.2592e-05	7.5414e-06	0.708	2.95973565250214	19.81879	3.416421	1	1	1	1.30067484767919	1.02	1.02	0.81323138633871	0.993079717064196	1.04388204447735	2.17525825509478	2.954614	1.422852	1.27139274442587	0.400989724793509	0.788565586955831	1.03393648413043	1	1	0.824486396684592	0.43780441206727	0	0	1	1	0	1	1	0	2	1	4	1	9	0	1	1	3	1	2	9	7	13	13	3	7
GPR132	ENSG00000183484	17482	14	2.0306e-07	0	7.98117580186764e-06	1.7489e-05	9.8912e-06	1.558	1	19.81879	3.416421	1	1	1	1	1.02	1.02	1	1	0.984331569181487	1	2.954614	1.422852	1	1	1.54086177841865	1	1	1.51671889224261	0.742465905703546	0.230172849106084	0	0	0	3	0	0	1	0	0	3	2	5	2	4	3	0	0	0	0	5	8	19	21	9	11
GPR135	ENSG00000181619	19991	14	4.327e-07	0	0	1.4982e-05	7.0159e-06	1.526	1	19.81879	3.416421	1	1	1	1	1.02	1.02	1	1	1	1	2.954614	1.422852	1	1	1	1	1	1	0.84887643326717	0.559865983826545	0	0	0	1	0	2	1	0	0	0	0	5	2	2	1	1	3	0	0	0	0	12	11	3	8
GPR137	ENSG00000173264	24300	11	1.1626e-06	2.7032039800995e-06	7.9977552238806e-06	1.8736e-05	8.192e-06	0.435	12.0556502537225	19.81879	3.416421	4.52750347102275	1	1	1.81534096751912	1.02	1.02	0.676095037272287	1.02578194267147	0.984648614953721	4.22231420667374	2.954614	1.422852	1	1	1.54039301554772	3.06102262799154	1.02578194267147	1.51674584924345	0.453827562825039	0.0471860060908392	1	0	0	0	1	0	0	0	0	3	2	4	6	0	4	0	1	3	1	7	11	20	24	3	4
GPR137B	ENSG00000077585	11862	1	1.0949e-06	1.91651262135922e-06	1.57906796116505e-06	1.114e-05	5.1838e-06	1.319	1	19.81879	3.416421	1	1	1	1	1.02	1.02	1	1.04315284768915	0.99374798885954	1	2.954614	1.422852	1	0.863298032587668	0.882660568766829	1	1	1	0.842574995471376	0.523112587063262	0	0	0	1	0	0	1	1	2	0	1	4	5	1	4	5	1	5	2	1	2	17	9	7	5
GPR137C	ENSG00000180998	25445	14	9.4406e-07	2.53837644508671e-07	1.45785133670521e-06	9.4949e-06	4.2174e-06	0.499	8.57179554828085	19.81879	3.416421	1	1	1	1.65445536476611	1.02	1.02	1.2752304966656	1	1	3.57354935222685	2.954614	1.422852	1.91768124280772	1	1	2.445485603712	1	1	0.622874557448154	0.112600967914991	0	0	0	2	2	1	0	0	0	0	0	4	4	2	1	2	1	0	0	0	0	10	10	3	8
GPR139	ENSG00000180269	19995	16	4.5439e-07	0	6.99619570815451e-06	1.1864e-05	5.417e-06	0.867	1.65093915443888	19.81879	3.416421	1	1	1	1.14214125565469	1.02	1.02	1.07226758377548	1	0.974507354927505	1.56528585722222	2.954614	1.422852	1	1	1.1026926139979	1.07226758377548	1	1.07458206256519	0.802649726011837	0.361192407152008	0	0	0	0	0	0	0	0	0	2	3	2	4	2	3	1	0	0	0	6	11	9	17	8	3
GPR141	ENSG00000187037	19997	7	2.4203e-07	0	0	8.8608e-06	3.7378e-06	1.937	1	19.81879	3.416421	1	1	1	1	1.02	1.02	1	1	1	1	2.954614	1.422852	1	1	1	1	1	1	0.842586004387602	0.523173036728991	0	0	0	1	0	1	0	0	0	0	0	6	3	0	2	1	2	0	0	0	0	7	10	2	3
GPR142	ENSG00000257008	20088	17	8.2323e-07	0	0	1.7847e-05	7.7892e-06	1.529	1	19.81879	3.416421	1	1	1	1	1.02	1.02	1	1	1	1	2.954614	1.422852	1	1	1	1	1	1	0.871739284015099	0.742907571654209	0	0	0	0	0	1	2	0	0	0	0	8	8	0	1	2	1	0	0	0	0	25	24	10	7
GPR146	ENSG00000164849	21718	7	2.5498e-07	0	0	1.5892e-05	8.9663e-06	1.058	1.17533141147987	19.81879	3.416421	1	1	1	1.03140396231374	1.02	1.02	0.986696648420833	1	1	1.14526767416197	2.954614	1.422852	1	1	1	1	1	1	0.871745126983293	0.742968021319938	0	0	0	0	1	0	0	0	0	0	0	2	8	0	2	0	1	0	0	0	0	14	12	4	6
GPR148	ENSG00000173302	23623	2	3.1681e-07	0	0	1.0476e-05	4.4635e-06	1.842	1	19.81879	3.416421	1	1	1	1	1.02	1.02	1	1	1	1	2.954614	1.422852	1	1	1	1	1	1	0.871750969079076	0.743028470985667	0	0	0	0	0	0	0	0	0	0	0	1	7	2	0	2	0	0	0	0	0	13	11	7	5
GPR149	ENSG00000174948	23627	3	1.0061e-06	0	0	1.9203e-05	8.3688e-06	1.102	1.11246831278659	19.81879	3.416421	1	1	1	1.01534315722811	1.02	1.02	1.00136819391623	1	1	1.08443722451781	2.954614	1.422852	1.03547703531875	1	1	1.03689376869887	1	1	0.823739928471783	0.434787256390602	0	0	0	2	1	1	1	0	0	0	0	8	9	3	3	3	4	0	0	0	0	30	29	14	16
GPR15	ENSG00000154165	4469	3	4.5402e-07	0	0	9.9754e-06	4.0612e-06	1.707	1	19.81879	3.416421	1	1	1	1	1.02	1.02	1	1	1	1	2.954614	1.422852	1	1	1	1	1	1	0.848886188579415	0.559926433492274	0	0	0	2	1	0	0	0	0	0	0	5	7	6	1	2	1	0	0	0	0	20	15	8	6
GPR150	ENSG00000178015	23628	5	4.059e-07	0	0	8.5602e-06	4.2576e-06	1.535	1	19.81879	3.416421	1	1	1	1	1.02	1.02	1	1	1	1	2.954614	1.422852	1	1	1	1	1	1	0.871756810302644	0.743088920651396	0	0	0	3	1	0	0	0	0	0	0	7	4	0	2	0	2	0	0	0	0	9	12	3	3
GPR151	ENSG00000173250	23624	5	6.5145e-07	0	0	1.1004e-05	4.9552e-06	1.502	1	19.81879	3.416421	1	1	1	1	1.02	1.02	1	1	1	1	2.954614	1.422852	1	1	1	1	1	1	0.871762650654193	0.743149370317125	0	0	0	1	0	0	1	0	0	0	0	8	9	2	2	3	2	0	0	0	0	17	9	13	4
GPR152	ENSG00000175514	23622	11	3.5574e-07	0	5.83932059020791e-06	1.9114e-05	1.0148e-05	1.441	1	19.81879	3.416421	1	1	1	1	1.02	1.02	1	1	1.04350517198231	1	2.954614	1.422852	1	1	0.871236456079957	1	1	1	0.871768490133917	0.743209819982854	0	0	0	1	1	2	2	0	0	1	3	4	7	0	2	2	2	0	0	5	1	12	5	5	8
GPR153	ENSG00000158292	23618	1	6.0412e-07	0	7.80412848297214e-06	1.8366e-05	8.645e-06	1.292	1	19.81879	3.416421	1	1	1	1	1.02	1.02	1	1	1.00500219141586	1	2.954614	1.422852	1	1	0.81499100019733	1	1	1	0.871774328742012	0.743270269648583	0	0	0	2	2	1	1	0	0	2	6	4	8	3	5	0	3	0	0	10	13	19	22	8	6
GPR155	ENSG00000163328	22951	2	2.1638e-06	1.13991791826755e-06	9.81488648271044e-07	2.2126e-05	8.2429e-06	0.974	1.33085700456452	19.81879	3.416421	1	1	1	1.07113806456263	1.02	1.02	1.07759725676861	1	0.990626389957517	1.29576515253247	2.954614	1.422852	1.07880789527268	1	1.26974436823208	1.16252042852616	1	1.25784227967063	0.750593064577094	0.243390859839036	0	0	0	3	0	1	1	0	0	1	0	4	9	5	2	3	1	0	0	0	1	20	27	11	14
GPR156	ENSG00000175697	20844	3	1.5296e-06	0	2.44530519969857e-06	2.3178e-05	9.2001e-06	1.034	1.21476654923402	19.81879	3.416421	1	1	1	1.04147905866487	1.02	1.02	1.0933860811369	1	1.02439248742091	1.18342780054083	2.954614	1.422852	1.01949798571094	1	0.789348652344646	1.11470490732345	1	1	0.809735512624428	0.383651161037616	1	0	0	2	2	1	2	0	0	0	2	4	14	6	8	6	3	0	0	3	1	29	38	18	16
GPR157	ENSG00000180758	23687	1	4.2999e-07	1.86714990512334e-06	6.62722960151803e-07	1.2148e-05	6.2295e-06	1.186	1.02272155401901	19.81879	3.416421	1	1	1	1	1.02	1.02	1	0.990435230377247	1	1	2.954614	1.422852	1	1	1	1	1	1	0.871780166478673	0.743330719314312	0	0	0	1	1	0	1	0	0	0	0	4	7	1	1	0	2	0	1	0	0	8	10	3	5
GPR158	ENSG00000151025	23689	10	3.038e-06	1.28521587901701e-06	4.1432483931947e-06	3.5658e-05	1.4293e-05	0.467	10.163059483908	19.81879	3.416421	1	1	1	1.7307748646955	1.02	1.02	0.832826384375857	0.990978503153307	0.955499605761762	3.88044008428484	2.954614	1.422852	1	1	1.08866839016101	1	1	1.04022221760414	0.82286367073766	0.431287879276717	0	0	0	2	1	0	0	0	0	1	1	10	10	3	13	2	2	0	1	2	8	37	34	13	15
GPR160	ENSG00000173890	23693	3	3.8942e-07	0	0	7.2145e-06	2.5234e-06	1.263	1	19.81879	3.416421	1	1	1	1	1.02	1.02	1	1	1	1	2.954614	1.422852	1	1	1	1	1	1	0.842597011047671	0.52323348639472	0	0	0	1	0	0	3	0	0	0	0	3	5	0	1	3	2	0	0	0	0	14	13	5	6
GPR161	ENSG00000143147	23694	1	1.0366e-06	0	7.12340078256008e-06	1.9636e-05	8.5781e-06	0.786	2.13451605909357	19.81879	3.416421	1	1	1	1.21388752712805	1.02	1.02	1.12261189340651	1	1.05425649462953	1.83983721286388	2.954614	1.422852	0.784435685387359	1	1.0307257637087	1	1	1.08664933057188	0.814630173292978	0.400432463040294	0	0	0	1	0	0	1	0	0	1	1	5	15	9	4	2	1	0	0	8	4	22	22	14	8
GPR162	ENSG00000250510	16693	12	1.111e-06	7.90252941176471e-06	5.87791443850268e-06	2.4426e-05	1.006e-05	0.659	3.73919218176489	19.81879	3.416421	1	1	1	1.36574982151801	1.02	1.02	0.942154911353528	1.02076848196585	1.03917162521711	2.42897856940932	2.954614	1.422852	1	5.77968564920083	0.81570092940982	1	5.89972094637453	1	0.397193466315151	0.0352318272656067	0	0	0	4	0	0	0	3	0	0	1	10	12	1	0	3	4	3	1	4	0	24	18	12	13
GPR17	ENSG00000144230	4471	2	4.751e-07	0	2.95539679865206e-06	1.6092e-05	7.6857e-06	1.463	1	19.81879	3.416421	1	1	1	1	1.02	1.02	1	1	1.03198639233632	1	2.954614	1.422852	1	1	0.834643102366448	1	1	1	0.842608015452276	0.523293936060449	0	0	0	0	2	1	0	0	0	1	4	4	7	2	5	1	0	0	0	5	3	17	12	7	3
GPR171	ENSG00000174946	30057	3	6.6417e-07	0	1.19451410195331e-06	8.6161e-06	3.4661e-06	1.295	1	19.81879	3.416421	1	1	1	1	1.02	1.02	1	1	0.982544974504294	1	2.954614	1.422852	1	1	1	1	1	1	0.871786003344095	0.743391168980041	0	0	0	1	1	0	1	0	0	0	0	1	7	0	2	0	1	0	0	0	2	9	14	2	1
GPR176	ENSG00000166073	32370	15	8.2148e-07	0	8.37029425766142e-06	1.6271e-05	6.6498e-06	0.78	2.18336764058893	19.81879	3.416421	1	1	1	1.2199047891761	1.02	1.02	0.928352944612124	1	0.964767979974224	1.86297782295636	2.954614	1.422852	1	1	2.55705624107272	1	1	2.46696598438022	0.620071120049499	0.110910496242094	0	0	0	1	1	0	0	0	0	5	2	9	7	3	1	1	2	0	0	6	12	15	22	7	4
GPR179	ENSG00000188888	31371	17	4.6006e-06	0	0	7.4476e-05	3.1176e-05	0.819	1.90113172124896	19.81879	3.416421	1	1	1	1.18258637993481	1.02	1.02	1.11236542032328	1	1	1.71974812641851	2.954614	1.422852	1.137341973534	1	1	1.26513988244145	1	1	0.780796595516436	0.303215626534727	1	0	0	9	3	3	5	0	0	0	0	15	30	6	7	10	11	0	0	0	0	89	79	29	32
GPR18	ENSG00000125245	4472	13	7.2239e-07	0	0	1.0689e-05	4.78e-06	1.798	1	19.81879	3.416421	1	1	1	1	1.02	1.02	1	1	1	1	2.954614	1.422852	1	1	1	1	1	1	0.871791839338473	0.743451618645771	0	0	0	1	1	1	1	0	0	0	0	4	4	1	0	2	3	0	0	0	0	8	9	7	5
GPR180	ENSG00000152749	28899	13	9.3196e-07	0	0	1.0221e-05	4.1536e-06	1.107	1.1060560268034	19.81879	3.416421	1	1	1	1.0137048726549	1.02	1.02	1.0122282399669	1	1	1.07823229165553	2.954614	1.422852	1.03347523111766	1	1	1.04611281424361	1	1	0.8217140639742	0.426763834838674	0	0	0	0	0	1	1	0	0	0	0	9	7	2	1	3	2	0	0	0	0	11	21	6	4
GPR182	ENSG00000166856	13708	12	5.0749e-07	0	0	1.4999e-05	6.3815e-06	1.346	1	19.81879	3.416421	1	1	1	1	1.02	1.02	1	1	1	1	2.954614	1.422852	1	1	1	1	1	1	0.871797674462003	0.7435120683115	0	0	0	1	0	0	1	0	0	0	0	4	4	2	0	0	1	0	0	0	0	15	17	3	9
GPR183	ENSG00000169508	3128	13	4.5944e-07	0	4.31766127023661e-06	1.0734e-05	4.1302e-06	1.061	1.17066529717665	19.81879	3.416421	1	1	1	1.03021183301116	1.02	1.02	0.98636407474232	1	1.01370160716287	1.14075242873404	2.954614	1.422852	0.962912578762651	1	1.19433525651288	1	1	1.21069956901839	0.791467432071035	0.329619577319644	0	0	0	1	0	0	1	0	0	1	0	2	4	2	4	0	1	0	0	5	5	12	13	2	8
GPR19	ENSG00000183150	4473	12	8.2542e-07	0	5.25217728431015e-06	1.1797e-05	4.7084e-06	0.681	3.35972843583723	19.81879	3.416421	1	1	1	1.33542610581242	1.02	1.02	1.1381609804616	1	1.01183811029144	2.3105257207891	2.954614	1.422852	1	1	1.51780832458494	1.1381609804616	1	1.53577630693264	0.709651063482509	0.185861964165846	0	0	1	2	0	0	0	0	0	2	0	4	7	2	3	1	0	0	0	3	2	8	8	4	4
GPR20	ENSG00000204882	4475	8	2.3462e-07	0	5.8793353765324e-06	1.9266e-05	1.0083e-05	0.868	1.64665722486462	19.81879	3.416421	1	1	1	1.14135909595806	1.02	1.02	0.94304329986513	1	0.979232411129657	1.56230641983198	2.954614	1.422852	1	1	1.16059143341619	1	1	1.13648874768056	0.80570262058339	0.370615261711681	0	0	0	0	0	0	0	0	0	1	0	7	2	0	1	0	1	0	0	1	3	8	13	0	4
GPR21	ENSG00000188394	4476	9	4.6684e-07	0	6.53261339092872e-07	1.0082e-05	3.9843e-06	0.83	1.8353387994431	19.81879	3.416421	1	1	1	1.17280233331771	1.02	1.02	0.891499299436516	1	1	1.68230962152354	2.954614	1.422852	1.4151161597341	1	1	1.26157506502425	1	1	0.781665555042949	0.305244182982279	0	0	0	0	0	1	0	0	0	0	0	2	3	2	0	1	3	0	0	0	0	16	12	2	6
GPR22	ENSG00000172209	4477	7	1.3964e-06	0	6.25117082601055e-06	1.0733e-05	3.5496e-06	0.646	3.98841389584761	19.81879	3.416421	1	1	1	1.38456848185435	1.02	1.02	0.810808183677801	1	0.97532683850667	2.50267866241886	2.954614	1.422852	0.642288146730437	1	0.951643422960445	1	1	1	0.871803508714878	0.743572517977229	0	0	0	1	0	0	1	0	0	1	2	2	3	0	2	0	1	0	0	4	8	10	11	5	6
GPR25	ENSG00000170128	4480	1	3.549e-07	5.76045087483177e-06	7.6298802153432e-06	1.6151e-05	9.1174e-06	1.264	1	19.81879	3.416421	1	1	1	1	1.02	1.02	1	0.979090796101883	1.01630509705237	1	2.954614	1.422852	1	2.9615792242045	0.717706118381151	1	2.89965496034518	1	0.579351731018793	0.0894341541385635	0	0	0	0	1	0	0	3	2	0	2	3	5	3	0	0	0	0	2	5	4	7	7	5	7
GPR26	ENSG00000154478	4481	10	7.198e-07	6.07029740980574e-06	6.45581683626273e-06	1.4127e-05	7.483e-06	0.593	5.22646680957978	19.81879	3.416421	1	1	1	1.46887372371566	1.02	1.02	1.47310397454183	1.00283218598656	1.01785646870862	2.83452092849372	2.954614	1.422852	0.445760533840993	0.214686839583271	0.550100384914446	1	1	1	0.871809342097293	0.743632967642958	0	0	1	2	0	0	2	2	7	0	5	2	12	1	1	2	0	4	5	3	1	7	8	7	9
GPR27	ENSG00000170837	4482	3	1.9371e-07	0	0	8.685e-06	4.7601e-06	1.051	1.18644363737104	19.81879	3.416421	1	1	1	1.03424298093313	1.02	1.02	1	1	1	1.15602061412205	2.954614	1.422852	1	1	1	1	1	1	0.871815174609445	0.743693417308687	0	0	0	1	0	0	0	0	0	0	0	5	5	4	2	0	0	0	0	0	0	14	12	5	20
GPR3	ENSG00000181773	4484	1	3.2596e-07	0	5.56835079288804e-06	1.2058e-05	5.5244e-06	1.543	1	19.81879	3.416421	1	1	1	1	1.02	1.02	1	1	1.04432043940331	1	2.954614	1.422852	1	1	0.745379594719141	1	1	1	0.871821006251527	0.743753866974416	0	0	0	0	0	0	0	0	0	0	2	2	4	3	1	0	1	0	0	7	4	10	9	3	6
GPR31	ENSG00000120436	4486	6	7.1092e-08	0	0	1.1293e-05	5.4982e-06	1.905	1	19.81879	3.416421	1	1	1	1	1.02	1.02	1	1	1	1	2.954614	1.422852	1	1	1	1	1	1	0.848895942009667	0.559986883158003	0	0	0	1	0	0	0	0	0	0	0	2	5	1	1	1	1	0	0	0	0	14	10	2	7
GPR35	ENSG00000178623	4492	2	3.357e-07	0	3.60064638082065e-06	1.5106e-05	7.7529e-06	1.509	1	19.81879	3.416421	1	1	1	1	1.02	1.02	1	1	1.0148623155709	1	2.954614	1.422852	1	1	0.968893975038078	1	1	1	0.871826837023734	0.743814316640145	0	0	0	1	0	0	0	0	0	2	5	4	7	0	3	0	0	0	0	5	5	9	10	4	2
GPR37	ENSG00000170775	4494	7	1.0191e-06	0	9.933854214123e-06	1.9062e-05	8.2229e-06	0.789	2.11087471082666	19.81879	3.416421	1	1	1	1.21091739976017	1.02	1.02	1	1	0.973933915275892	1.8284214859209	2.954614	1.422852	0.787604933481991	1	1.58671117168224	1	1	1.54535182384849	0.738435505533969	0.223989685834838	0	0	1	3	3	0	1	0	0	4	4	7	8	0	3	0	0	0	0	7	12	18	26	5	6
GPR37L1	ENSG00000170075	14923	1	9.0379e-07	0	0	1.6299e-05	8.7102e-06	1.355	1	19.81879	3.416421	1	1	1	1	1.02	1.02	1	1	1	1	2.954614	1.422852	1	1	1	1	1	1	0.87183266692626	0.743874766305874	0	0	0	0	0	0	3	0	0	0	0	3	6	1	1	0	0	0	0	0	0	20	13	6	8
GPR39	ENSG00000183840	4496	2	4.3299e-07	0	9.11744365960309e-06	2.098e-05	1.0994e-05	1.81	1	19.81879	3.416421	1	1	1	1	1.02	1.02	1	1	1.02680055069701	1	2.954614	1.422852	1	1	2.29173597924652	1	1	2.35315576554247	0.632148615336681	0.118420610321343	0	0	0	0	0	2	1	0	0	5	3	7	7	2	2	1	1	0	0	10	10	20	22	13	14
GPR4	ENSG00000177464	4497	19	3.8624e-07	8.60591687871077e-06	6.25438167938931e-06	1.6552e-05	8.7466e-06	0.861	1.67734654330374	19.81879	3.416421	1	1	1	1.14688455878338	1.02	1.02	0.886815857874482	1.0083246237368	1.06404117667418	1.58336033076273	2.954614	1.422852	1	22.7895999404189	0.951587348108569	1	22.9793147850351	1.0125281215897	0.123253996265735	0.00519193560275024	0	2	0	2	1	0	0	5	0	1	2	6	3	1	2	0	2	4	4	8	3	13	7	7	4
GPR42	ENSG00000126251	4500	19	1.4317e-07	0	0	1.0234e-05	5.2754e-06	1.661	1	19.81879	3.416421	1	1	1	1	1.02	1.02	1	1	1	1	2.954614	1.422852	1	1	1	1	1	1	0.8718384959593	0.743935215971603	0	0	0	0	0	0	0	0	0	0	0	0	2	0	0	0	0	0	0	0	0	1	4	0	1
GPR45	ENSG00000135973	4503	2	4.0171e-07	6.30109771309771e-07	7.59168399168399e-06	1.8258e-05	9.7215e-06	0.85	1.7291003393933	19.81879	3.416421	1	1	1	1.15580747618612	1.02	1.02	0.934327439636631	1	1.04095349108589	1.61738998241603	2.954614	1.422852	1.38556293863857	0.663826699260038	1.20040843907825	1.29456947291358	1	1.24956935538747	0.728382395461011	0.20953870041837	0	0	0	1	1	1	0	0	1	2	2	6	5	1	3	0	1	0	0	7	4	21	15	10	5
GPR52	ENSG00000203737	4508	1	7.5699e-07	0	6.16707103825137e-06	1.1174e-05	3.8537e-06	0.93	1.43593960206098	19.81879	3.416421	1	1	1	1.09734782840821	1.02	1.02	1.00524235981846	1	1.04332299995156	1.39507391323893	2.954614	1.422852	1.24767864863651	1	1.23220658118002	1.25421942905047	1	1.28558946683679	0.729233568042972	0.210711603539264	0	0	0	1	0	1	0	0	0	2	2	2	6	0	2	3	4	0	0	7	4	13	10	4	4
GPR55	ENSG00000135898	4511	2	4.0283e-07	0	2.35029887745557e-06	1.0853e-05	4.787e-06	1.707	1	19.81879	3.416421	1	1	1	1	1.02	1.02	1	1	0.988464591835243	1	2.954614	1.422852	1	1	0.870255632254395	1	1	1	0.84890569355847	0.560047332823732	0	0	0	2	0	0	0	0	0	0	1	1	4	2	2	0	1	0	0	0	1	8	9	6	8
GPR6	ENSG00000146360	4515	6	3.4482e-07	4.39852529696437e-06	7.37381786185657e-06	1.3944e-05	7.6535e-06	0.976	1.32655878739076	19.81879	3.416421	1	1	1	1.07003995627838	1.02	1.02	1	0.96507426051566	1.03741641294209	1.29160588631572	2.954614	1.422852	0.928215285142172	0.561688569280438	1.20521764612378	1	1	1.25031256725624	0.783751580808247	0.310198085350931	0	0	1	1	0	0	1	0	1	2	2	3	5	2	2	0	0	0	4	8	6	10	13	12	8
GPR61	ENSG00000156097	13300	1	9.3161e-07	9.64806652806653e-07	8.22957103257104e-06	1.6574e-05	6.8711e-06	0.459	10.6059624718042	19.81879	3.416421	1	1	1	1.75110247792509	1.02	1.02	1.24216007553359	0.991277752933625	0.968611553294233	3.96244282030517	2.954614	1.422852	1	1	2.48621457221831	1.24216007553359	1	2.40817615861914	0.572206356383153	0.0861829258877338	0	0	0	1	0	0	0	0	0	6	5	8	9	3	2	1	0	0	1	5	10	12	26	6	10
GPR62	ENSG00000180929	13301	3	1.5585e-07	0	0	7.21e-06	3.9455e-06	1.295	1	19.81879	3.416421	1	1	1	1	1.02	1.02	1	1	1	1	2.954614	1.422852	1	1	1	1	1	1	0.848915443226369	0.560107782489461	0	0	0	1	0	0	0	0	0	0	0	3	3	1	1	0	1	0	0	0	0	5	6	1	5
GPR63	ENSG00000112218	13302	6	7.3788e-07	0	0	1.1893e-05	4.7267e-06	0.701	3.05695346644541	19.81879	3.416421	1	1	1	1.30943392886211	1.02	1.02	0.802323174890895	1	1	2.20930290444118	2.954614	1.422852	0.568036352469029	1	1	1	1	1	0.87184432412305	0.743995665637332	0	0	0	0	0	0	2	0	0	0	0	5	7	2	3	1	3	0	0	0	0	18	16	3	4
GPR65	ENSG00000140030	4517	14	4.8378e-07	0	0	9.2813e-06	3.688e-06	0.833	1.8183367031822	19.81879	3.416421	1	1	1	1.17018841369812	1.02	1.02	1.22247984637888	1	1	1.67231543007814	2.954614	1.422852	1	1	1	1.22247984637888	1	1	0.789468592001197	0.324416695222055	0	0	0	0	0	0	0	0	0	0	0	1	3	0	1	3	1	0	0	0	0	11	10	4	2
GPR68	ENSG00000119714	4519	14	3.708e-07	3.37434738617201e-06	7.25995952782462e-06	1.5159e-05	8.9018e-06	1.364	1	19.81879	3.416421	1	1	1	1	1.02	1.02	1	0.993092820886815	0.95825257515115	1	2.954614	1.422852	1	1.18550560390181	1.56139195590605	1	1.17731710435598	1.49620786256727	0.707682092760009	0.183590082144566	0	0	0	0	0	0	1	1	1	3	2	5	4	1	4	1	2	1	2	2	7	14	15	6	7
GPR75	ENSG00000119737	4526	2	7.7977e-07	0	0	1.5467e-05	6.6478e-06	1.233	1	19.81879	3.416421	1	1	1	1	1.02	1.02	1	1	1	1	2.954614	1.422852	1	1	1	1	1	1	0.871850151417702	0.744056115303061	0	0	0	1	0	0	1	0	0	0	0	3	5	3	4	3	4	0	0	0	0	31	20	15	6
GPR75-ASB3	ENSG00000115239	0	2	1.2019e-06	0	0	1.581e-05	6.2262e-06	0.899	1.52915005237617	19.81879	3.416421	1	1	1	1.11827245109803	1.02	1.02	1.07018387971981	1	1	1.47448629664815	2.954614	1.422852	1.27134425981141	1	1	1.36057213242448	1	1	0.764507878312158	0.268626383902021	0	0	0	0	1	0	0	0	0	0	0	0	0	0	0	0	0	0	0	0	0	0	0	0	0
GPR78	ENSG00000155269	4528	4	3.4356e-07	0	0	1.779e-05	8.8894e-06	1.818	1	19.81879	3.416421	1	1	1	1	1.02	1.02	1	1	1	1	2.954614	1.422852	1	1	1	1	1	1	0.871855977843452	0.74411656496879	0	0	0	1	0	0	0	0	0	0	0	8	8	3	3	2	3	0	0	0	0	12	13	8	11
GPR83	ENSG00000123901	4523	11	6.6748e-07	0	0	1.3124e-05	5.4994e-06	1.238	1	19.81879	3.416421	1	1	1	1	1.02	1.02	1	1	1	1	2.954614	1.422852	1	1	1	1	1	1	0.871861803400493	0.74417701463452	0	0	0	1	1	0	1	0	0	0	0	4	3	0	1	4	0	0	0	0	0	19	20	10	9
GPR84	ENSG00000139572	4535	12	9.8134e-07	0	0	1.2962e-05	4.6604e-06	1.585	1	19.81879	3.416421	1	1	1	1	1.02	1.02	1	1	1	1	2.954614	1.422852	1	1	1	1	1	1	0.871867628089021	0.744237464300249	0	0	0	1	0	0	0	0	0	0	0	5	2	1	4	0	1	0	0	0	0	8	19	4	3
GPR85	ENSG00000164604	4536	7	4.5736e-07	1.67594497310716e-07	4.97060752999586e-06	9.8799e-06	4.1074e-06	0.513	7.95796214102506	19.81879	3.416421	1	1	1	1.62339008918117	1.02	1.02	1	1	0.980995481380788	3.44909852231063	2.954614	1.422852	1	1	1.18010900666914	1	1	1.15768160307919	0.80145150250944	0.357593365977334	0	0	0	0	0	0	0	0	0	1	0	4	1	1	3	0	0	0	0	3	6	8	13	5	7
GPR87	ENSG00000138271	4538	3	6.9239e-07	0	0	1.0405e-05	4.4653e-06	1.448	1	19.81879	3.416421	1	1	1	1	1.02	1.02	1	1	1	1	2.954614	1.422852	1	1	1	1	1	1	0.871873451909229	0.744297913965978	0	0	0	0	1	0	0	0	0	0	0	6	9	0	1	1	0	0	0	0	0	8	17	5	4
GPR88	ENSG00000181656	4539	1	3.9395e-07	4.07645994930291e-06	4.14944005069708e-06	8.2259e-06	4.5593e-06	0.528	7.35019143496158	19.81879	3.416421	1	1	1.09700469022584	1.59154856221985	1.02	1.02	1	1.04103181071759	1.00982509838454	3.32183277924718	2.954614	1.422852	1	2.31778259538194	1.16183310058659	1	2.41288541212017	1.28705880574073	0.563123454038279	0.0822349824916669	0	0	1	1	2	0	0	2	1	2	3	4	4	0	2	0	0	5	2	4	4	9	6	9	5
GPR89A	ENSG00000117262	31984	1	1.215e-06	4.69333691341705e-06	2.15200842696629e-06	7.2275e-06	2.4148e-06	1.485	1	19.81879	3.416421	1	1	1	1	1.02	1.02	1	1.00378436329966	1.00477659142692	1	2.954614	1.422852	1	1.63802253899373	1.24275921082777	1	1.64422141137432	1.24869536381993	0.668280787572775	0.1450052255335	0	0	0	0	0	0	0	1	0	1	0	2	0	0	1	0	2	2	2	2	2	5	5	2	5
GPR89B	ENSG00000188092	13840	1	7.2226e-07	2.16590598347107e-06	1.73169401652893e-06	3.8976e-06	1.2328e-06	1.24	1	19.81879	3.416421	1	1	1	1	1.02	1.02	1	1.00995956686928	1.03364358849433	1	2.954614	1.422852	1	3.69549273758287	1.33670161137275	1	3.73229824461778	1.38167305032547	0.431023152720189	0.0419900206586873	0	0	0	0	0	0	0	2	0	2	2	4	2	2	0	0	3	1	0	3	0	4	0	0	0
GPRC5A	ENSG00000013588	9836	12	6.5173e-07	0	0	1.2388e-05	5.7145e-06	1.627	1	19.81879	3.416421	1	1	1	1	1.02	1.02	1	1	1	1	2.954614	1.422852	1	1	1	1	1	1	0.842619017602112	0.523354385726178	0	0	0	1	0	0	0	0	0	0	0	5	13	2	2	2	1	0	0	0	0	25	12	9	5
GPRC5B	ENSG00000167191	13308	16	8.0757e-07	0	1.02993315487572e-05	1.7003e-05	9.263e-06	0.765	2.31507545300836	19.81879	3.416421	1.75450933090728	1	1	1.23540578047617	1.02	1.02	1.10266997980605	1	0.984382380566494	1.92267085342204	2.954614	1.422852	2.36107766426259	1	1.38353446201476	4.5678465511431	1	1.36192694731387	0.383179302404061	0.0327208710729388	1	0	0	1	0	2	0	0	0	2	0	7	2	1	1	1	0	0	0	4	6	8	10	12	9
GPRC5C	ENSG00000170412	13309	17	7.0612e-07	0	3.78853875476494e-06	1.9236e-05	9.4851e-06	0.878	1.60562878812835	19.81879	3.416421	1.29100467611486	1	1	1.13366789489632	1.02	1.02	0.93263549759402	1	1.01075911797677	1.53302361578285	2.954614	1.422852	0.766577445880968	1	0.635801431420359	1	1	1	0.871879274861312	0.744358363631707	1	0	0	0	0	0	2	0	0	0	4	7	12	5	5	2	4	0	0	6	7	28	25	4	8
GPRC5D	ENSG00000111291	13310	12	8.8821e-07	0	0	1.0639e-05	5.0728e-06	0.898	1.53252053926745	19.81879	3.416421	1	1	1	1.11898277491256	1.02	1.02	1.07593575372661	1	1	1.47718494208547	2.954614	1.422852	0.870927630404327	1	1	1	1	1	0.871885096945463	0.744418813297436	0	0	0	4	1	0	1	0	0	0	0	3	11	3	2	2	1	0	0	0	0	18	17	6	3
GPRC6A	ENSG00000173612	18510	6	1.2666e-06	0	0	2.247e-05	8.1125e-06	1.302	1	19.81879	3.416421	1	1	1	1	1.02	1.02	1	1	1	1	2.954614	1.422852	1	1	1	1	1	1	0.871890918161876	0.744479262963165	0	0	0	4	1	0	1	0	0	0	0	8	18	1	2	2	1	0	0	0	0	27	30	17	16
GPRIN1	ENSG00000169258	24835	5	9.8767e-07	0	0	2.9353e-05	1.5748e-05	0.32	22.1240029975527	19.81879	3.416421	5.51043066743638	1	1	2.19526516383473	1.02	1.02	0.888345097218689	1	1	5.79696155401763	2.954614	1.422852	3.40092005784735	1	1	16.648061661848	1	1	0.173561767451403	0.00847070829829265	1	0	0	1	1	3	2	0	0	0	0	14	22	3	2	1	1	0	0	0	0	46	49	14	12
GPRIN2	ENSG00000204175	23730	10	5.3493e-07	0	0	1.2713e-05	5.7939e-06	1.489	1	19.81879	3.416421	1	1	1	1	1.02	1.02	1	1	1	1	2.954614	1.422852	1	1	1	1	1	1	0.871896738510747	0.744539712628894	0	0	0	4	0	0	0	0	0	0	0	0	1	0	0	0	1	0	0	0	0	3	5	2	1
GPRIN3	ENSG00000185477	27733	4	8.8864e-07	0	0	2.4433e-05	1.0722e-05	1.474	1	19.81879	3.416421	1	1	1	1	1.02	1.02	1	1	1	1	2.954614	1.422852	1	1	1	1	1	1	0.871902557992267	0.744600162294623	1	0	0	0	0	0	0	0	0	0	0	6	20	2	2	0	0	0	0	0	0	41	40	7	4
GPS1	ENSG00000169727	4549	17	1.3275e-06	2.37405475504323e-07	1.16876541786744e-05	2.1123e-05	1.0052e-05	0.231	35.2364194617052	19.81879	3.416421	1	1	1	2.57824589564583	1.02	1.02	0.483160254152452	1	1.00219689889313	7.49593903568621	2.954614	1.422852	1	1	1.11348210245265	1	1	1.11592831005106	0.809572349287783	0.383110227817992	0	0	2	3	2	0	0	0	0	2	2	3	5	3	1	1	2	0	0	7	8	14	19	12	14
GPS2	ENSG00000132522	4550	17	9.5982e-07	0	0	9.1452e-06	3.2051e-06	0.583	5.50527785410325	19.81879	3.416421	1	1	1	1.48626305017721	1.02	1.02	0.791425837249139	1	1	2.90329178241292	2.954614	1.422852	1	1	1	1	1	1	0.871908376606632	0.744660611960352	0	0	0	2	0	0	0	0	0	0	0	4	3	0	1	0	1	0	0	0	0	5	6	5	3
GPSM1	ENSG00000160360	17858	9	1.5449e-06	0	0	3.1594e-05	1.7546e-05	0.684	3.31185499609529	19.81879	3.416421	1	1	1	1.3314339527174	1.02	1.02	1.10169716659625	1	1	2.29495997176397	2.954614	1.422852	1.57473064366907	1	1	1.73487628828251	1	1	0.711637915811489	0.188193628724433	0	0	0	1	1	2	2	0	0	0	0	6	14	3	7	4	4	0	0	0	0	12	18	7	5
GPSM2	ENSG00000121957	29501	1	2.1672e-06	0	2.19034312210201e-06	1.8788e-05	6.4537e-06	0.864	1.66398783438067	19.81879	3.416421	1	1	1	1.1445020904935	1.02	1.02	0.744880646864069	1	1.00471511840843	1.57428056883523	2.954614	1.422852	2.13842881616512	1	0.872814044452895	1.59287423985784	1	1	0.731625743586583	0.214056413130829	0	0	0	0	1	3	1	0	0	0	1	7	12	5	3	1	6	0	0	2	2	20	27	13	9
GPSM3	ENSG00000213654	13945	6	4.1659e-07	0	2.62386360917248e-06	5.3929e-06	1.6049e-06	0.787	2.12657827994438	19.81879	3.416421	1	1	1	1.21289464814207	1.02	1.02	1	1	0.99616814268707	1.83602058924575	2.954614	1.422852	1	1	1.23204394654843	1	1	1.227322929942	0.788627960582584	0.322264725028343	0	0	0	0	1	0	0	0	0	1	0	1	0	0	2	0	0	0	0	2	3	8	4	1	3
GPT	ENSG00000167701	4552	8	1.0641e-06	0	0	2.6051e-05	1.2439e-05	1.623	1	19.81879	3.416421	3.42005306691424	1	1	1	1.02	1.02	1	1	1	1	2.954614	1.422852	1	1	1	3.42005306691424	1	1	0.539292976119927	0.072783968388947	2	0	0	1	0	3	3	0	0	0	0	2	10	4	1	2	1	0	0	0	0	23	18	8	12
GPT2	ENSG00000166123	18062	16	1.2037e-06	1.76009646302251e-06	1.01612733118971e-05	1.7974e-05	8.344e-06	0.698	3.09996860508336	19.81879	3.416421	1	1	1	1.31324065145806	1.02	1.02	0.882055338176178	1	0.958412037809731	2.2241093380174	2.954614	1.422852	1.56043508945804	1	1.22221136830151	1.37639010053389	1	1.17138208812807	0.729275960622914	0.210770257574153	0	0	0	0	0	1	0	0	0	3	4	4	6	3	3	1	2	0	0	7	14	15	23	15	10
GPX1	ENSG00000233276	4553	3	2.0513e-07	4.12568754774637e-07	3.46652597402597e-06	6.2075e-06	3.0388e-06	1.892	1	19.81879	3.416421	1	1	1	1	1.02	1.02	1	1	0.983010581805642	1	2.954614	1.422852	1	1	1	1	1	1	0.848925191013907	0.56016823215519	0	0	0	0	1	1	1	0	0	0	0	1	1	0	1	1	2	0	0	1	3	6	6	3	0
GPX2	ENSG00000176153	4554	14	3.7066e-07	0	4.14396661367249e-07	7.4473e-06	2.7368e-06	1.686	1	19.81879	3.416421	1	1	1	1	1.02	1.02	1	1	1.0034444623852	1	2.954614	1.422852	1	1	0.901729788262098	1	1	1	0.842630017497871	0.523414835391907	0	0	0	0	0	1	1	0	0	0	1	0	9	0	1	1	2	0	0	1	1	8	6	2	4
GPX3	ENSG00000211445	4555	5	5.7198e-07	0	4.02843150033944e-06	7.4734e-06	3.3235e-06	0.801	2.02133134254991	19.81879	3.416421	1	1	1	1.19928943476087	1.02	1.02	1.39627513902488	1	0.989870797693557	1.78377075646101	2.954614	1.422852	0.872433778612154	1	1.55228141637643	1.21815759552169	1	1.53655804387342	0.693934946335955	0.168719816750129	0	0	0	0	0	1	3	0	0	2	0	3	4	0	0	4	1	0	0	1	2	4	5	3	1
GPX4	ENSG00000167468	4556	19	5.3271e-07	0	0	7.5289e-06	4.35e-06	1.278	1	19.81879	3.416421	1	1	1	1	1.02	1.02	1	1	1	1	2.954614	1.422852	1	1	1	1	1	1	0.848934936921629	0.560228681820919	0	0	0	2	0	3	1	0	0	0	0	1	3	0	0	2	1	0	0	0	0	14	7	3	2
GPX5	ENSG00000224586	4557	6	3.6974e-07	0	0	6.0292e-06	2.6119e-06	1.336	1	19.81879	3.416421	1	1	1	1	1.02	1.02	1	1	1	1	2.954614	1.422852	1	1	1	1	1	1	0.871914194354035	0.744721061626081	0	0	0	0	0	0	0	0	0	0	0	1	5	0	2	1	1	0	0	0	0	7	3	5	4
GPX6	ENSG00000198704	4558	6	4.1825e-07	0	0	5.4872e-06	2.5664e-06	1.562	1	19.81879	3.416421	1	1	1	1	1.02	1.02	1	1	1	1	2.954614	1.422852	1	1	1	1	1	1	0.848944680950079	0.560289131486648	0	0	0	0	2	1	1	0	0	0	0	5	7	0	0	0	1	0	0	0	0	8	9	0	1
GPX7	ENSG00000116157	4559	1	8.3243e-07	0	3.31414925373134e-07	5.5512e-06	2.5154e-06	1.412	1	19.81879	3.416421	1	1	1	1	1.02	1.02	1	1	0.991654723783851	1	2.954614	1.422852	1	1	0.903104070305981	1	1	1	0.840338379453256	0.511083103583174	1	0	0	0	0	0	1	0	0	0	1	1	2	2	3	1	2	0	0	0	1	11	7	3	1
GPX8	ENSG00000164294	33100	5	3.0292e-07	0	2.00085220588235e-06	4.3193e-06	1.693e-06	1.061	1.17066529717665	19.81879	3.416421	1	1	1	1.03021183301116	1.02	1.02	1.01681954906633	1	0.965992906798858	1.14075242873404	2.954614	1.422852	1	1	1.46389514276731	1.01681954906633	1	1.41411232421052	0.75372490299346	0.248770804669516	0	0	0	0	0	0	0	0	0	2	1	3	3	2	0	1	0	0	0	0	4	3	4	1	3
GRAMD1A	ENSG00000089351	29305	19	2.106e-06	0	8.97448504137491e-06	3.1898e-05	1.3234e-05	0.502	8.43629946094741	19.81879	3.416421	2.48682711378554	1	1.40921951275953	1.64768518126814	1.02	1.02	1.0121296330287	1	1.01829281710414	3.54640356293041	2.954614	1.422852	0.452017144894814	1	1	1.13772327271792	1	1.43499810756602	0.726356621648729	0.206783641068448	1	0	2	3	2	0	1	0	0	0	0	9	7	4	5	4	4	0	0	6	5	20	26	11	13
GRAMD1B	ENSG00000023171	29214	11	2.1708e-06	5.57847467968273e-06	9.67851616839537e-06	2.7024e-05	1.2023e-05	0.245	32.7271916348537	19.81879	3.416421	17.2813091572349	1	1	2.51262124984728	1.02	1.02	0.692653871402211	1.03955939680815	0.98940640750555	7.1934013115993	2.954614	1.422852	0.214989524559866	1.07513782405669	1.5941639390205	2.5734172328323	1.117669627862	1.57727601588117	0.466986917386533	0.0504559860935462	2	1	0	1	2	0	1	1	1	4	4	6	14	3	5	1	1	5	2	5	7	26	19	12	8
GRAMD1C	ENSG00000178075	25252	3	2.5776e-06	0	0	1.6313e-05	5.5753e-06	1.076	1.14818509266492	19.81879	3.416421	1	1	1	1.0244684237978	1.02	1.02	1.05619696054875	1	1	1.11899908980159	2.954614	1.422852	1.25916558665146	1	1	1.32992686544886	1	1	0.769074957016911	0.277718514852839	0	0	0	0	1	3	0	0	0	0	0	6	12	1	2	5	1	0	0	0	0	18	11	6	4
GRAMD2A	ENSG00000175318	27287	15	9.921e-07	0	0	9.4457e-06	3.2858e-06	1.357	1	19.81879	3.416421	1	1	1	1	1.02	1.02	1	1	1	1	2.954614	1.422852	1	1	1	1	1	1	0.871920011234671	0.74478151129181	0	0	0	2	1	0	0	0	0	0	0	0	0	0	0	0	0	0	0	0	0	0	0	0	0
GRAMD2B	ENSG00000155324	24911	5	1.2683e-06	0	2.8898534923339e-07	1.0874e-05	4.5479e-06	1.142	1.06509114307406	19.81879	3.416421	1	1	1	1.003238582761	1.02	1.02	1	1	1	1.03859217073869	2.954614	1.422852	1	1	1	1	1	1	0.871925827248731	0.744841960957539	1	0	0	0	0	0	0	0	0	0	0	0	0	0	0	0	0	0	0	0	0	0	0	0	0
GRAMD4	ENSG00000075240	29113	22	2.1013e-06	4.35032699418912e-06	1.44198647649234e-05	2.7134e-05	1.3089e-05	0.162	51.3724790380871	19.81879	3.416421	1	1	1	2.92802953433028	1.02	1.02	1	0.988120370077349	1.07164302211761	9.23821159893061	2.954614	1.422852	1	2.28981033776216	0.50729920928025	1	2.26260823835648	1	0.641991818580357	0.125003225212638	0	0	1	1	1	0	0	2	1	1	7	4	9	2	5	0	0	0	1	11	5	15	14	11	9
GRAP	ENSG00000154016	4562	17	2.168e-07	3.46570464135021e-07	3.04539578059072e-06	5.2428e-06	2.3653e-06	1.217	1	19.81879	3.416421	1	1	1	1	1.02	1.02	1	1	1.00711598596124	1	2.954614	1.422852	1	1	1	1	1	1.00711598596124	0.835865622995405	0.488417646825118	0	0	0	0	0	0	0	0	0	0	0	2	0	0	0	0	0	0	0	1	0	1	1	2	0
GRAP2	ENSG00000100351	4563	22	1.5184e-06	0	4.77552468007313e-06	1.1432e-05	4.9133e-06	0.765	2.31507545300836	19.81879	3.416421	1	1	1	1.23540578047617	1.02	1.02	0.799041834180218	1	1.00468893976705	1.92267085342204	2.954614	1.422852	1	1	1.26407970856585	1	1	1.27000690218006	0.779763113114505	0.300829591204834	0	0	1	1	0	0	0	0	0	2	2	4	6	2	0	0	2	0	0	3	3	16	10	7	6
GRB10	ENSG00000106070	4564	7	1.8208e-06	5.1393399339934e-06	6.74931683168317e-06	2.0657e-05	9.4693e-06	0.335	20.4570168323387	19.81879	3.416421	1	1	1	2.13861322906929	1.02	1.02	0.260002640793526	0.999257292305626	0.981891128966298	5.55679599262593	2.954614	1.422852	1	1.0962749260303	0.729398617506028	1	1.09546071420758	1	0.813102616261801	0.395076844671576	0	1	0	1	0	0	0	1	1	0	2	10	9	3	4	0	3	1	1	2	4	16	15	10	7
GRB14	ENSG00000115290	4565	2	1.4718e-06	3.92512734396866e-07	9.75565631122306e-07	1.3616e-05	5.4501e-06	0.496	8.70951721803263	19.81879	3.416421	1	1	1	1.66128882835473	1.02	1.02	0.443309498472626	1	1	3.60096208315027	2.954614	1.422852	0.491949227359942	1	0.892490854168932	1	1	1	0.871931642396411	0.744902410623268	0	0	0	0	2	0	1	0	0	0	1	10	9	0	2	0	3	0	0	0	0	18	23	9	7
GRB2	ENSG00000177885	4566	17	8.3409e-07	4.53541751025992e-06	3.34898248974008e-06	7.8844e-06	3.2003e-06	0.357	18.2293482771871	19.81879	3.416421	1	1	1	2.05949249904587	1.02	1.02	1	1	0.983537717460407	5.22498232428943	2.954614	1.422852	1	1	1.42812121161314	1	1	1.40461107672678	0.758272034223457	0.256881828722914	0	0	0	0	0	0	0	0	0	2	1	2	3	2	1	0	0	0	0	3	6	3	6	3	4
GRB7	ENSG00000141738	4567	17	1.6556e-06	0	0	2.3678e-05	8.9328e-06	0.731	2.66970605462474	19.81879	3.416421	1	1	1	1.27307437339434	1.02	1.02	0.978328278075785	1	1	2.06820597186968	2.954614	1.422852	0.70690603600688	1	1	1	1	1	0.871937456677904	0.744962860288998	0	0	0	1	1	0	1	0	0	0	0	2	9	0	1	1	1	0	0	0	0	23	23	9	4
GREB1	ENSG00000196208	24885	2	4.1944e-06	2.04741533396049e-06	3.49916451081844e-05	7.6365e-05	4.0555e-05	0.476	9.68725392873024	19.81879	3.416421	1	1	1	1.70852291006289	1.02	1.02	1.15634946443354	1	1.07347612990227	3.79079878202989	2.954614	1.422852	0.414373597413813	0.425551704256458	1.07332217846796	1	1	1.15218573828007	0.802709164156103	0.361372386426501	0	0	1	3	4	1	2	0	2	8	14	23	33	8	15	6	5	0	0	29	28	70	62	36	43
GREB1L	ENSG00000141449	31042	18	4.4867e-06	0	0	5.4271e-05	2.1698e-05	0.075	88.5271899215933	19.81879	3.416421	1	1	1	3.41563565868804	1.02	1.02	1.88460934581304	1	1	12.3150862695564	2.954614	1.422852	1	1	1	1.88460934581304	1	1	0.69199521633409	0.166751095492318	1	0	0	4	0	0	0	0	0	0	0	15	14	2	13	3	0	0	0	0	0	42	55	20	28
GREM1	ENSG00000166923	2001	15	2.8935e-07	1.18949949916528e-06	3.07375091819699e-06	6.3054e-06	2.4473e-06	0.818	1.90739080182593	19.81879	3.416421	1	1	1	1.18349156680988	1.02	1.02	0.926024700441444	1.01504232588608	0.98362699868821	1.72321418377186	2.954614	1.422852	1.44875171878547	1	1.11024735567415	1.34157987640235	1.01504232588608	1.09206927426329	0.74667935076174	0.236895446906879	0	0	0	0	0	1	0	0	0	1	1	2	1	0	0	0	1	2	1	1	3	8	7	2	1
GREM2	ENSG00000180875	17655	1	3.1143e-07	1.79867700729927e-06	3.86355821167883e-06	7.8854e-06	4.0311e-06	1.268	1	19.81879	3.416421	1	1	1	1	1.02	1.02	1	1	1.06373888102038	1	2.954614	1.422852	1	0.630310416397656	1.28541403290802	1	1	1.36734488501348	0.763587380354449	0.266845306968812	0	0	0	0	1	0	0	0	1	2	2	2	4	1	0	0	0	0	0	7	2	7	3	7	3
GRHL1	ENSG00000134317	17923	2	1.8804e-06	0	9.97334243236657e-06	1.9024e-05	8.0946e-06	0.428	12.5145232236772	19.81879	3.416421	1	1	1.21388550156739	1.83501706196541	1.02	1.02	0.648774204294996	1	1.00942310040292	4.30216679182754	2.954614	1.422852	0.950758488175539	1	3.2099820725557	1	1	3.93326828662048	0.502523078822838	0.060402966510406	0	0	2	2	0	1	1	0	0	6	2	12	4	4	0	1	2	0	0	10	12	22	29	9	3
GRHL2	ENSG00000083307	2799	8	2.4197e-06	0	1.00359440993789e-05	2.0453e-05	8.3966e-06	0.27	28.7105924184093	19.81879	3.416421	1	1	1	2.40043013133036	1.02	1.02	1	1	1.0127627473204	6.68837587114368	2.954614	1.422852	1	1	1.26318944761106	1	1	1.27931121534871	0.777765540904549	0.296297682220163	0	0	0	1	0	0	0	0	0	2	1	4	3	3	3	0	0	0	0	7	7	19	20	7	10
GRHL3	ENSG00000158055	25839	1	1.1872e-06	0	9.83600507982583e-06	2.0799e-05	8.8785e-06	0.277	27.680886764727	19.81879	3.416421	1	1	1	2.37017088542095	1.02	1.02	0.83605338785986	1	0.985453948198561	6.55449542058094	2.954614	1.422852	2.04789561265941	1	2.92399393282418	1.71215006494724	1	2.88146136561023	0.44565756959527	0.0452589498676051	0	0	0	1	0	1	0	0	0	6	3	13	10	1	5	1	1	0	0	6	9	24	18	3	9
GRHPR	ENSG00000137106	4570	9	8.9133e-07	0	5.31080642115203e-06	1.2121e-05	5.8595e-06	1.165	1.04173181918043	19.81879	3.416421	1	1	1	1	1.02	1.02	1	1	0.980462982983245	1.01598834998446	2.954614	1.422852	1	1	1.1727641013928	1	1	1.14985178918725	0.803084617555395	0.362512336075774	0	0	1	1	0	0	0	0	0	1	0	2	3	3	4	1	2	0	0	3	6	10	8	3	6
GRIA1	ENSG00000155511	4571	5	2.3368e-06	1.36250986613783e-05	1.0523922657412e-05	3.1968e-05	1.355e-05	0.259	30.40973498296	19.81879	3.416421	1	1	1	2.44900089889144	1.02	1.02	1.07940642440566	1.02856028155483	1.03221378049981	6.90526949046289	2.954614	1.422852	1	1.51781204207066	1.13751842917496	1.07940642440566	1.56116118133951	1.17416219816689	0.677585875029011	0.153060453422416	0	3	0	4	1	0	0	2	1	2	2	7	7	6	2	1	0	10	10	8	6	25	29	14	12
GRIA2	ENSG00000120251	4572	4	1.9881e-06	1.02751253003776e-05	8.77805956059046e-06	2.4295e-05	1.0541e-05	0.247	32.3848764433788	19.81879	3.416421	1.00582628274648	12914.2340408412	1.45413196820241	2.50340933517258	1.02	1.02	0.715318855519619	0.98261900243213	1.05976402825107	7.15138058097387	2.954614	1.422852	1	0.406824081275089	0.638520217628592	1	5162.50474207804	1	0.000220427410662014	3.84314225475857e-06	1	7	2	10	1	0	0	1	3	0	3	1	8	3	5	1	1	0	1	8	3	10	13	6	10
GRIA4	ENSG00000152578	4574	11	2.8045e-06	9.09680682201958e-06	6.59923674434314e-06	2.461e-05	9.6874e-06	0.429	12.4479343494408	19.81879	3.416421	1	1	1	1.83217992945672	1.02	1.02	0.616192081539994	1.02416617309263	1.01416649895489	4.29064446879723	2.954614	1.422852	0.801826171146802	0.627924525770761	0.859170462470598	1	1	1	0.871943270093403	0.745023309954727	0	2	0	3	1	1	1	1	2	1	3	3	7	4	2	2	3	6	5	6	6	22	26	14	13
GRID1	ENSG00000182771	4575	10	1.934e-06	1.88661285500747e-06	1.24988101644245e-05	3.848e-05	1.7966e-05	0.244	32.8998107141495	19.81879	3.416421	1	1	1	2.5172425660647	1.02	1.02	1.14894235567846	0.994486037915846	0.961363794276623	7.21452167028258	2.954614	1.422852	1	1	0.596375011470223	1.14894235567846	1	1	0.803163441278031	0.362752342199522	0	0	0	2	0	0	0	0	0	0	3	9	11	6	4	1	0	1	2	1	4	18	24	19	17
GRID2	ENSG00000152208	4576	4	3.2223e-06	0	1.99215335849057e-06	3.1726e-05	1.1479e-05	0.17	49.0928944823729	19.81879	3.416421	1	1	1.71876363229761	2.88564844328837	1.02	1.02	0.307563003288009	1	1	9.01150096976436	2.954614	1.422852	0.11404541472443	1	1	1	1	1.71876363229761	0.713785570030429	0.19076001712047	0	0	1	3	0	0	1	0	0	0	0	3	11	3	5	0	1	0	0	0	0	33	31	16	8
GRID2IP	ENSG00000215045	18464	7	2.0985e-06	0	9.39318112244899e-07	3.7382e-05	1.7834e-05	0.42	13.0599112759855	19.81879	3.416421	2.42849757563035	1	1	1.85803096016403	1.02	1.02	1.55835927343673	1	1	4.39573990984929	2.954614	1.422852	0.113559583878424	1	1	1	1	1	0.871949082643102	0.745083759620456	1	0	0	4	3	0	3	0	0	0	0	10	20	9	8	2	0	0	0	0	0	27	41	12	20
GRIK1	ENSG00000171189	4579	21	2.0415e-06	0	1.61348439821694e-06	2.7375e-05	1.1915e-05	0.72	2.80297008898556	19.81879	3.416421	1	1	1	1.28605281961298	1.02	1.02	0.807589201162769	1	1.02575337038988	2.1185017504229	2.954614	1.422852	4.01356094395706	1	1	3.24130847654837	1	1.02575337038988	0.546572760992373	0.0755401953656665	0	0	0	2	0	3	0	0	0	0	0	5	15	8	9	2	4	0	0	3	1	35	36	19	14
GRIK2	ENSG00000164418	4580	6	2.4517e-06	8.17603533333334e-06	8.679978e-06	2.6066e-05	9.8765e-06	0.262	29.9361535193852	19.81879	3.416421	1	3.66750540540917	1	2.43563055618178	1.02	1.02	0.432704402285632	0.996749270128206	0.978870226088625	6.8453096817762	2.954614	1.422852	1	2.83106630683674	0.479837446565694	1	10.3491988144764	1	0.274893552442093	0.0175967649435179	0	3	0	3	0	0	0	2	0	0	6	10	15	4	5	1	2	3	4	2	4	22	28	12	27
GRIK3	ENSG00000163873	4581	1	2.754e-06	3.6326969996703e-06	2.167091658424e-05	3.7993e-05	1.8513e-05	0.192	43.4511462669901	19.81879	3.416421	1	1	1	2.77114359521771	1.02	1.02	0.578503477533092	1	0.963729646783746	8.4240875008644	2.954614	1.422852	1	1	0.52166285000734	1	1	1	0.871954894327194	0.745144209286185	0	0	3	6	2	0	0	0	0	2	8	5	17	2	6	1	1	0	0	9	14	35	30	9	28
GRIK4	ENSG00000149403	4582	11	2.0765e-06	0	2.08464176872912e-05	3.4654e-05	1.5671e-05	0.409	13.8476341978459	19.81879	3.416421	1	1	1	1.89060151993437	1.02	1.02	0.638965700819746	1	1.06655100095097	4.52851882974555	2.954614	1.422852	1	1	1.79208566837566	1	1	1.91135076339595	0.687487698936227	0.162296494644291	0	0	2	3	2	0	0	0	0	6	6	6	10	2	8	2	3	0	0	20	18	30	30	16	14
GRIK5	ENSG00000105737	4583	19	2.4691e-06	1.1054116774499e-05	1.66123310714849e-05	3.9487e-05	1.8077e-05	0.285	26.5502919299966	19.81879	3.416421	1	1	1.33773770461884	2.33620584400646	1.02	1.02	1	1.00223424182495	1.03913467688147	6.40528664524462	2.954614	1.422852	0.636266158969356	1.16120334050395	0.986527499085363	1	1.16379774957457	1.37136165352941	0.731209553959612	0.213469368263755	0	1	3	4	2	1	1	2	2	3	5	11	14	3	5	0	0	5	6	12	10	41	32	11	15
GRIN1	ENSG00000176884	4584	9	2.2265e-06	2.31423538856776e-05	1.11336461143224e-05	3.4276e-05	1.5849e-05	0.309	23.4299256734198	19.81879	3.416421	1.35479592238203	6.1294367145634e+34	1	2.23822921388277	1.02	1.02	1.16681252179938	0.998692951297779	1.03508556571414	5.98067859165346	2.954614	1.422852	0.410886571267528	24.1286015268808	0.61150512465058	1	1.47701430447088e+36	1	0	0	1	36	0	38	3	2	3	6	0	0	3	6	3	1	8	6	5	5	5	7	4	15	9	8	14
GRIN2A	ENSG00000183454	4585	16	2.4551e-06	1.15682081632653e-05	1.38327142857143e-05	5.234e-05	2.6319e-05	0.188	44.4148426237251	19.81879	3.416421	1	171147243.857714	6.82627197164474	2.7916982146926	1.02	1.02	0.953327474246783	1.00139978755769	0.982868190947776	8.52716914889813	2.954614	1.422852	1	0.562758075110441	1.90968647183565	1	96449313.3434702	12.8127083023098	4.85737207310634e-10	4.75984039933933e-12	1	11	4	18	3	0	0	1	2	5	4	14	21	8	9	3	2	3	3	5	7	40	43	27	34
GRIN2B	ENSG00000273079	4586	12	2.6004e-06	2.80564600040298e-05	2.03129214184969e-05	5.5059e-05	2.5147e-05	0.061	97.5119839097752	19.81879	3.416421	17600850706288.5	9.74563339049302e+39	1268124620.7881	3.51805809468883	1.02	1.02	0.26890734900731	0.986992421190051	1.00177531142002	12.9532743572137	2.954614	1.422852	1.09417275059324	2.08917152549482	3.3289675325981	5178717553679.64	2.00954615733818e+40	4229040248.16526	0	0	10	42	15	57	1	1	0	5	4	8	5	13	15	6	6	0	1	9	12	16	20	38	43	25	22
GRIN2C	ENSG00000161509	4587	17	1.6152e-06	0	2.17273317470257e-05	3.9538e-05	1.9557e-05	0.715	2.86680578124261	19.81879	3.416421	1.67172603755356	1	1	1.29208568305529	1.02	1.02	1.22270180647592	1	0.945077222266652	2.14190713647427	2.954614	1.422852	4.39454905080875	1	2.35071474863795	8.98255690011892	1	2.221606964984	0.147626386489449	0.00668827746299866	1	0	0	0	2	4	2	0	0	6	3	7	9	6	10	4	3	0	0	10	18	22	28	9	20
GRIN2D	ENSG00000105464	4588	19	1.9719e-06	0	0	4.1012e-05	2.1203e-05	0.167	49.9320984733103	19.81879	3.416421	1	1	1	2.90150470024099	1.02	1.02	1	1	1	9.09565384955576	2.954614	1.422852	0.195504745397803	1	1	1	1	1	0.871960705145873	0.745204658951914	0	0	0	2	0	2	3	0	0	0	0	5	11	6	7	0	0	0	0	0	0	19	13	14	13
GRIN3A	ENSG00000198785	16767	9	2.1349e-06	1.28552854036423e-06	1.89099932046752e-06	3.2283e-05	1.3162e-05	0.386	15.644848465842	19.81879	3.416421	1	1	1.7652857120976	1.96222514271963	1.02	1.02	1.64408722905348	1.01079777540755	1.01763526876269	4.82212026571198	2.954614	1.422852	1	1	1.46684938086126	1.64408722905348	1.01079777540755	2.63507316432629	0.474684426900336	0.0524656551984145	0	0	1	4	3	0	0	0	0	2	1	12	10	8	9	3	1	1	0	5	5	45	45	13	12
GRIN3B	ENSG00000116032	16768	19	1.0937e-06	0	0	4.3207e-05	2.2337e-05	0.978	1.32229140180403	19.81879	3.416421	1	1	1	1.06894972430938	1.02	1.02	1.08531772809134	1	1	1.28747645541002	2.954614	1.422852	1.10203002465975	1	1	1.19605272265216	1	1	0.794215937690579	0.336980280475059	0	0	0	1	1	1	1	0	0	0	0	6	14	3	5	5	4	0	0	0	0	33	29	14	13
GRINA	ENSG00000178719	4589	8	1.0643e-06	1.26755425709515e-06	4.41693906510852e-06	1.1681e-05	5.6747e-06	0.493	8.84950022768681	19.81879	3.416421	1	1	1.05040933665918	1.66818636915895	1.02	1.02	1	0.995066342709834	0.989602023501553	3.62864522465593	2.954614	1.422852	1	1	0.691725457758294	1	1	1	0.871966515099331	0.745265108617643	0	0	1	1	0	0	0	0	0	0	3	2	9	2	0	0	0	1	2	3	5	9	21	9	7
GRIP1	ENSG00000155974	18708	12	3.1396e-06	0	8.75258180264844e-06	3.3371e-05	1.3802e-05	0.356	18.3253540177428	19.81879	3.416421	1	1	1	2.06298791926344	1.02	1.02	0.991831649409821	1	1.07254916042468	5.23955883781899	2.954614	1.422852	0.246370247156069	1	0.881483478712654	1	1	1	0.871972324187763	0.745325558283372	0	0	1	3	2	0	1	0	0	2	5	9	13	4	7	1	0	0	0	9	3	33	23	18	12
GRK1	ENSG00000185974	10013	13	1.1115e-06	0	0	2.0989e-05	1.1612e-05	0.816	1.92005212826413	19.81879	3.416421	1	1	1	1.18530988493071	1.02	1.02	1.06162608618938	1	1	1.73017793488059	2.954614	1.422852	1.74861165874663	1	1	1.85637175154031	1	1	0.6958459881628	0.170689893908286	0	0	0	2	1	2	1	0	0	0	0	7	10	0	1	3	3	0	0	0	0	18	16	4	5
GRK2	ENSG00000173020	289	11	2.2406e-06	1.12746702336755e-05	1.06858447259227e-05	3.0639e-05	1.358e-05	0.178	46.941252598359	19.81879	3.416421	1	1	1	2.84362072117017	1.02	1.02	1	1	1	8.79198696507458	2.954614	1.422852	1	1	1	1	1	1	0.871978132411361	0.745386007949101	0	0	0	0	1	0	0	0	0	0	0	0	0	0	0	0	0	0	0	0	0	0	0	0	0
GRK4	ENSG00000125388	4543	4	1.5957e-06	0	0	1.6012e-05	6.7381e-06	1.087	1.13258103769157	19.81879	3.416421	1	1	1	1.02048176275139	1.02	1.02	1.02916306548267	1	1	1.10389958700379	2.954614	1.422852	0.895682291279613	1	1	1	1	1	0.871983939770318	0.74544645761483	0	0	0	0	1	0	4	0	0	0	0	6	8	0	3	6	5	0	0	0	0	35	21	8	9
GRK5	ENSG00000198873	4544	10	1.7096e-06	5.36790612244898e-06	8.07413265306121e-06	2.1828e-05	1.0099e-05	0.382	15.9793297019361	19.81879	3.416421	1	1	1.63709387269372	1.97517493048931	1.02	1.02	1.17572328245205	1.00314649951695	1.07812233293538	4.87546456831408	2.954614	1.422852	4.49516181776474	1.08522188384236	1.98866566256104	5.28506640753547	1.08863653397565	3.50996996701871	0.144741731701297	0.00650232636280505	0	0	2	2	1	2	0	1	1	4	2	9	7	2	3	1	0	2	2	10	4	17	11	8	3
GRK6	ENSG00000198055	4545	5	1.6252e-06	4.1126010900597e-06	1.4925429794965e-05	2.6587e-05	1.1276e-05	0.571	5.86122082494515	19.81879	3.416421	1	1	1	1.50780584364584	1.02	1.02	0.626202230843777	0.988341747860437	0.954061901365242	2.9886338405074	2.954614	1.422852	1.12515600689485	1	0.62776845022459	1	1	1	0.871989746264827	0.745506907280559	0	0	1	1	1	1	1	0	0	0	2	0	3	3	9	0	2	0	1	2	6	6	10	12	15
GRK7	ENSG00000114124	17031	3	9.4751e-07	0	4.45328641571195e-06	2.0484e-05	9.1637e-06	1.211	1.00281820075901	19.81879	3.416421	1	1	1	1	1.02	1.02	1	1	0.997344458843933	1	2.954614	1.422852	1	1	0.760790029122655	1	1	1	0.871995551895082	0.745567356946289	0	0	0	0	1	0	0	0	0	0	2	10	13	2	0	2	2	0	0	3	4	21	24	19	8
GRM1	ENSG00000152822	4593	6	2.3164e-06	4.28348245502107e-06	2.17793967079239e-05	3.9401e-05	1.7545e-05	0.415	13.4124419711501	19.81879	3.416421	22.5385348421961	1	1	1.87270213939357	1.02	1.02	0.816918351009678	0.984482465052443	0.930275559964317	4.45549669017509	2.954614	1.422852	0.351185231013173	0.564560752750879	0.790646783639149	6.46607259367905	1	1	0.375098422676337	0.0313386484333053	2	0	2	2	1	0	1	0	1	4	9	7	19	6	6	1	1	1	3	10	20	38	44	32	16
GRM2	ENSG00000164082	4594	3	1.4149e-06	9.15130973451326e-07	2.62783378761062e-05	3.9773e-05	1.5184e-05	0.485	9.23412336754504	19.81879	3.416421	3.57450470176349	1	1	1.68689930720072	1.02	1.02	2.07907784045241	1.01530479222525	1.05338547716125	3.70381605559909	2.954614	1.422852	0.295528126566408	1	1.14000148850532	2.19626855144536	1.01530479222525	1.20086101193371	0.600719402829519	0.100033549826859	1	0	1	1	0	0	2	0	0	5	7	7	9	2	11	3	0	2	1	21	20	29	33	18	11
GRM3	ENSG00000198822	4595	7	1.6893e-06	6.28873734939758e-06	1.35052301204819e-05	3.2277e-05	1.4739e-05	0.376	16.4938536801517	19.81879	3.416421	2.98862611651348	1	1	1.99487734292612	1.02	1.02	1	0.990714445105637	1.12232615901128	4.95678954332366	2.954614	1.422852	0.917707828360565	1	2.11442820274561	2.74268558316725	1	2.37307808329259	0.373397359627776	0.0310539699628665	1	0	0	1	0	1	1	0	0	5	3	11	8	3	4	0	0	3	5	20	13	35	33	7	24
GRM4	ENSG00000124493	4596	6	1.9394e-06	1.07878734474656e-06	3.05929211144679e-05	4.4327e-05	2.0403e-05	0.285	26.5502919299966	19.81879	3.416421	1	1	1	2.33620584400646	1.02	1.02	1.76427273962371	1	1.04652129754207	6.40528664524462	2.954614	1.422852	0.261353869597333	1	1.05321545730569	1	1	1.10221240697091	0.811879155254634	0.390866118906091	0	0	3	3	2	0	1	0	0	5	7	10	15	6	3	3	1	0	0	23	23	41	35	10	22
GRM5	ENSG00000168959	4597	11	2.2331e-06	8.57804241435565e-06	1.76817944535073e-05	3.406e-05	1.4024e-05	0.254	31.2166795179139	19.81879	3.416421	1	1	1	2.47149098169945	1.02	1.02	0.434809815499058	1.04479611422116	1.09300958957037	7.00658090886676	2.954614	1.422852	0.628349599710238	1.7842639558588	1.56797821253153	1	1.86419204782615	1.71381522253436	0.556022609903228	0.0792874785382976	0	0	1	4	0	1	1	3	3	6	8	16	16	10	5	2	3	5	1	19	14	41	31	22	17
GRM6	ENSG00000113262	4598	5	1.7301e-06	3.0845768753325e-06	2.81897730093988e-06	3.4039e-05	1.6101e-05	1.17	1.03700935621908	19.81879	3.416421	1	1	1	1	1.02	1.02	1	1	1.00747998994222	1.01141863396883	2.954614	1.422852	1.00715912160304	1	1	1.00715912160304	1	1.00747998994222	0.830677347849977	0.464190340453589	0	0	0	3	0	1	0	0	0	0	0	10	8	3	4	5	6	0	0	1	0	23	36	20	16
GRM7	ENSG00000196277	4599	3	1.9262e-06	0	2.04160109470891e-05	3.049e-05	1.3067e-05	0.244	32.8998107141495	19.81879	3.416421	1	1	1	2.5172425660647	1.02	1.02	4.4970200774265	1	1.0095054483585	7.21452167028258	2.954614	1.422852	1	1	0.569756475170716	4.4970200774265	1	1	0.468785609522437	0.0509187918989059	0	0	3	3	1	0	0	0	0	3	10	3	15	6	6	4	0	0	0	16	19	31	28	13	16
GRM8	ENSG00000179603	4600	7	2.6462e-06	0	8.16199163179917e-07	2.8687e-05	1.0966e-05	0.638	4.1516721211108	19.81879	3.416421	8.19910902288344	1	1	1.39649621349993	1.02	1.02	0.86224302422729	1	1.03515499172259	2.54946456584263	2.954614	1.422852	0.298775289018109	1	1	2.11222912112177	1	1.03515499172259	0.651082611446269	0.131496234773477	2	0	0	2	1	0	3	0	0	0	0	5	17	4	9	3	4	0	0	3	0	30	34	15	13
GRN	ENSG00000030582	4601	17	1.5665e-06	0	3.08025070350473e-06	2.338e-05	1.0788e-05	0.483	9.3329159269846	19.81879	3.416421	31.8342206229755	1	1	1.69165150341074	1.02	1.02	0.719705930769657	1	1.02755920561983	3.72292125354253	2.954614	1.422852	0.472016684421638	1	0.858675285719316	10.8145051865587	1	1	0.258880235420136	0.015879843833677	2	0	0	1	2	0	1	0	0	0	1	5	9	6	4	1	2	0	0	4	2	24	14	7	9
GRP	ENSG00000134443	4605	18	1.9914e-07	0	0	3.0688e-06	1.3038e-06	1.733	1	19.81879	3.416421	1	1	1	1	1.02	1.02	1	1	1	1	2.954614	1.422852	1	1	1	1	1	1	0.848954423099799	0.560349581152377	0	0	0	0	0	1	3	0	0	0	0	2	1	0	1	3	1	0	0	0	0	9	2	1	2
GRPEL1	ENSG00000109519	19696	4	5.1727e-07	0	4.00422127659575e-07	6.4896e-06	2.6555e-06	0.778	2.20012619445913	19.81879	3.416421	1	1	1	1.22193355813919	1.02	1.02	1	1	1	1.87078383619985	2.954614	1.422852	1	1	1	1	1	1	0.872001356661275	0.745627806612017	0	0	0	0	0	0	0	0	0	0	0	2	4	1	3	0	0	0	0	0	0	8	6	4	3
GRPEL2	ENSG00000164284	21060	5	7.6214e-07	0	3.58582246879334e-07	6.3058e-06	2.5094e-06	1.128	1.08066987843156	19.81879	3.416421	1	1	1	1.0072188839779	1.02	1.02	0.993584841443568	1	1	1.05366708590953	2.954614	1.422852	0.971926454557831	1	1	1	1	1	0.8720071605636	0.745688256277747	0	0	0	1	0	0	2	0	0	0	0	3	1	0	1	0	2	0	0	0	0	15	7	0	4
GRSF1	ENSG00000132463	4610	4	1.52e-06	0	0	1.1669e-05	4.3794e-06	1.231	1	19.81879	3.416421	1	1	1	1	1.02	1.02	1	1	1	1	2.954614	1.422852	1	1	1	1	1	1	0.872012963602248	0.745748705943476	0	0	0	1	0	1	0	0	0	0	0	6	4	4	8	3	4	0	0	0	0	14	7	6	8
GRTP1	ENSG00000139835	20310	13	6.9417e-07	0	0	1.3554e-05	6.0236e-06	1.633	1	19.81879	3.416421	1	1	1	1	1.02	1.02	1	1	1	1	2.954614	1.422852	1	1	1	1	1	1	0.872018765777414	0.745809155609205	0	0	0	1	2	1	2	0	0	0	0	5	4	3	3	4	6	0	0	0	0	17	12	4	7
GRWD1	ENSG00000105447	21270	19	9.6267e-07	0	7.10639254915488e-06	1.8024e-05	8.2969e-06	0.773	2.2430867293921	19.81879	3.416421	1	1	1	1.22705634659059	1.02	1.02	1.09438112642653	1	1.02517203747216	1.89050346135913	2.954614	1.422852	1.89250888146738	1	1.10046484198544	2.07112600147248	1	1.12816578422469	0.63406223794459	0.119666705362272	0	0	0	0	1	2	1	0	0	2	3	6	8	5	3	1	0	0	0	5	3	13	14	9	10
GRXCR1	ENSG00000215203	31673	4	1.0211e-06	0	0	9.6862e-06	3.5292e-06	1.702	1	19.81879	3.416421	1	1	1	1	1.02	1.02	1	1	1	1	2.954614	1.422852	1	1	1	1	1	1	0.842641015140246	0.523475285057637	0	0	0	1	1	1	0	0	0	0	0	2	4	1	1	5	2	0	0	0	0	15	8	5	3
GRXCR2	ENSG00000204928	33862	5	7.9973e-07	0	0	7.5127e-06	3.0387e-06	1.569	1	19.81879	3.416421	1	1	1	1	1.02	1.02	1	1	1	1	2.954614	1.422852	1	1	1	1	1	1	0.872024567089289	0.745869605274934	0	0	0	0	0	0	2	0	0	0	0	3	5	2	0	1	1	0	0	0	0	10	9	4	4
GSAP	ENSG00000186088	28042	7	2.4678e-06	0	0	2.0833e-05	8.417e-06	1.001	1.27538720103901	19.81879	3.416421	1	1	1	1.05696659781637	1.02	1.02	0.969970855551732	1	1	1.24208858941053	2.954614	1.422852	1.12345575878077	1	1	1.0897193435191	1	1	0.814118655831401	0.398626924931432	0	0	0	2	1	1	0	0	0	0	0	7	8	3	5	3	5	0	0	0	0	25	25	14	13
GSC	ENSG00000133937	4612	14	3.5353e-07	2.7836882674772e-06	2.42825313069909e-06	5.4644e-06	2.6744e-06	1.129	1.07952201844469	19.81879	3.416421	1	1.06929742106074	1	1.00692561172147	1.02	1.02	0.99694345407443	1.00972361953046	1.02477744127905	1.05255634710398	2.954614	1.422852	1	0.411884769470067	1.31972286004465	1	1	1.35242221571403	0.765601740028473	0.270764518297093	0	1	0	1	1	0	0	0	2	2	2	2	4	1	0	0	1	3	3	5	4	8	8	2	6
GSC2	ENSG00000063515	4613	22	1.0386e-07	0	1.33289961089494e-06	3.064e-06	1.5704e-06	1.905	1	19.81879	3.416421	1	1	1	1	1.02	1.02	1	1	0.994138497004919	1	2.954614	1.422852	1	1	1.14629057615843	1	1	1.13957159051304	0.805013033563036	0.368453995664072	0	0	0	0	0	1	0	0	0	1	1	2	3	2	1	1	2	0	0	1	2	2	5	2	3
GSDMA	ENSG00000167914	13311	17	1.4513e-06	0	0	1.2995e-05	5.8722e-06	1.432	1	19.81879	3.416421	1	1	1	1	1.02	1.02	1	1	1	1	2.954614	1.422852	1	1	1	1	1	1	0.872030367538066	0.745930054940663	0	0	0	1	1	2	1	0	0	0	0	1	4	1	2	1	1	0	0	0	0	12	14	4	5
GSDMB	ENSG00000073605	23690	17	9.7857e-07	0	0	1.2174e-05	5.0894e-06	1.053	1.18323643360498	19.81879	3.416421	1	1	1	1.03342358588089	1.02	1.02	1.06355503757436	1	1	1.1529171066411	2.954614	1.422852	1.06141992562549	1	1	1.1288785088808	1	1	0.806951538696548	0.374578674625994	0	0	0	0	0	1	1	0	0	0	0	5	4	1	1	4	1	0	0	0	0	9	19	5	5
GSDMC	ENSG00000147697	7151	8	1.1617e-06	0	0	1.2862e-05	5.2457e-06	1.25	1	19.81879	3.416421	1	1	1	1	1.02	1.02	1	1	1	1	2.954614	1.422852	1	1	1	1	1	1	0.872036167123938	0.745990504606392	1	0	0	2	1	0	1	0	0	0	0	13	5	2	7	2	2	0	0	0	0	25	24	9	10
GSDMD	ENSG00000104518	25697	8	9.4059e-07	0	0	1.8003e-05	9.2536e-06	1.446	1	19.81879	3.416421	1	1	1	1	1.02	1.02	1	1	1	1	2.954614	1.422852	1	1	1	1	1	1	0.848964163371334	0.560410030818106	0	0	0	2	0	1	0	0	0	0	0	7	8	2	6	4	2	0	0	0	0	9	22	18	10
GSE1	ENSG00000131149	28979	16	2.5432e-06	0	0	5.8367e-05	2.673e-05	0.128	62.8152058398825	19.81879	3.416421	1.03790954113282	1	1	3.10971189524053	1.02	1.02	0.99368138619743	1	1	10.2918246596727	2.954614	1.422852	1.23594491877412	1	1	1.27469351189441	1	1	0.778875017513207	0.298801901073255	2	0	0	8	4	1	0	0	0	0	0	16	32	6	16	1	0	0	0	0	0	66	63	37	28
GSG1	ENSG00000111305	19716	12	6.9011e-07	0	0	1.0523e-05	4.5993e-06	0.927	1.44410660098437	19.81879	3.416421	1	1	1	1.09928160836876	1.02	1.02	1.04817814125699	1	1	1.40240674492063	2.954614	1.422852	1	1	1	1.04817814125699	1	1	0.821202331200293	0.42477367659348	0	0	0	1	0	0	0	0	0	0	0	2	3	2	4	1	0	0	0	0	0	9	13	5	2
GSG1L	ENSG00000169181	28283	16	7.5961e-07	0	5.77994740500464e-06	9.2737e-06	4.4844e-06	0.464	10.3268970805524	19.81879	3.416421	1	1	12.5322803753231	1.73833618204964	1.02	1.02	1.25857421567922	1	0.979729131294709	3.91093032479728	2.954614	1.422852	0.51966450365994	1	1.6043826819699	1	1	19.6989958862057	0.149060866681641	0.00678172198778712	0	0	3	3	0	0	1	0	0	3	2	4	2	0	4	1	0	0	0	3	6	12	13	7	3
GSK3A	ENSG00000105723	4616	19	1.3968e-06	6.81223487312947e-06	6.38229017566688e-06	1.4685e-05	6.26e-06	0.128	62.8152058398825	19.81879	3.416421	1	1	1	3.10971189524053	1.02	1.02	1.26511507381801	0.985830678349243	1.01797592063749	10.2918246596727	2.954614	1.422852	1	1	0.862598007527755	1.26511507381801	1	1	0.780822279524285	0.30327528537753	0	0	0	2	1	0	0	0	0	1	3	1	3	2	0	1	0	0	1	3	1	3	2	4	6
GSK3B	ENSG00000082701	4617	3	1.724e-06	3.33066666666667e-06	5.5091027027027e-06	1.249e-05	4.3616e-06	0.334	20.5642550742858	19.81879	3.416421	19615.6268714427	1	1	2.14232117007891	1.02	1.02	1	1.03750127066363	0.999407430757744	5.57244631432399	2.954614	1.422852	4.7392853076896	1.74003294157252	1.06171865610325	92964.0522329498	1.80528638787807	1.06108951428372	4.67895249422187e-06	6.63932299737557e-08	4	0	0	0	0	2	0	1	0	1	1	4	2	0	2	0	0	4	1	2	2	11	6	11	7
GSKIP	ENSG00000100744	20343	14	2.8855e-07	0	1.65448061336254e-06	3.9337e-06	1.8336e-06	0.974	1.33085700456452	19.81879	3.416421	1	1	1.88396910904625	1.07113806456263	1.02	1.02	1	1	0.993628389007089	1.29576515253247	2.954614	1.422852	0.928402988162769	1	1.25415842132926	1	1	2.34774090842783	0.632934233560801	0.118930249882012	0	0	1	2	0	0	1	0	0	1	0	2	1	0	3	0	0	0	0	1	2	8	7	2	1
GSN	ENSG00000148180	4620	9	1.8991e-06	0	1.58055715969358e-05	3.0771e-05	1.4562e-05	0.837	1.79627016891667	19.81879	3.416421	1	1	1	1.16673902826084	1.02	1.02	1.63481361390176	1	1.01589842647881	1.65913197631959	2.954614	1.422852	0.790948832754722	1	1.42461980567425	1.29305391968713	1	1.44726901891501	0.694048153258641	0.168835667577364	0	0	0	0	0	0	1	0	0	4	4	7	6	1	6	8	3	0	0	10	10	26	30	20	11
GSPT1	ENSG00000103342	4621	16	1.4354e-06	6.88044825941822e-06	4.21137339055793e-06	1.57e-05	5.859e-06	0.16	51.9638236006596	19.81879	3.416421	1	1	1	2.93866903898212	1.02	1.02	0.426877744123167	1.00961352540566	1.08441151583565	9.29605869568108	2.954614	1.422852	1.89134440177978	2.81811241788492	0.987943009367898	1	2.84520441321026	1.07133677634788	0.567970171107274	0.0843161106335744	0	2	0	2	1	1	0	3	2	1	2	5	7	0	5	0	1	2	1	8	1	13	5	9	6
GSR	ENSG00000104687	4623	8	1.1399e-06	0	5.86120838218054e-06	1.5419e-05	6.3977e-06	0.909	1.49679208622411	19.81879	3.416421	1	1	1	1.11129220095052	1.02	1.02	1.02255463232305	1	1.02756946512052	1.44797763668658	2.954614	1.422852	1	1	0.958478418106579	1.02255463232305	1	1	0.827775829151448	0.45150774215607	0	0	1	3	0	0	0	0	0	1	2	1	6	1	4	2	2	0	0	7	6	18	14	8	5
GSS	ENSG00000100983	4624	20	1.7609e-06	0	7.44832517140059e-07	1.5954e-05	6.2518e-06	0.785	2.14251161031482	19.81879	3.416421	1	1	1	1.21488325150539	1.02	1.02	0.982385173199306	1	0.991000626313649	1.84366525696641	2.954614	1.422852	0.625471205112877	1	1	1	1	1	0.872041965847097	0.746050954272121	0	0	0	1	0	0	2	0	0	0	0	2	6	0	2	1	1	0	0	0	1	17	13	5	10
GSTA1	ENSG00000243955	4626	6	3.9162e-07	0	0	5.9133e-06	2.0485e-06	1.633	1	19.81879	3.416421	1	1	1	1	1.02	1.02	1	1	1	1	2.954614	1.422852	1	1	1	1	1	1	0.872047763707736	0.74611140393785	0	0	0	0	0	1	2	0	0	0	0	3	7	1	1	1	1	0	0	0	0	17	10	2	3
GSTA2	ENSG00000244067	4627	6	4.1108e-07	0	0	5.7401e-06	1.7814e-06	1.677	1	19.81879	3.416421	1	1	1	1	1.02	1.02	1	1	1	1	2.954614	1.422852	1	1	1	1	1	1	0.842652010529928	0.523535734723366	0	0	0	0	0	0	1	0	0	0	0	4	1	0	1	1	2	0	0	0	0	9	12	1	7
GSTA3	ENSG00000174156	4628	6	5.108e-07	0	0	5.8775e-06	2.1737e-06	1.118	1.0924509362279	19.81879	3.416421	1	1	1	1.01022887348999	1.02	1.02	0.993390517722235	1	1	1.06506715808514	2.954614	1.422852	1	1	1	1	1	1	0.872053560706047	0.746171853603579	0	0	0	0	0	0	0	0	0	0	0	4	4	0	1	1	3	0	0	0	0	5	8	3	4
GSTA4	ENSG00000170899	4629	6	5.7954e-07	0	0	5.6144e-06	2.4002e-06	0.902	1.51918907808385	19.81879	3.416421	1	1	1	1.11615495346387	1.02	1.02	0.9476290596041	1	1	1.46644274487825	2.954614	1.422852	1	1	1	1	1	1	0.872059356842223	0.746232303269308	0	0	0	0	0	0	0	0	0	0	0	3	0	0	1	0	1	0	0	0	0	2	5	1	1
GSTA5	ENSG00000182793	19662	6	4.0835e-07	0	0	5.7085e-06	2.1481e-06	1.91	1	19.81879	3.416421	1	1	1	1	1.02	1.02	1	1	1	1	2.954614	1.422852	1	1	1	1	1	1	0.848973901765226	0.560470480483835	0	0	0	0	0	0	1	0	0	0	0	4	2	1	1	1	3	0	0	0	0	11	9	4	3
GSTCD	ENSG00000138780	25806	4	1.532e-06	0	0	1.4977e-05	5.2433e-06	0.811	1.95255479610182	19.81879	3.416421	1	1	1	1.18990229564619	1.02	1.02	1.44526569481384	1	1	1.74777307450868	2.954614	1.422852	0.783256225440297	1	1	1.13201335287824	1	1	0.806424058065457	0.372897038430318	0	0	0	0	0	0	1	0	0	0	0	12	6	1	1	4	0	0	0	0	0	20	22	8	4
GSTK1	ENSG00000197448	16906	7	5.3328e-07	0	3.51190583106267e-06	9.8237e-06	4.3753e-06	1.352	1	19.81879	3.416421	1	1	1	1	1.02	1.02	1	1	1.03107019371233	1	2.954614	1.422852	1	1	1.4238575230176	1	1	1.46809705207652	0.74968111122486	0.24185486417383	0	0	0	0	0	0	0	0	0	2	1	4	6	1	1	2	0	0	0	5	3	10	10	3	1
GSTM2	ENSG00000213366	4634	1	5.5533e-07	3.08458224363386e-07	3.23650942876807e-06	6.6894e-06	2.2378e-06	1.392	1	19.81879	3.416421	1	1	1	1	1.02	1.02	1	1	1.00303895078043	1	2.954614	1.422852	1	1	1.10693603522725	1	1	1.11029995935539	0.810474537830369	0.386115740852341	0	0	0	0	0	0	0	0	0	1	1	2	1	0	1	0	0	0	0	2	2	6	5	2	2
GSTM3	ENSG00000134202	4635	1	9.3511e-07	0	0	6.7798e-06	2.2687e-06	1.172	1.03515509558722	19.81879	3.416421	1	1	1	1	1.02	1.02	1	1	1	1.00962434998571	2.954614	1.422852	1	1	1	1	1	1	0.872065152116456	0.746292752935037	0	0	0	1	0	0	0	0	0	0	0	1	2	1	2	1	1	0	0	0	0	9	5	6	2
GSTM4	ENSG00000168765	4636	1	5.1534e-07	0	2.47484038461538e-06	7.0516e-06	2.6843e-06	1.617	1	19.81879	3.416421	1	1	1	1	1.02	1.02	1	1	0.996405102421856	1	2.954614	1.422852	1	1	1	1	1	1	0.848983638282018	0.560530930149565	0	0	0	0	0	0	2	0	0	0	0	0	3	2	2	1	1	0	0	2	3	11	15	3	4
GSTM5	ENSG00000134201	4637	1	5.0923e-07	0	0	6.8402e-06	2.2058e-06	1.545	1	19.81879	3.416421	1	1	1	1	1.02	1.02	1	1	1	1	2.954614	1.422852	1	1	1	1	1	1	0.848993372922253	0.560591379815294	0	0	0	0	0	0	0	0	0	0	0	3	1	1	1	2	1	0	0	0	0	13	9	7	1
GSTO1	ENSG00000148834	13312	10	4.5113e-07	0	0	5.9978e-06	2.4681e-06	1.745	1	19.81879	3.416421	1	1	1	1	1.02	1.02	1	1	1	1	2.954614	1.422852	1	1	1	1	1	1	0.872070946528938	0.746353202600766	0	0	0	1	0	0	0	0	0	0	0	0	4	1	1	1	1	0	0	0	0	6	8	5	2
GSTO2	ENSG00000065621	23064	10	6.3218e-07	0	0	6.9082e-06	2.3696e-06	1.614	1	19.81879	3.416421	1	1	1	1	1.02	1.02	1	1	1	1	2.954614	1.422852	1	1	1	1	1	1	0.872076740079862	0.746413652266496	0	0	0	1	0	0	0	0	0	0	0	4	1	1	0	0	2	0	0	0	0	9	14	1	1
GSTP1	ENSG00000084207	4638	11	5.339e-07	0	0	6.6056e-06	3.207e-06	0.853	1.71454155897565	19.81879	3.416421	1	1	1	1.15334456281241	1.02	1.02	1.27258949201154	1	1	1.60799330640648	2.954614	1.422852	1	1	1	1.27258949201154	1	1	0.779163319755983	0.299457873531344	0	0	0	0	0	0	0	0	0	0	0	1	4	1	1	3	0	0	0	0	0	11	13	2	1
GSTT1	ENSG00000184674	0	22	5.0169e-07	1.45884777849324e-06	3.64971526078557e-06	8.0626e-06	2.9268e-06	1.327	1	19.81879	3.416421	1	1	1.19691189115307	1	1.02	1.02	1	1.01063270295146	0.978702374310329	1	2.954614	1.422852	1	1	0.906959061685949	1	1.01063270295146	1.06243044632787	0.816675741955491	0.407777826540752	0	0	1	1	0	0	0	0	0	0	0	0	0	0	0	0	0	0	0	0	0	0	0	0	0
GSTT2	ENSG00000099984	4642	22	1.9209e-07	2.19974104193139e-06	4.15358958068615e-07	2.6151e-06	1.1109e-06	1.613	1	19.81879	3.416421	1	1	1	1	1.02	1.02	1	1.00992736633897	1	1	2.954614	1.422852	1	1	1	1	1.00992736633897	1	0.834245283515591	0.480622998464804	0	0	0	0	0	0	0	0	0	0	0	0	0	2	0	0	0	1	0	0	0	1	0	1	0
GSTZ1	ENSG00000100577	4643	14	9.3253e-07	0	0	6.8409e-06	2.875e-06	1.483	1	19.81879	3.416421	1	1	1	1	1.02	1.02	1	1	1	1	2.954614	1.422852	1	1	1	1	1	1	0.842663003667611	0.523596184389095	0	0	0	0	0	0	1	0	0	0	0	0	2	0	0	1	1	0	0	0	0	9	9	4	3
GSX1	ENSG00000169840	20374	13	2.9679e-07	7.73814353499404e-07	3.01209045077105e-06	6.0965e-06	2.8801e-06	1.132	1.07611108156712	19.81879	3.416421	1	1	1	1.00605413406849	1.02	1.02	1	1	1.05253087890148	1.04925571892052	2.954614	1.422852	1	1.94889526608077	1.68798430764435	1	1.94889526608077	1.77665560689682	0.536662556479513	0.0718142891876836	0	0	0	0	0	0	0	1	0	3	2	5	2	0	1	0	0	0	0	6	2	10	3	6	6
GSX2	ENSG00000180613	24959	4	3.3325e-07	1.71973539867954e-06	3.51523006602336e-06	7.4585e-06	3.7153e-06	0.826	1.85862621021625	19.81879	3.416421	1.65771437081862	1	1	1.17632368148675	1.02	1.02	1	1.00248245891973	1.02684608816516	1.69577860216635	2.954614	1.422852	1	1	0.774000660305454	1.65771437081862	1.00248245891973	1	0.722057808644489	0.201103122551039	1	0	0	0	0	0	0	0	0	0	2	1	3	4	3	0	0	1	1	4	2	11	9	5	6
GTDC1	ENSG00000121964	20887	2	1.0501e-06	0	0	1.1207e-05	4.5733e-06	1.285	1	19.81879	3.416421	1	1	1	1	1.02	1.02	1	1	1	1	2.954614	1.422852	1	1	1	1	1	1	0.842673994553985	0.523656634054824	1	0	0	1	0	0	1	0	0	0	0	5	12	0	3	3	2	0	0	0	0	17	12	12	9
GTF2A1	ENSG00000165417	4646	14	9.746e-07	2.61090305958132e-06	2.45105185185185e-06	8.2723e-06	3.1199e-06	0.277	27.680886764727	19.81879	3.416421	1	1	1	2.37017088542095	1.02	1.02	1	1.00953614906031	1.00018803424567	6.55449542058094	2.954614	1.422852	1	1	0.868647989769567	1	1.00953614906031	1	0.834562749248364	0.482133502206962	0	0	0	0	1	0	0	0	0	0	1	0	3	1	1	0	0	1	0	1	1	8	4	4	2
GTF2A1L	ENSG00000242441	30727	2	9.5642e-07	0	0	1.1868e-05	4.7293e-06	1.269	1	19.81879	3.416421	1	1	1	1	1.02	1.02	1	1	1	1	2.954614	1.422852	1	1	1	1	1	1	0.872082532769419	0.746474101932225	0	0	0	0	0	1	1	0	0	0	0	3	6	5	1	4	2	0	0	0	0	16	24	8	8
GTF2A2	ENSG00000140307	4647	15	2.3841e-07	0	1.10246880222841e-06	2.4583e-06	1.1058e-06	1.359	1	19.81879	3.416421	1	1	1	1	1.02	1.02	1	1	1.01024383513997	1	2.954614	1.422852	1	1	1.26692835556688	1	1	1.27990656077546	0.77752594650719	0.29576113193045	0	0	0	0	0	0	0	0	0	1	0	2	1	1	0	1	0	0	0	1	0	3	4	4	1
GTF2B	ENSG00000137947	4648	1	1.1694e-06	3.73082427745665e-06	4.06185664739885e-06	9.2868e-06	3e-06	0.918	1.46961998963941	19.81879	3.416421	1	1	1	1.10519888672683	1.02	1.02	0.962343075808544	1.01261446698433	1.04255124998336	1.42485210436433	2.954614	1.422852	1	1	1.1999553126831	1	1.01261446698433	1.25101491116194	0.78046200758248	0.302440089377048	0	0	0	0	0	0	0	0	0	1	0	1	1	0	1	1	2	2	1	6	3	11	6	4	3
GTF2E1	ENSG00000153767	4650	3	1.0002e-06	0	3.99236538461538e-06	1.4679e-05	4.8648e-06	0.393	15.0755106503984	19.81879	3.416421	1	1	1	1.93991705679726	1.02	1.02	0.653864564969222	1	0.974504647444958	4.73041979498706	2.954614	1.422852	1	1	0.575540922099216	1	1	1	0.872088324597801	0.746534551597954	0	0	0	0	1	0	0	0	0	0	5	3	8	2	2	0	1	0	0	1	4	11	12	3	2
GTF2E2	ENSG00000197265	4651	8	1.255e-06	0	8.87241204437405e-07	7.8852e-06	3.0039e-06	0.608	4.83682393197631	19.81879	3.416421	1	1	1	1.4437094358728	1.02	1.02	0.974809475806544	1	1.00268748281188	2.73519237602032	2.954614	1.422852	0.435877767221888	1	1	1	1	1.00268748281188	0.838186774249142	0.499960911744719	0	0	0	0	1	0	2	0	0	0	0	0	2	0	1	1	1	0	0	1	1	6	11	3	5
GTF2F1	ENSG00000125651	4652	19	1.2495e-06	0	3.42987579802671e-06	2.4072e-05	1.1779e-05	0.759	2.37178699907662	19.81879	3.416421	1	1	1	1.24179332417075	1.02	1.02	0.631159829150599	1	0.986762915672415	1.94730236266877	2.954614	1.422852	2.32771994516727	1	0.853183352902852	1.46916332290222	1	1	0.749540118146614	0.241618601721692	0	0	0	3	1	2	0	0	0	0	1	2	5	2	6	1	6	0	0	0	1	19	21	10	15
GTF2F2	ENSG00000188342	4653	13	1.107e-06	0	3.38856822429906e-06	5.7858e-06	1.9692e-06	0.848	1.73899726400826	19.81879	3.416421	1	1	1	1.15746177281608	1.02	1.02	1.00261315598511	1	0.990882199617386	1.62370319650148	2.954614	1.422852	1	1	0.853830380629041	1.00261315598511	1	1	0.838234412395872	0.500202678441664	0	0	0	0	1	0	0	0	0	0	1	1	2	1	1	1	1	0	0	1	2	7	3	5	4
GTF2H1	ENSG00000110768	4655	11	1.6966e-06	0	1.69323887973641e-06	1.4476e-05	4.8134e-06	0.291	25.7331930257204	19.81879	3.416421	1	1	1	2.31116242809851	1.02	1.02	0.785506958305363	1	1	6.29595988417266	2.954614	1.422852	1	1	0.880813085462468	1	1	1	0.872094115565201	0.746595001263683	0	0	0	2	1	0	0	0	0	0	1	5	2	3	2	1	1	0	0	0	0	12	16	8	7
GTF2H2C	ENSG00000183474	31394	5	4.2868e-07	2.68164604704975e-06	5.8905395295025e-07	3.2707e-06	1.1473e-06	0.994	1.28924536857009	19.81879	3.416421	1	1	1	1.06050710227953	1.02	1.02	1	0.989675346050501	0.991247044023278	1.25549873928406	2.954614	1.422852	1	1	1	1	1	1	0.872099905671811	0.746655450929412	0	0	0	0	0	0	0	0	0	0	0	0	0	0	0	0	0	0	1	0	1	0	2	0	1
GTF2H3	ENSG00000111358	4657	12	1.0835e-06	0	0	7.9164e-06	3.2965e-06	1.043	1.19953362967848	19.81879	3.416421	1	1	1	1.03758728223622	1.02	1.02	1.03960360699304	1	1	1.16868738162708	2.954614	1.422852	1.10831876506416	1	1	1.15221218585877	1	1	0.802689356889484	0.361312393265943	0	0	0	1	1	1	0	0	0	0	0	2	2	1	2	2	0	0	0	0	0	14	21	2	0
GTF2H4	ENSG00000213780	4658	6	1.5254e-06	0	3.907735e-06	1.5405e-05	5.8288e-06	0.811	1.95255479610182	19.81879	3.416421	1	1	1	1.18990229564619	1.02	1.02	1.21481015213493	1	1.03005998248778	1.74777307450868	2.954614	1.422852	1.16263988738571	1	1.09338398315778	1.41238673847317	1	1.12625108654392	0.732040419073503	0.214643543685951	0	0	0	0	1	1	1	0	0	1	1	1	5	3	3	3	1	0	0	3	0	11	8	4	5
GTF2H5	ENSG00000272047	21157	6	2.146e-07	0	0	1.86e-06	8.6263e-07	1.714	1	19.81879	3.416421	1	1	1	1	1.02	1.02	1	1	1	1	2.954614	1.422852	1	1	1	1	1	1	0.872105694917823	0.746715900595141	0	0	0	0	0	0	0	0	0	0	0	0	0	0	0	0	0	0	0	0	0	3	1	1	0
GTF2I	ENSG00000077809	4659	7	1.6059e-06	9.16580448375781e-06	3.55570001525088e-06	1.4803e-05	5.9514e-06	0.27	28.7105924184093	19.81879	3.416421	1	1	1.21786742537308	2.40043013133036	1.02	1.02	1	1	1	6.68837587114368	2.954614	1.422852	2.20791451028458	1.34339751553114	1.10047075405279	2.20791451028458	1.34339751553114	1.34022748393664	0.49904280443841	0.0593495455391944	0	0	1	1	0	0	0	0	0	0	0	0	0	0	0	0	0	0	0	0	0	0	0	0	0
GTF2IRD1	ENSG00000006704	4661	7	2.8187e-06	0	2.14225149512118e-05	4.2142e-05	2.0088e-05	0.329	21.1086500322223	19.81879	3.416421	1	1	1	2.16100793041213	1.02	1.02	1.02438051647301	1	0.987090087987966	5.65146263795109	2.954614	1.422852	3.66592042131921	1	0.654537439115707	3.75529745453993	1	1	0.513628935958661	0.0638949511452997	0	0	0	3	1	2	0	0	0	1	3	3	12	1	8	1	0	0	0	9	11	30	21	18	18
GTF2IRD2	ENSG00000196275	30775	7	9.1875e-07	0	0	1.9252e-05	9.6579e-06	1.165	1.04173181918043	19.81879	3.416421	1	1	1	1	1.02	1.02	1	1	1	1.01598834998446	2.954614	1.422852	1.00717539787053	1	1	1.00717539787053	1	1	0.835791222652386	0.488055078276648	0	0	0	0	0	1	1	0	0	0	0	0	3	0	1	0	0	0	0	0	0	6	4	2	1
GTF2IRD2B	ENSG00000174428	33125	7	7.7964e-07	0	0	1.7324e-05	8.8429e-06	0.639	4.13083923502805	19.81879	3.416421	1	1	1	1.39499048848431	1.02	1.02	1.16060053912215	1	1	2.54355535724763	2.954614	1.422852	1	1	1	1.16060053912215	1	1	0.80086568746299	0.355854143825783	0	0	0	0	0	0	0	0	0	0	0	0	0	0	0	1	0	0	0	0	0	7	5	2	3
GTF3A	ENSG00000122034	4662	13	7.2977e-07	0	0	9.778e-06	3.4356e-06	1.6	1	19.81879	3.416421	1	1	1	1	1.02	1.02	1	1	1	1	2.954614	1.422852	1	1	1	1	1	1	0.840349851534075	0.511143553248903	0	0	0	1	1	1	0	0	0	0	0	5	5	0	6	3	4	0	0	0	0	18	13	8	5
GTF3C1	ENSG00000077235	4664	16	5.8171e-06	7.41338733357323e-06	3.31401305505577e-05	8.1559e-05	3.4373e-05	0.173	48.2716654919635	19.81879	3.416421	1	1	1	2.86984209604007	1.02	1.02	0.768149618505481	1.0254346919728	1.11100226039568	8.9283598158909	2.954614	1.422852	0.0477872795209811	1.45193287045881	2.1718625332072	1	1.48886233578412	2.41294418366187	0.526553196225038	0.0682166401368228	2	1	1	4	1	0	1	1	0	8	7	17	23	7	11	5	3	4	2	29	24	81	76	32	37
GTF3C2	ENSG00000115207	4665	2	4.0532e-06	4.61883532627264e-06	7.43446122309531e-06	2.9486e-05	1.054e-05	0.285	26.5502919299966	19.81879	3.416421	1	1	1	2.33620584400646	1.02	1.02	0.551822139249337	0.999747530839643	1.01662212306826	6.40528664524462	2.954614	1.422852	0.954751733765831	0.556228985095625	0.720284686585014	1	1	1	0.872111483303427	0.74677635026087	0	0	1	4	0	1	0	0	1	0	2	4	12	5	9	1	1	1	1	5	4	28	17	9	12
GTF3C3	ENSG00000119041	4666	2	2.6555e-06	2.91042409721033e-06	7.65901078213247e-06	2.4862e-05	8.2213e-06	0.588	5.36390470803946	19.81879	3.416421	1	1	1	1.47750566687897	1.02	1.02	0.49033715021302	0.974046138273867	0.992600563510579	2.86864505755328	2.954614	1.422852	5.44714112420943	0.599995922230975	0.989807936849137	2.670935655653	1	1	0.601664962240202	0.100535569260729	0	0	1	2	1	4	2	0	1	2	4	9	14	5	3	3	7	0	3	5	7	23	31	7	9
GTF3C4	ENSG00000125484	4667	9	1.4239e-06	3.34068665805498e-06	1.35557259642e-05	2.3239e-05	9.8521e-06	0.444	11.4900466450411	19.81879	3.416421	1	1	1	1.79067011200376	1.02	1.02	1	1.00095237896189	1.02830570971141	4.12236973324848	2.954614	1.422852	1	0.58865900026046	1.48467279639373	1	1	1.52669751358489	0.741139062706333	0.228110927152761	0	1	1	2	0	0	0	0	1	4	4	6	8	4	4	0	0	1	1	14	15	24	25	10	15
GTF3C5	ENSG00000148308	4668	9	1.6245e-06	0	8.49206826728377e-06	2.0674e-05	8.7177e-06	0.89	1.56042415414649	19.81879	3.416421	1	1	28.4607957968705	1.12474680577725	1.02	1.02	0.89905216484144	1	1.06972282136788	1.49909115071157	2.954614	1.422852	1.6935041378939	1	1.68001246645362	1.52254856134145	1	51.1482530105915	0.0330699719374324	0.000972178697022141	0	0	4	7	2	2	0	0	0	3	1	5	14	0	7	3	6	0	0	14	11	26	31	12	12
GTF3C6	ENSG00000155115	20872	6	5.3371e-07	0	2.43730230930721e-07	4.9055e-06	1.8613e-06	1.179	1.02881969549605	19.81879	3.416421	1	1	1	1	1.02	1.02	1	1	0.991793511480737	1.00349387506993	2.954614	1.422852	0.99819776377245	1	1	1	1	1	0.872117270828817	0.746836799926599	0	0	0	0	0	0	2	0	0	0	0	1	4	0	1	1	0	0	0	0	1	8	4	1	3
GTPBP1	ENSG00000100226	4669	22	1.4617e-06	1.14753845450389e-05	4.40091449474165e-06	2.4062e-05	9.5574e-06	0.351	18.8126768280225	19.81879	3.416421	1	1	1	2.08060836741963	1.02	1.02	1.2181451181906	1.04659282634099	1.02191218948709	5.31315148447098	2.954614	1.422852	1	0.263319728686492	0.83811377232722	1.2181451181906	1	1	0.790093891024042	0.326031065022481	0	1	0	2	0	0	0	1	4	0	1	4	7	2	3	1	0	8	5	7	7	21	22	8	10
GTPBP10	ENSG00000105793	25106	7	8.4694e-07	0	0	9.3289e-06	3.2764e-06	0.739	2.57873419637274	19.81879	3.416421	1	1	1	1.26388398813205	1.02	1.02	1.19565772847363	1	1	2.03263698688765	2.954614	1.422852	0.756229331749169	1	1	1	1	1	0.872123057494184	0.746897249592328	0	0	0	0	0	0	1	0	0	0	0	9	11	1	2	3	2	0	0	0	0	11	9	3	4
GTPBP2	ENSG00000172432	4670	6	1.9977e-06	1.04056792598304e-05	9.50006553585197e-06	2.3031e-05	8.768e-06	0.433	12.1850398648761	19.81879	3.416421	1	1	1	1.82091900094076	1.02	1.02	1.13212030237919	0.987222420304751	1.03851137099128	4.24493848884927	2.954614	1.422852	0.390927205604545	0.523395958571881	3.2379842332674	1	1	3.36268344533868	0.543890848635346	0.0745119758370259	0	0	1	1	0	0	1	3	6	6	2	12	13	4	3	1	0	5	8	11	10	20	25	15	10
GTPBP3	ENSG00000130299	14880	19	1.0639e-06	0	7.08754487760652e-06	2.2167e-05	1.14e-05	1.224	1	19.81879	3.416421	1	1	1	1	1.02	1.02	1	1	0.986080060505937	1	2.954614	1.422852	1	1	1.10084555278376	1	1	1.08552184929671	0.814799924110783	0.401034371453432	0	0	0	0	0	2	1	0	0	2	3	5	9	1	2	3	3	0	0	7	11	30	27	7	15
GTPBP4	ENSG00000107937	21535	10	2.1622e-06	0	0	2.0286e-05	7.4432e-06	0.08	85.573821649632	19.81879	3.416421	1	1	1	3.3829065011248	1.02	1.02	1	1	1	12.0990593991663	2.954614	1.422852	1	1	1	1	1	1	0.872128843299719	0.746957699258057	0	0	0	0	0	0	0	0	0	0	0	7	9	1	4	0	0	0	0	0	0	33	25	5	4
GTPBP8	ENSG00000163607	25007	3	5.9553e-07	0	0	6.8333e-06	2.8257e-06	1.513	1	19.81879	3.416421	1	1	1	1	1.02	1.02	1	1	1	1	2.954614	1.422852	1	1	1	1	1	1	0.842684983189743	0.523717083720553	1	0	0	0	0	0	1	0	0	0	0	4	4	0	1	3	3	0	0	0	0	6	10	4	0
GTSE1	ENSG00000075218	13698	22	1.2735e-06	0	0	2.7984e-05	1.2449e-05	0.738	2.58984018816512	19.81879	3.416421	1	1	1	1.26502152112672	1.02	1.02	1.17879501353866	1	1	2.03703738896449	2.954614	1.422852	1.95687135481852	1	1	2.30675019519671	1	1	0.636550849536118	0.121311012412312	0	0	0	3	1	2	1	0	0	0	0	8	14	3	6	3	2	0	0	0	0	35	25	8	10
GTSF1	ENSG00000170627	26565	12	7.0303e-07	0	4.64164884135472e-07	4.4135e-06	1.5776e-06	0.778	2.20012619445913	19.81879	3.416421	1	1	1	1.22193355813919	1.02	1.02	1.10082635914678	1	1	1.87078383619985	2.954614	1.422852	1	1	0.900906567266967	1.10082635914678	1	1	0.812090272357657	0.39158784943517	0	0	0	0	1	0	0	0	0	0	1	0	1	0	0	1	0	0	0	0	0	2	3	4	4
GTSF1L	ENSG00000124196	16198	20	2.6893e-07	0	0	4.4259e-06	2.4208e-06	1.791	1	19.81879	3.416421	1	1	1	1	1.02	1.02	1	1	1	1	2.954614	1.422852	1	1	1	1	1	1	0.849003105686473	0.560651829481023	0	0	0	0	1	1	0	0	0	0	0	0	1	0	3	1	1	0	0	0	0	4	2	1	3
GUCA1A	ENSG00000048545	4678	6	3.6503e-07	0	1.07004381939304e-06	7.7722e-06	3.4786e-06	1.416	1	19.81879	3.416421	1	1	1	1	1.02	1.02	1	1	0.990486389507563	1	2.954614	1.422852	1	1	0.890944727451009	1	1	1	0.872134628245615	0.747018148923786	0	0	0	0	0	0	0	0	0	0	1	0	2	1	1	2	5	0	0	0	1	4	8	0	2
GUCA1B	ENSG00000112599	4679	6	6.3581e-07	0	0	7.1682e-06	3.1043e-06	1.242	1	19.81879	3.416421	1	1	1	1	1.02	1.02	1	1	1	1	2.954614	1.422852	1	1	1	1	1	1	0.849012836575221	0.560712279146752	0	0	0	1	0	0	0	0	0	0	0	1	4	1	1	2	1	0	0	0	0	10	6	4	3
GUCA1C	ENSG00000138472	4680	3	2.9973e-07	0	0	4.8407e-06	1.8902e-06	1.878	1	19.81879	3.416421	1	1	1	1	1.02	1.02	1	1	1	1	2.954614	1.422852	1	1	1	1	1	1	0.872140412332062	0.747078598589516	1	0	0	0	1	0	0	0	0	0	0	1	4	0	2	0	0	0	0	0	0	6	9	3	1
GUCA2A	ENSG00000197273	4682	1	1.6221e-07	0	0	3.2597e-06	1.7618e-06	1.214	1.00062103049949	19.81879	3.416421	1	1	1	1	1.02	1.02	1	1	1	1	2.954614	1.422852	1	1	1	1	1	1	0.872146195559253	0.747139048255245	0	0	0	1	0	0	0	0	0	0	0	1	0	2	0	1	0	0	0	0	0	7	8	9	2
GUCA2B	ENSG00000044012	4683	1	2.0757e-07	0	2.07244366197183e-07	4.2041e-06	2.4606e-06	0.976	1.32655878739076	19.81879	3.416421	1	1	1	1.07003995627838	1.02	1.02	1	1	1.02385179917021	1.29160588631572	2.954614	1.422852	1.45234341273484	1	1	1.45234341273484	1	1.02385179917021	0.746715592739148	0.236954459658099	0	0	0	0	0	2	0	0	0	0	0	0	0	1	0	0	0	0	0	2	0	5	5	1	0
GUCD1	ENSG00000138867	14237	22	5.976e-07	0	7.27486934673367e-07	7.8254e-06	3.1202e-06	0.66	3.72081659316628	19.81879	3.416421	1	1	1	1.36433050859651	1.02	1.02	1.44397248376893	1	1	2.42342586977602	2.954614	1.422852	1.71185795104569	1	1	2.47187577743104	1	1	0.619125279742725	0.110347359252473	0	0	0	0	0	1	0	0	0	0	0	5	10	1	0	3	1	0	0	0	0	10	13	1	3
GUCY1A1	ENSG00000164116	4685	4	1.8999e-06	0	0	1.8993e-05	8.143e-06	0.84	1.78016231062185	19.81879	3.416421	1	1	1	1.16417868077818	1.02	1.02	1	1	1	1.649350141767	2.954614	1.422852	1	1	1	1	1	1	0.872151977927378	0.747199497920974	0	0	0	0	1	0	0	0	0	0	0	0	0	0	0	0	0	0	0	0	0	0	0	0	0
GUCY1A2	ENSG00000152402	4684	11	1.8551e-06	0	9.72126601671309e-06	1.9773e-05	7.6499e-06	0.434	12.120174707163	19.81879	3.416421	2.86395223156911	1	1	1.81812562268592	1.02	1.02	2.25548582910195	1	0.993403446151528	4.23360736420077	2.954614	1.422852	1	1	0.669814534919509	6.45960367352903	1	1	0.375662923189701	0.0314336189954952	1	0	0	1	1	0	0	0	0	1	5	3	9	1	1	4	1	0	0	6	8	25	21	8	8
GUCY1B1	ENSG00000061918	4687	4	1.6166e-06	3.26997195805901e-06	8.23116508168739e-06	1.7083e-05	5.8538e-06	0.675	3.45819007709946	19.81879	3.416421	1	1	1	1.34351169956583	1.02	1.02	1	1	1	2.34207281942431	2.954614	1.422852	1	1	1	1	1	1	0.87215775943663	0.747259947586703	0	0	1	1	1	0	0	0	0	0	0	0	0	0	0	0	0	0	0	0	0	0	0	0	0
GUCY2C	ENSG00000070019	4688	12	3.221e-06	0	4.49586980920316e-07	3.0814e-05	1.1559e-05	1.079	1.14385647082674	19.81879	3.416421	1	1	1	1.02336251133796	1.02	1.02	1.06154538111797	1	1.01129706551543	1.11481043108289	2.954614	1.422852	1.21083801292253	1	0.901147623917121	1.28535949989998	1	1	0.776453311087281	0.293376847772641	0	0	0	2	1	4	4	0	0	0	1	10	9	5	5	7	3	0	0	1	0	41	41	10	15
GUCY2D	ENSG00000132518	4689	17	2.2385e-06	5.20753339016764e-06	1.49087155441887e-05	4.486e-05	2.0528e-05	0.748	2.48209428321674	19.81879	3.416421	1.29473877359192	1	1	1.25378893296928	1.02	1.02	0.972800165382863	1.00742000116826	0.907092296397885	1.99361201415629	2.954614	1.422852	0.90562938424921	1	1.49906800191202	1.14066021760235	1.00742000116826	1.35979303631096	0.73594469936302	0.220283918400776	1	1	1	4	1	1	2	0	0	6	9	9	23	4	3	4	5	3	3	5	17	26	47	14	12
GUF1	ENSG00000151806	25799	4	1.9371e-06	0	0	1.6083e-05	6.2742e-06	1.137	1.0705342475286	19.81879	3.416421	1	1	1	1.00462927689608	1.02	1.02	1.01197106385195	1	1	1.0438592407559	2.954614	1.422852	0.98330235027039	1	1	1	1	1	0.872163540087199	0.747320397252432	1	0	0	3	0	0	1	0	0	0	0	2	6	2	3	6	2	0	0	0	0	22	24	9	12
GUK1	ENSG00000143774	4693	1	5.2351e-07	0	3.81757133676093e-06	1.1229e-05	4.9133e-06	1.427	1	19.81879	3.416421	1	1	1	1	1.02	1.02	1	1	0.998356887273746	1	2.954614	1.422852	1	1	0.904169459960842	1	1	1	0.842695969575575	0.523777533386282	0	0	0	0	0	0	2	0	0	1	3	4	3	3	4	3	1	0	0	3	4	13	11	4	5
GULP1	ENSG00000144366	18649	2	7.0996e-07	0	0	7.4551e-06	2.7711e-06	0.459	10.6059624718042	19.81879	3.416421	1	1	1	1.75110247792509	1.02	1.02	1	1	1	3.96244282030517	2.954614	1.422852	0.519423044510137	1	1	1	1	1	0.872169319879277	0.747380846918161	0	0	0	0	0	0	1	0	0	0	0	5	2	0	0	0	0	0	0	0	0	6	13	5	3
GUSB	ENSG00000169919	4696	7	2.0178e-06	0	1.21257692850423e-05	2.3903e-05	1.0972e-05	0.754	2.42089003446434	19.81879	3.416421	1	1	1	1.24719971589862	1.02	1.02	1.22446474286499	1	1.05485180184315	1.96816557225021	2.954614	1.422852	0.577598437713143	1	2.03184265557193	1	1	2.14329288629182	0.656848090125823	0.135837162441475	0	0	1	1	1	0	2	0	0	4	1	8	8	2	4	5	4	0	0	12	9	23	21	6	8
GXYLT1	ENSG00000151233	27482	12	1.3593e-06	0	5.75578983753889e-07	9.795e-06	3.5211e-06	0.519	7.70887185662763	19.81879	3.416421	1	1	1	1.61047915736277	1.02	1.02	0.988732266709445	1	1	3.39745891781597	2.954614	1.422852	1.77656511916949	1	1.16233345178731	1.75654725723338	1	1.16233345178731	0.669512024548669	0.1460392160814	0	0	0	1	1	1	0	0	0	1	1	3	6	1	3	2	2	0	0	0	0	8	12	6	8
GXYLT2	ENSG00000172986	33383	3	1.0073e-06	0	0	1.1007e-05	4.6696e-06	1.502	1	19.81879	3.416421	1	1	1	1	1.02	1.02	1	1	1	1	2.954614	1.422852	1	1	1	1	1	1	0.872175098813055	0.74744129658389	0	0	0	0	0	0	0	0	0	0	0	4	6	4	1	2	2	0	0	0	0	10	20	5	10
GYG1	ENSG00000163754	4699	3	1.0062e-06	0	0	9.4916e-06	4.3469e-06	1.405	1	19.81879	3.416421	1	1	1	1	1.02	1.02	1	1	1	1	2.954614	1.422852	1	1	1	1	1	1	0.872180876888724	0.747501746249619	0	0	0	0	1	1	1	0	0	0	0	5	6	0	1	5	1	0	0	0	0	11	6	5	3
GYPA	ENSG00000170180	4702	4	5.1625e-07	0	0	4.1821e-06	1.5316e-06	1.16	1.04657949330228	19.81879	3.416421	1	1	1	1	1.02	1.02	1	1	1	1.02067923094881	2.954614	1.422852	0.994295691088014	1	1	1	1	1	0.872186654106475	0.747562195915348	0	0	0	0	0	0	1	0	0	0	0	0	2	1	0	1	3	0	0	0	0	7	7	3	1
GYPB	ENSG00000250361	4703	4	2.4636e-07	0	0	2.4995e-06	7.9395e-07	1.8	1	19.81879	3.416421	1	1	1	1	1.02	1.02	1	1	1	1	2.954614	1.422852	1	1	1	1	1	1	0.8721924304665	0.747622645581077	0	0	0	0	0	0	0	0	0	0	0	2	0	0	0	0	0	0	0	0	0	5	4	4	1
GYPC	ENSG00000136732	4704	2	2.2418e-07	0	0	4.3015e-06	1.8048e-06	1.205	1.00733348699355	19.81879	3.416421	1	1	1	1	1.02	1.02	1	1	1	1	2.954614	1.422852	1	1	1	1	1	1	0.872198205968989	0.747683095246806	0	0	0	2	0	0	0	0	0	0	0	2	3	0	0	1	2	0	0	0	0	9	6	2	2
GYPE	ENSG00000197465	4705	4	2.9477e-07	0	0	2.0796e-06	6.108e-07	1.616	1	19.81879	3.416421	1	1	1	1	1.02	1.02	1	1	1	1	2.954614	1.422852	1	1	1	1	1	1	0.872203980614133	0.747743544912535	0	0	0	0	0	0	0	0	0	0	0	0	1	0	1	0	0	0	0	0	0	4	0	0	0
GYS1	ENSG00000104812	4706	19	2.4234e-06	0	1.99343502066116e-05	3.2873e-05	1.5005e-05	0.527	7.38917977175193	19.81879	3.416421	1	1	1	1.59362661031235	1.02	1.02	1.24000305730443	1	0.955922282800988	3.33012910692594	2.954614	1.422852	1.51982507609753	1	1.40957818290574	1.88458774092887	1	1.34744719438972	0.612945496891997	0.106749771618234	0	0	3	3	4	1	0	0	0	5	6	6	13	3	1	4	3	0	0	14	23	26	38	10	5
GYS2	ENSG00000111713	4707	12	2.4755e-06	0	0	2.029e-05	7.6898e-06	1.125	1.08414627715801	19.81879	3.416421	1	1	1	1.00810708474326	1.02	1.02	1.00553926064763	1	1	1.05703106056577	2.954614	1.422852	1.1391626571383	1	1	1.14547277601624	1	1	0.803810760900293	0.364732573334324	0	0	0	1	0	4	2	0	0	0	0	4	12	1	1	3	2	0	0	0	0	26	24	10	13
GZF1	ENSG00000125812	15808	20	1.1967e-06	2.51646189571459e-07	1.58651484061642e-05	2.7092e-05	1.262e-05	0.646	3.98841389584761	19.81879	3.416421	1	1	1.47111225500605	1.38456848185435	1.02	1.02	0.931955979810812	1	1.1257425314497	2.50267866241886	2.954614	1.422852	1.20836772567613	1	3.5029669328707	1.12614552775426	1	5.80124123762985	0.372542940120406	0.0309117952050642	0	0	3	4	1	2	3	0	0	9	8	14	13	4	4	3	4	0	0	14	3	27	17	8	11
GZMA	ENSG00000145649	4708	5	4.6935e-07	0	0	6.8741e-06	2.632e-06	1.604	1	19.81879	3.416421	1	1	1	1	1.02	1.02	1	1	1	1	2.954614	1.422852	1	1	1	1	1	1	0.872209754402124	0.747803994578265	1	0	0	0	0	0	0	0	0	0	0	12	6	0	0	0	0	0	0	0	0	8	11	4	1
GZMB	ENSG00000100453	4709	14	5.4193e-07	0	0	7.7917e-06	3.2443e-06	1.935	1	19.81879	3.416421	1	1	1	1	1.02	1.02	1	1	1	1	2.954614	1.422852	1	1	1	1	1	1	0.872215527333152	0.747864444243994	0	0	0	2	1	3	1	0	0	0	0	4	4	0	1	4	3	0	0	0	0	8	10	1	3
GZMH	ENSG00000100450	4710	14	3.81e-07	0	0	7.2751e-06	2.6661e-06	1.773	1	19.81879	3.416421	1	1	1	1	1.02	1.02	1	1	1	1	2.954614	1.422852	1	1	1	1	1	1	0.842706953712173	0.523837983052011	0	0	0	1	0	0	0	0	0	0	0	5	2	1	3	2	0	0	0	0	0	6	12	3	3
GZMK	ENSG00000113088	4711	5	6.086e-07	0	0	7.0557e-06	2.926e-06	0.963	1.35506985449454	19.81879	3.416421	1	1	1	1.07731998232775	1.02	1.02	0.908088803810481	1	1	1.31918044417885	2.954614	1.422852	1	1	1	1	1	1	0.872221299407407	0.747924893909723	0	0	0	0	0	0	0	0	0	0	0	2	2	2	2	0	3	0	0	0	0	11	9	4	6
GZMM	ENSG00000197540	4712	19	3.2472e-07	0	0	1.0775e-05	5.1068e-06	1.198	1.01280795605559	19.81879	3.416421	1	1	1	1	1.02	1.02	1	1	1	1	2.954614	1.422852	1	1	1	1	1	1	0.872227070625081	0.747985343575452	0	0	0	1	0	1	0	0	0	0	0	3	5	0	1	2	1	0	0	0	0	5	14	2	3
H6PD	ENSG00000049239	4795	1	1.4593e-06	0	0	3.4277e-05	1.5637e-05	0.941	1.40729302018172	19.81879	3.416421	1	1	1	1.09042047979199	1.02	1.02	1	1	1	1.3688140716005	2.954614	1.422852	0.883802089015439	1	1	1	1	1	0.872232840986364	0.748045793241181	0	0	0	6	1	0	1	0	0	0	0	14	17	6	8	0	0	0	0	0	0	28	28	14	17
HAAO	ENSG00000162882	4796	2	1.2321e-06	0	0	8.7505e-06	3.4814e-06	1.141	1.06616913984541	19.81879	3.416421	1	1	1	1.00351400751216	1.02	1.02	0.996644102497562	1	1	1.03963530393862	2.954614	1.422852	1.00702926937768	1	1	1.00364978236769	1	1	0.837431234331018	0.496153181003794	0	0	0	0	0	1	2	0	0	0	0	1	4	0	3	0	2	0	0	0	0	6	10	2	2
HABP2	ENSG00000148702	4798	10	1.2251e-06	0	0	1.604e-05	6.8337e-06	1.204	1.00810184830898	19.81879	3.416421	1	1	1	1	1.02	1.02	1	1	1	1	2.954614	1.422852	1	1	1	1	1	1	0.872238610491447	0.74810624290691	0	0	0	4	1	3	1	0	0	0	0	7	5	2	3	3	2	0	0	0	0	34	31	8	14
HABP4	ENSG00000130956	17062	9	1.0993e-06	1.66357982880536e-06	2.46944994417566e-06	1.2663e-05	4.5104e-06	0.697	3.11449034766527	19.81879	3.416421	1	1	1	1.31451667492405	1.02	1.02	1	1.00253550827875	1.0491326337987	2.22907391241353	2.954614	1.422852	0.706766129698507	1	0.86835474552147	1	1.00253550827875	1	0.838270115353539	0.500384004066023	0	0	0	3	0	0	1	0	0	0	1	1	8	2	1	0	0	1	1	5	1	9	12	3	2
HACD1	ENSG00000165996	9639	10	4.9973e-07	0	1.32814165775401e-06	6.5531e-06	2.2488e-06	1.702	1	19.81879	3.416421	1	1	1	1	1.02	1.02	1	1	1	1	2.954614	1.422852	1	1	1	1	1	1	0.872244379140521	0.748166692572639	0	0	0	1	0	0	0	0	0	0	0	0	0	0	0	0	0	0	0	0	0	0	0	0	0
HACD3	ENSG00000074696	24175	15	1.3835e-06	7.16903225806452e-07	8.53456221198156e-08	1.0186e-05	3.5426e-06	0.593	5.22646680957978	19.81879	3.416421	2.74168012534477	1	1	1.46887372371566	1.02	1.02	1	1	1	2.83452092849372	2.954614	1.422852	1	1	1	2.74168012534477	1	1	0.594166304310939	0.0966360493250054	1	0	0	0	0	0	0	0	0	0	0	0	0	0	0	0	0	0	0	0	0	0	0	0	0
HACD4	ENSG00000188921	20920	9	6.4008e-07	0	0	5.3636e-06	2.26e-06	1.188	1.02102223990241	19.81879	3.416421	1	1	1	1	1.02	1.02	1	1	1	1	2.954614	1.422852	1	1	1	1	1	1	0.872250146933775	0.748227142238368	1	0	0	0	0	0	0	0	0	0	0	0	0	0	0	0	0	0	0	0	0	0	0	0	0
HACE1	ENSG00000085382	21033	6	2.6796e-06	8.11491098955744e-06	8.09897596552295e-06	2.4034e-05	8.3543e-06	0.524	7.50743119451429	19.81879	3.416421	1.94956190203877	1	1	1.59989853196306	1.02	1.02	2.63620889296836	1.053858331946	0.99190381402057	3.35517686896575	2.954614	1.422852	0.158597574118878	0.196081814244758	1.18928463861168	1	1	1.179655968995	0.797216264603802	0.345304469282909	1	2	1	4	0	1	5	2	7	2	2	9	9	2	4	7	3	7	3	5	7	18	18	12	15
HACL1	ENSG00000131373	17856	3	1.3175e-06	0	0	1.5768e-05	5.3595e-06	1.007	1.26379283505693	19.81879	3.416421	1	1	1	1.05400444727308	1.02	1.02	1.02211748550668	1	1	1.23086905944966	2.954614	1.422852	0.92108057691312	1	1	1	1	1	0.8722559138714	0.748287591904097	0	0	0	1	0	1	4	0	0	0	0	5	8	2	4	1	0	0	0	0	0	30	22	10	12
HADH	ENSG00000138796	4799	4	8.5701e-07	0	1.04057513711152e-06	9.8137e-06	4.6533e-06	0.998	1.28128241401232	19.81879	3.416421	1	1	1	1.0584727160866	1.02	1.02	1.02762080385938	1	1	1.24779321666915	2.954614	1.422852	1.61051674597133	1	0.891426692034251	1.65500051312404	1	1	0.722688099794901	0.201922464813702	0	0	0	1	0	3	0	0	0	0	1	3	4	2	4	1	0	0	0	0	0	11	17	9	9
HADHA	ENSG00000084754	4801	2	2.0396e-06	0	1.22261662631154e-06	2.1796e-05	8.8025e-06	0.621	4.52520735208802	19.81879	3.416421	1	1	1	1.42275587100276	1.02	1.02	0.719742630711558	1	1	2.65266114184331	2.954614	1.422852	1	1	1	1	1	1	0.872261679953587	0.748348041569826	0	0	0	0	0	0	0	0	0	0	0	5	12	2	4	2	4	0	0	0	0	25	20	5	13
HADHB	ENSG00000138029	4803	2	1.8047e-06	0	0	1.4172e-05	4.9323e-06	1.04	1.20455116768031	19.81879	3.416421	1	1	1	1.03886918725675	1.02	1.02	1.06129620602978	1	1	1.1735426948708	2.954614	1.422852	0.938091519911654	1	1	1	1	1	0.872267445180527	0.748408491235555	0	0	0	1	0	0	1	0	0	0	0	4	7	2	4	5	3	0	0	0	0	17	16	5	7
HAGH	ENSG00000063854	4805	16	5.8905e-07	0	0	1.2386e-05	6.283e-06	1.031	1.21996520883837	19.81879	3.416421	1	1	1	1.04280723352151	1.02	1.02	0.96378108891356	1	1	1.18845838265228	2.954614	1.422852	1.22809272913838	1	1	1.18361254777581	1	1	0.796599144120905	0.343567202247614	0	0	0	4	0	2	1	0	0	0	0	5	4	0	2	0	2	0	0	0	0	15	14	7	15
HAGHL	ENSG00000103253	14177	16	4.1776e-07	0	1.17053207964602e-07	8.1397e-06	3.899e-06	1.461	1	19.81879	3.416421	1	1	1	1	1.02	1.02	1	1	1	1	2.954614	1.422852	1	1	1	1	1	1	0.849022565589038	0.560772728812481	1	0	0	2	0	1	1	0	0	0	0	3	7	2	5	2	0	0	0	0	0	16	9	3	7
HAL	ENSG00000084110	4806	12	1.8107e-06	0	0	2.3448e-05	8.8876e-06	1.305	1	19.81879	3.416421	1	1	1	1	1.02	1.02	1	1	1	1	2.954614	1.422852	1	1	1	1	1	1	0.872273209552408	0.748468940901284	0	0	0	0	0	3	2	0	0	0	0	6	7	5	3	6	7	0	0	0	0	28	22	6	10
HAMP	ENSG00000105697	15598	19	1.4966e-07	0	2.27881100917431e-07	2.5874e-06	1.1354e-06	1.81	1	19.81879	3.416421	1	1	1	1	1.02	1.02	1	1	0.991818599621941	1	2.954614	1.422852	1	1	1	1	1	1	0.872278973069422	0.748529390567014	0	0	0	0	0	0	0	0	0	0	0	1	0	0	1	0	0	0	0	0	1	2	3	3	4
HAND1	ENSG00000113196	4807	5	2.1887e-07	0	2.73718741058656e-06	5.869e-06	2.7052e-06	1.225	1	19.81879	3.416421	1	1	1.43760586972392	1	1.02	1.02	1	1	1.06166265918043	1	2.954614	1.422852	1	1	1.01503609165104	1	1	1.54920134253362	0.738004616090178	0.223342422581748	0	0	1	1	0	1	0	0	0	1	2	3	7	2	2	2	0	0	0	8	4	14	5	2	2
HAND2	ENSG00000164107	4808	4	2.1769e-07	1.78891003508772e-06	2.32348666666667e-06	4.9789e-06	2.2558e-06	0.941	1.40729302018172	19.81879	3.416421	1.31173884902626	2.47059437701168	1	1.09042047979199	1.02	1.02	1.05010916906498	1.02246545678449	0.96946220388713	1.3688140716005	2.954614	1.422852	1	1.27183416636282	1.45525299220129	1.37746899278122	3.21277699133533	1.4108127730328	0.382903270354747	0.0326729352337396	1	1	0	1	1	0	0	1	1	2	1	3	3	0	1	1	0	2	0	1	5	5	5	4	1
HAO1	ENSG00000101323	4809	20	9.1375e-07	0	0	1.227e-05	4.7669e-06	1.145	1.06188882802136	19.81879	3.416421	1	1	1	1.00242040038482	1.02	1.02	1.00071808570678	1	1	1.03549342282033	2.954614	1.422852	1.05308530439374	1	1	1.05384150989885	1	1	0.820088770255798	0.420492666925107	1	0	0	1	1	3	3	0	0	0	0	4	4	1	2	2	2	0	0	0	0	17	12	8	7
HAO2	ENSG00000116882	4810	1	1.2918e-06	0	0	1.075e-05	4.0536e-06	1.265	1	19.81879	3.416421	1	1	1	1	1.02	1.02	1	1	1	1	2.954614	1.422852	1	1	1	1	1	1	0.849032292728467	0.56083317847821	0	0	0	0	0	0	0	0	0	0	0	2	2	2	3	2	1	0	0	0	0	26	18	8	6
HAP1	ENSG00000173805	4812	17	1.2146e-06	0	0	1.9222e-05	8.6401e-06	1.637	1	19.81879	3.416421	1	1	1	1	1.02	1.02	1	1	1	1	2.954614	1.422852	1	1	1	1	1	1	0.872284735731758	0.748589840232743	1	0	0	2	0	0	0	0	0	0	0	13	11	4	2	5	10	0	0	0	0	23	25	14	11
HAPLN1	ENSG00000145681	2380	5	9.0224e-07	0	0	1.1152e-05	4.5377e-06	0.488	9.08792982732383	19.81879	3.416421	1	1	1	1.67982687833635	1.02	1.02	1	1	1	3.67539434222543	2.954614	1.422852	0.529795917543566	1	1	1	1	1	0.872290497539607	0.748650289898472	0	0	0	0	0	0	1	0	0	0	0	3	9	2	1	0	0	0	0	0	0	19	11	2	4
HAPLN2	ENSG00000132702	17410	1	6.1456e-07	2.6378376155268e-06	4.46990489833641e-06	9.1773e-06	4.1321e-06	1.288	1	19.81879	3.416421	1	1.19724446953504	1	1	1.02	1.02	1	1.02164784975097	0.977762751295742	1	2.954614	1.422852	1	1	1.27118956162801	1	1.22316223792671	1.24292180319583	0.742050595973075	0.229524704890935	0	1	0	1	0	0	2	0	0	2	2	2	2	3	2	0	0	2	0	2	5	5	6	5	8
HAPLN3	ENSG00000140511	21446	15	7.0532e-07	0	1.16247388864912e-06	1.8199e-05	7.7566e-06	1.24	1	19.81879	3.416421	1	1	1	1	1.02	1.02	1	1	1	1	2.954614	1.422852	1	1	1.26553395605279	1	1	1.26553395605279	0.780719496142687	0.303036651238972	0	0	0	1	1	0	0	0	0	1	0	3	7	2	5	1	0	0	0	0	0	25	11	12	8
HAPLN4	ENSG00000187664	31357	19	9.4618e-07	2.24551832873472e-06	1.21418383918013e-05	2.0346e-05	1.0702e-05	0.743	2.53505310449467	19.81879	3.416421	1	1	1	1.2593657116892	1.02	1.02	0.797151775902343	1.01819874406903	1.01802992123208	2.0151645597084	2.954614	1.422852	1	1	1.25793515115402	1	1.01819874406903	1.28061562284439	0.773241851495693	0.28640675037289	0	0	1	2	0	0	0	0	0	4	6	7	6	3	2	0	2	3	2	11	12	15	18	4	6
HARBI1	ENSG00000180423	26522	11	9.6122e-07	0	0	1.1735e-05	3.7329e-06	1.01	1.25809279294638	19.81879	3.416421	1	1	1	1.05254818786956	1.02	1.02	1.01366778746544	1	1	1.22535329637347	2.954614	1.422852	0.841329308194893	1	1	1	1	1	0.872296258493159	0.748710739564201	0	0	0	0	3	0	3	0	0	0	0	3	4	0	2	2	2	0	0	0	0	6	6	11	8
HARS2	ENSG00000112855	4817	5	1.4235e-06	0	0	1.5236e-05	4.5491e-06	0.736	2.6122777637515	19.81879	3.416421	1	1	1	1.26730620131043	1.02	1.02	1.29744960958271	1	1	2.04587719987873	2.954614	1.422852	0.463893580972865	1	1	1	1	1	0.872302018592603	0.74877118922993	0	0	0	0	1	0	3	0	0	0	0	5	9	0	6	3	1	0	0	0	0	29	19	8	3
HAS1	ENSG00000105509	4818	19	9.5925e-07	3.02566766712141e-06	3.91628758526602e-06	2.2357e-05	1.112e-05	1.379	1	19.81879	3.416421	1	1	1.14135772336961	1	1.02	1.02	1	0.993419173360055	1.01816359829235	1	2.954614	1.422852	1	0.40748960045589	2.01095915563517	1	1	2.3369132860993	0.633975753117474	0.119610042406753	0	0	1	2	0	0	1	0	2	3	0	8	12	1	5	1	3	1	2	4	3	20	24	13	11
HAS2	ENSG00000170961	4819	8	1.3435e-06	3.00110362836724e-06	7.92224573941727e-06	1.5185e-05	6.1289e-06	0.277	27.680886764727	19.81879	3.416421	3.07973712944352	1	1	2.37017088542095	1.02	1.02	0.530605704525937	0.981639932657043	1.00000427620301	6.55449542058094	2.954614	1.422852	1	1	1.11788443125756	1.63412608932307	1	1.11788921155833	0.699261448233972	0.17428638230028	1	1	1	2	0	0	0	0	0	1	0	3	2	0	3	0	1	0	2	5	6	9	12	8	6
HAS3	ENSG00000103044	4820	16	1.5582e-06	6.19921269487751e-06	1.1280212973274e-05	2.3489e-05	1.0397e-05	0.372	16.8455941868728	19.81879	3.416421	1	1	1.021795208651	2.00819846763262	1.02	1.02	1	0.990452791787892	1.0229057971298	5.01189060308001	2.954614	1.422852	1.83363914608896	1	1.16119418210325	1.83363914608896	1	1.21368044061773	0.646923633148602	0.128474543716565	0	1	2	3	0	1	0	0	0	4	7	6	11	2	5	0	0	1	2	8	7	16	20	14	15
HASPIN	ENSG00000177602	19682	17	1.0555e-06	0	7.13839754883187e-06	2.3474e-05	9.5519e-06	1.009	1.25998565494153	19.81879	3.416421	1	1	1	1.05303178059102	1.02	1.02	1	1	1	1.22718496313253	2.954614	1.422852	1	1	1	1	1	1	0.872307777838131	0.748831638895659	0	0	0	1	1	0	0	0	0	0	0	0	0	0	0	0	0	0	0	0	0	0	0	0	0
HAT1	ENSG00000128708	4821	2	1.212e-06	0	3.11860894454382e-06	1.1424e-05	3.9733e-06	0.389	15.3983789253996	19.81879	3.416421	1	1	1	1.9526095104414	1.02	1.02	0.93122961558634	1	0.941824061335553	4.78256430824073	2.954614	1.422852	2.59846957232555	1	0.85807102967942	2.41977182094952	1	1	0.625720685851477	0.11434975714963	0	0	0	0	0	2	1	0	0	0	1	2	4	1	4	2	2	0	0	0	7	13	16	3	4
HAUS1	ENSG00000152240	25174	18	7.4151e-07	0	0	7.2745e-06	2.4784e-06	1.301	1	19.81879	3.416421	1	1	1	1	1.02	1.02	1	1	1	1	2.954614	1.422852	1	1	1	1	1	1	0.842717935600227	0.52389843271774	0	0	0	1	0	0	1	0	0	0	0	3	1	1	1	1	2	0	0	0	0	9	8	6	2
HAUS2	ENSG00000137814	25530	15	4.3282e-07	0	0	5.371e-06	1.9205e-06	1.513	1	19.81879	3.416421	1	1	1	1	1.02	1.02	1	1	1	1	2.954614	1.422852	1	1	1	1	1	1	0.87231353622993	0.748892088561388	0	0	0	1	0	0	0	0	0	0	0	2	3	0	3	1	1	0	0	0	0	15	9	2	9
HAUS3	ENSG00000214367	28719	4	1.0819e-06	0	0	1.3579e-05	5.2394e-06	1.093	1.12437662316664	19.81879	3.416421	1	1	1	1.01838561897999	1.02	1.02	1.01596328376194	1	1	1.09596046590648	2.954614	1.422852	0.948396266649913	1	1	1	1	1	0.872319293768192	0.748952538227117	1	0	0	2	0	0	2	0	0	0	0	10	11	1	3	3	2	0	0	0	0	21	29	7	5
HAUS4	ENSG00000092036	20163	14	9.8838e-07	0	4.75723296888141e-07	1.0774e-05	3.9282e-06	0.605	4.91210655666119	19.81879	3.416421	1	1	1	1.44865617971152	1.02	1.02	0.840433558993793	1	1.00334625197435	2.75470009360408	2.954614	1.422852	0.445575603393587	1	0.900715486006678	1	1	1	0.872325050453107	0.749012987892846	0	0	0	0	0	0	2	0	0	0	1	6	10	1	0	1	2	0	0	1	1	11	8	1	2
HAUS5	ENSG00000249115	29130	19	2.5917e-06	0	1.10515034791253e-06	2.5125e-05	9.683e-06	0.731	2.66970605462474	19.81879	3.416421	1.26760401149534	1	1	1.27307437339434	1.02	1.02	1.08762732139191	1	0.990430893654207	2.06820597186968	2.954614	1.422852	1.36576733161823	1	1	1.88295713674059	1	1	0.692339752422228	0.167098445423484	1	0	0	2	2	1	0	0	0	0	0	4	4	4	3	2	1	0	0	0	1	25	19	3	5
HAUS6	ENSG00000147874	25948	9	2.1528e-06	0	0	2.2971e-05	8.7993e-06	0.963	1.35506985449454	19.81879	3.416421	1	1	1	1.07731998232775	1.02	1.02	0.96154931390742	1	1	1.31918044417885	2.954614	1.422852	1.0068843784199	1	1	1	1	1	0.872330806284862	0.749073437558575	0	0	0	1	0	1	2	0	0	0	0	12	10	1	6	3	5	0	0	0	0	33	30	9	10
HAUS8	ENSG00000131351	30532	19	8.9155e-07	0	0	1.3596e-05	6.3356e-06	1.021	1.23773837936353	19.81879	3.416421	1	1	1	1.04734798647888	1.02	1.02	1.09074853732899	1	1	1.20565693768504	2.954614	1.422852	0.940408393107274	1	1	1.02574907927367	1	1	0.826563066340736	0.446375650581836	1	0	0	1	0	0	1	0	0	0	0	4	3	1	5	4	1	0	0	0	0	14	19	10	8
HAVCR1	ENSG00000113249	17866	5	7.6085e-07	0	3.51830261465924e-08	1.1726e-05	4.9838e-06	1.263	1	19.81879	3.416421	1	1	1	1	1.02	1.02	0.999999999999999	1	1	1	2.954614	1.422852	1	1	1	1	1	1	0.87233656126365	0.749133887224304	0	0	0	1	1	0	0	0	0	0	0	5	6	0	1	7	3	0	0	0	0	19	18	4	3
HAVCR2	ENSG00000135077	18437	5	4.491e-07	0	0	9.2654e-06	3.8063e-06	0.857	1.69565314422417	19.81879	3.416421	1	1	1	1.15009505963896	1.02	1.02	0.959298268218799	1	1	1.59559999373456	2.954614	1.422852	1	1	1	1	1	1	0.872342315389658	0.749194336890033	0	0	0	1	1	0	0	0	0	0	0	3	4	1	2	1	2	0	0	0	0	14	12	2	3
HAX1	ENSG00000143575	16915	1	8.469e-07	0	9.32018729817007e-07	9.7286e-06	3.0365e-06	1.375	1	19.81879	3.416421	1	1	1	1	1.02	1.02	1	1	0.99070460756622	1	2.954614	1.422852	1	1	1	1	1	1	0.872348068663077	0.749254786555762	0	0	0	1	0	1	1	0	0	0	0	0	2	2	0	4	1	0	0	0	1	6	10	5	5
HBA1	ENSG00000206172	4823	16	1.2939e-07	0	0	3.8339e-06	2.1177e-06	1.85	1	19.81879	3.416421	1	1	1	1	1.02	1.02	1	1	1	1	2.954614	1.422852	1	1	1	1	1	1	0.872353821084097	0.749315236221492	0	0	0	0	0	0	0	0	0	0	0	0	0	0	0	0	0	0	0	0	0	1	1	1	0
HBA2	ENSG00000188536	4824	16	7.8639e-08	1.57263843648208e-06	1.44486156351792e-06	3.0175e-06	1.7497e-06	1.934	1	19.81879	3.416421	1	1	1	1	1.02	1.02	1	1	0.989894044049911	1	2.954614	1.422852	1	1	1	1	1	1	0.872359572652905	0.749375685887221	0	0	0	0	0	0	0	0	0	0	0	0	0	0	1	0	0	0	0	0	1	1	1	2	2
HBB	ENSG00000244734	4827	11	1.6337e-07	0	0	3.8563e-06	1.9277e-06	1.978	1	19.81879	3.416421	1	1	1	1	1.02	1.02	1	1	1	1	2.954614	1.422852	1	1	1	1	1	1	0.849042017994049	0.560893628143939	1	0	0	0	0	0	0	0	0	0	0	0	7	0	1	1	0	0	0	0	0	5	3	6	5
HBD	ENSG00000223609	4829	11	1.6883e-07	0	0	3.6511e-06	1.4208e-06	1.934	1	19.81879	3.416421	1	1	1	1	1.02	1.02	1	1	1	1	2.954614	1.422852	1	1	1	1	1	1	0.842728915240428	0.523958882383469	0	0	0	0	0	0	0	0	0	0	0	0	4	0	4	2	0	0	0	0	0	6	8	5	2
HBE1	ENSG00000213931	4830	11	2.1412e-07	0	0	3.9119e-06	1.977e-06	1.484	1	19.81879	3.416421	1	1	1	1	1.02	1.02	1	1	1	1	2.954614	1.422852	1	1	1	1	1	1	0.872365323369693	0.74943613555295	0	0	0	0	0	0	0	0	0	0	0	3	4	2	1	0	0	0	0	0	0	7	9	1	0
HBEGF	ENSG00000113070	3059	5	3.4338e-07	2.18003032600455e-06	2.78190826383624e-06	6.251e-06	2.4888e-06	0.943	1.40228701711164	19.81879	3.416421	1	1	1	1.08918826644153	1.02	1.02	1	1.03050411694644	0.99218779170235	1.36414430039661	2.954614	1.422852	1.24395368101605	1.8311016356945	0.863389612428796	1.24395368101605	1.88695777413054	1	0.633021270989478	0.118986884397397	0	0	0	0	0	1	0	1	0	0	1	3	3	0	2	0	0	4	2	3	5	9	11	3	2
HBG1	ENSG00000213934	4831	11	1.0789e-07	1.39478523908524e-06	1.1752604989605e-06	2.5754e-06	1.1947e-06	1.133	1.07498494193352	19.81879	3.416421	1	1	1	1.00576641056974	1.02	1.02	1	0.990876190353923	0.990320073924851	1.0481659985824	2.954614	1.422852	1	1.29425300391435	1.26523701893901	1	1.28244448587277	1.25298961812814	0.729952068454859	0.211708825482821	0	0	0	0	0	0	0	1	1	1	0	2	1	0	1	0	0	0	1	0	1	0	2	0	0
HBG2	ENSG00000196565	4832	11	1.5316e-07	2.29531891891892e-06	7.3778108108108e-07	3.0331e-06	1.342e-06	0.826	1.85862621021625	19.81879	3.416421	1	1	1	1.17632368148675	1.02	1.02	1.09595774164203	1.01398516487495	1.02334180057705	1.69577860216635	2.954614	1.422852	0.85156139842393	1	1	1	1.01398516487495	1.02334180057705	0.823423965720663	0.43352017958197	0	0	0	0	0	0	1	0	0	0	0	0	0	1	2	1	0	2	1	4	3	7	5	1	2
HBM	ENSG00000206177	4826	16	1.767e-07	0	1.34627697368421e-06	3.6006e-06	1.8714e-06	1.69	1	19.81879	3.416421	1	1	1	1	1.02	1.02	1	1	1.02199221918958	1	2.954614	1.422852	1	1	1	1	1	1.02199221918958	0.828001576906702	0.452473863666362	0	0	0	0	0	0	1	0	0	0	0	3	0	1	2	1	0	0	0	2	0	5	0	1	3
HBP1	ENSG00000105856	23200	7	1.2261e-06	2.06066960870844e-06	3.57678964401294e-06	1.3316e-05	4.5195e-06	0.59	5.30846271365842	19.81879	3.416421	1	1	1	1.47403795784298	1.02	1.02	1.20810975993813	0.990254633306756	1.01074845723057	2.8549332207189	2.954614	1.422852	1	1	1.10004491096294	1.20810975993813	1	1.11186869664014	0.76710117412949	0.273735391150459	0	0	0	0	1	0	0	0	0	1	1	4	4	2	3	2	1	0	1	4	4	13	17	11	9
HBQ1	ENSG00000086506	4833	16	1.2792e-07	5.82259776536312e-07	1.72846927374302e-06	3.2775e-06	1.942e-06	1.912	1	19.81879	3.416421	1	1	1	1	1.02	1.02	1	1.00355756342759	1.02556514416839	1	2.954614	1.422852	1	1.96551696681623	1	1	1.97250941809369	1.02556514416839	0.671540842115114	0.1477636867226	0	0	0	0	0	1	1	1	0	0	0	1	0	1	1	1	2	1	1	3	1	6	3	3	6
HBS1L	ENSG00000112339	4834	6	2.2169e-06	0	0	1.8999e-05	7.5373e-06	0.676	3.44152512922796	19.81879	3.416421	1	1	1	1.34215464959125	1.02	1.02	1.37779868194006	1	1	2.33677617170701	2.954614	1.422852	1.10507336023752	1	1	1.52256861918233	1	1	0.741709631761524	0.228994477728989	0	0	0	3	0	1	1	0	0	0	0	5	18	2	4	4	2	0	0	0	0	40	34	19	19
HBZ	ENSG00000130656	4835	16	7.0996e-08	0	0	1.9407e-06	1.2078e-06	1.905	1	19.81879	3.416421	1	1	1	1	1.02	1.02	1	1	1	1	2.954614	1.422852	1	1	1	1	1	1	0.872371073234648	0.749496585218679	0	0	0	0	0	0	0	0	0	0	0	1	0	0	0	0	0	0	0	0	0	2	0	0	0
HCAR1	ENSG00000196917	4532	12	3.4161e-07	0	0	1.3111e-05	6.4449e-06	1.657	1	19.81879	3.416421	1	1	1	1	1.02	1.02	1	1	1	1	2.954614	1.422852	1	1	1	1	1	1	0.872376822247961	0.749557034884408	0	0	0	1	0	0	0	0	0	0	0	1	6	0	6	2	3	0	0	0	0	11	8	9	6
HCAR2	ENSG00000182782	24827	12	3.9128e-07	2.05357466063348e-06	6.57031674208145e-06	1.364e-05	5.6954e-06	1.63	1	19.81879	3.416421	1	1	1	1	1.02	1.02	1	1.00216714371484	0.966869391584775	1	2.954614	1.422852	1	1	1	1	1.00216714371484	1	0.838531269237616	0.50171374224788	0	0	0	0	0	0	0	0	0	0	0	2	0	1	2	0	1	1	1	2	6	6	12	3	9
HCAR3	ENSG00000255398	16824	12	3.3393e-07	1.77209930178432e-06	7.92200155159038e-06	1.4232e-05	5.6486e-06	1.94	1	19.81879	3.416421	1	1	1	1	1.02	1.02	1	0.994593357267898	1.09134952555684	1	2.954614	1.422852	1	0.631053567004334	0.922905758080869	1	1	1.00721276121523	0.835766401299569	0.487934222318945	0	0	0	0	0	0	0	0	1	1	2	1	3	0	4	1	0	1	2	11	4	15	8	7	5
HCFC1R1	ENSG00000103145	21198	16	2.4256e-07	0	0	3.4659e-06	1.1901e-06	1.722	1	19.81879	3.416421	1	1	1	1	1.02	1.02	1	1	1	1	2.954614	1.422852	1	1	1	1	1	1	0.849051741386326	0.560954077809668	0	0	0	0	0	0	0	0	0	0	0	0	4	2	0	0	2	0	0	0	0	4	6	2	2
HCFC2	ENSG00000111727	24972	12	1.9211e-06	5.26083194417523e-06	9.94406512890096e-06	2.0134e-05	7.0984e-06	0.198	42.0524398256084	19.81879	3.416421	1	1	1	2.74056000164251	1.02	1.02	1	1.01530974621135	0.976897347273453	8.27239257278789	2.954614	1.422852	1.6302417018712	1.09038585139256	0.978727532352828	1.6302417018712	1.10707938204982	1	0.701580283565761	0.176783960789175	0	0	0	0	1	1	0	1	1	1	1	7	4	5	1	0	0	3	2	2	4	8	12	7	12
HCG27	ENSG00000206344	0	6	7.8925e-08	0	0	5.0816e-06	1.9099e-06	1.89	1	19.81879	3.416421	1	1	1	1	1.02	1.02	1	1	1	1	2.954614	1.422852	1	1	1	1	1	1	0.872382570409821	0.749617484550137	0	0	0	0	1	0	1	0	0	0	0	1	1	0	0	3	3	0	0	0	0	3	4	1	4
HCK	ENSG00000101336	4840	20	1.8051e-06	0	0	1.9827e-05	8.4276e-06	0.51	8.0855926634927	19.81879	3.416421	1	1	1	1.62993482649791	1.02	1.02	1.5515378952557	1	1	3.47529416015031	2.954614	1.422852	1.0525454823509	1	1	1.63306420234761	1	1	0.726313135219093	0.206725044889918	0	0	0	1	0	1	1	0	0	0	0	1	9	2	3	3	1	0	0	0	0	11	12	9	6
HCLS1	ENSG00000180353	4844	3	1.7994e-06	0	0	1.5891e-05	6.9474e-06	0.733	2.64650400996309	19.81879	3.416421	1	1	1	1.27075738176586	1.02	1.02	1.1179983439377	1	1	2.05923498005701	2.954614	1.422852	0.701431331626971	1	1	1	1	1	0.872388317720416	0.749677934215866	0	0	0	1	0	0	1	0	0	0	0	2	10	3	6	2	1	0	0	0	0	10	14	4	11
HCN1	ENSG00000164588	4845	5	1.9621e-06	1.4927948630137e-05	6.43446061643836e-06	2.7835e-05	1.3026e-05	0.181	46.1650585765816	19.81879	3.416421	1	1.34933042689722	1	2.82796767390305	1.02	1.02	1.03582885866495	0.995190037308021	0.982727089715518	8.71145024958727	2.954614	1.422852	15.0555028353826	1.26548462379895	1.22617475157669	15.5949243186012	1.69934362264223	1.20499514509961	0.0880035748883969	0.00330386752013798	0	4	1	5	2	3	0	4	5	2	2	9	8	5	6	3	2	8	11	4	7	20	32	11	24
HCN2	ENSG00000099822	4846	19	1.0049e-06	1.1218355624676e-05	1.66599481596682e-05	2.8524e-05	1.3445e-05	0.448	11.2472472051682	19.81879	3.416421	1	1	1	1.77993013924014	1.02	1.02	1.68764090481687	1.05943255700764	0.951756042386423	4.07891822808851	2.954614	1.422852	1	6.45649709120368	0.985665774486916	1.68764090481687	6.84022322264633	1	0.242851313345275	0.0142785046098503	0	0	1	1	1	0	0	5	3	3	5	8	8	6	9	2	0	9	5	4	9	14	14	14	20
HCN3	ENSG00000143630	19183	1	1.3755e-06	0	1.35195609657948e-05	3.5253e-05	1.2894e-05	0.742	2.54586272172968	19.81879	3.416421	1	1	1	1.2604905187962	1.02	1.02	1.10228312865774	1	1.03574872718042	2.01951336097934	2.954614	1.422852	1.18843168591679	1	0.733836884718319	1.30998819694835	1	1	0.772231096286318	0.284263400857794	0	0	1	2	0	1	1	0	0	2	6	10	10	3	9	4	4	0	0	10	8	24	25	8	19
HCN4	ENSG00000138622	16882	15	1.6165e-06	4.42213862406596e-07	2.57124086575625e-05	4.5164e-05	2.1728e-05	0.239	33.7778340512649	19.81879	3.416421	1	1	1	2.54050233422001	1.02	1.02	1.21035062424175	1	1.05396998229089	7.32123795119484	2.954614	1.422852	0.247972211855248	1	2.33203711613784	1	1	2.45789711799749	0.62101153020377	0.111473862198882	0	0	2	2	0	0	1	0	0	7	5	10	10	5	5	1	0	0	0	19	17	28	32	23	22
HCRT	ENSG00000161610	4847	17	9.5555e-08	1.191164625e-06	8.68744125e-07	2.3883e-06	1.3288e-06	1.852	1	19.81879	3.416421	1	1	1	1	1.02	1.02	1	1.00298190328647	1.01062075418647	1	2.954614	1.422852	1	0.442017081542382	1.27237431726845	1	1	1.28588789212533	0.77631832995177	0.293078855760165	0	0	0	0	0	0	0	0	2	1	0	1	3	2	0	0	0	1	1	1	0	3	2	2	1
HCRTR1	ENSG00000121764	4848	1	8.6209e-07	0	5.2214419284149e-06	1.7628e-05	6.3896e-06	0.865	1.65960418869892	19.81879	3.416421	1	1	1	1.14371274818879	1.02	1.02	1.24735491057569	1	1.00809883707062	1.57127291032311	2.954614	1.422852	0.849841255076494	1	0.969798303861161	1.06005366272948	1	1	0.818780757963291	0.41554979414664	0	0	0	0	0	0	1	0	0	1	2	2	6	0	3	3	0	0	0	4	4	20	18	9	11
HCRTR2	ENSG00000137252	4849	6	1.2551e-06	0	5.67334126163392e-06	1.4031e-05	5.1449e-06	0.636	4.19370863754876	19.81879	3.416421	1	1	1	1.39952044583768	1.02	1.02	1.37151847329735	1	0.953169077204197	2.56133581868831	2.954614	1.422852	1	1	1.36848301041694	1.37151847329735	1	1.30439568820874	0.70401533846989	0.179458223648296	0	0	0	0	0	0	0	0	0	2	1	10	11	5	4	2	0	0	0	2	8	21	22	5	7
HCST	ENSG00000126264	16977	19	1.8602e-07	3.63373029772329e-08	1.59480385288967e-06	2.3054e-06	1.0301e-06	1.786	1	19.81879	3.416421	1	1	1	1	1.02	1.02	1	1	1.01776169756996	1	2.954614	1.422852	1	1	1	1	1	1.01776169756996	0.829532403977348	0.45911666517288	0	0	0	0	0	0	0	0	0	0	0	1	0	0	0	0	0	0	0	3	2	4	3	2	3
HDAC1	ENSG00000116478	4852	1	1.5765e-06	7.44335156978552e-06	8.43902766552689e-06	1.7314e-05	7.7363e-06	0.405	14.1452855784312	19.81879	3.416421	1	1	1	1.90271360321062	1.02	1.02	1.22924897674184	1.00118652646649	1.0563672961364	4.57800696973295	2.954614	1.422852	1	1.45000529992451	0.914190158632512	1.22924897674184	1.45172576958943	1	0.704381719970991	0.179865361458343	0	0	0	0	1	0	0	1	0	1	2	2	2	3	0	2	1	2	2	9	5	11	7	8	4
HDAC10	ENSG00000100429	18128	22	1.7319e-06	0	0	2.3112e-05	1.2123e-05	1.508	1	19.81879	3.416421	1	1	1	1	1.02	1.02	1	1	1	1	2.954614	1.422852	1	1	1	1	1	1	0.872394064179936	0.749738383881595	0	0	0	2	0	1	1	0	0	0	0	14	10	5	9	4	3	0	0	0	0	21	28	20	16
HDAC11	ENSG00000163517	19086	3	1.1679e-06	0	8.47832081307999e-06	1.506e-05	5.4136e-06	0.687	3.26486882805185	19.81879	3.416421	1	1	1	1.32747517559167	1.02	1.02	0.843039428451577	1	1.01492982747462	2.2795310698064	2.954614	1.422852	1.58177470303804	1	0.754191907560229	1.33349844158835	1	1	0.768489874111899	0.276529238121412	0	0	0	0	0	1	0	0	0	1	4	3	5	1	2	0	1	0	0	5	4	19	16	4	5
HDAC2	ENSG00000196591	4853	6	1.5193e-06	7.2500705227343e-06	3.4446953294154e-06	1.3102e-05	4.0419e-06	0.1	74.9584464622484	19.81879	3.416421	9.25367071374234	6.24729277724124	1.24360234742974	3.26320392949342	1.02	1.02	1.23103161041628	1.04610436566146	1.02275984367063	11.2917198832841	2.954614	1.422852	0.519013002601883	0.337891736303596	0.775003223380223	5.91236836249371	2.20823070584182	1	0.218743176824181	0.0120676834886744	2	3	1	4	0	1	1	0	2	0	2	2	6	3	3	1	0	5	1	3	1	16	10	5	6
HDAC3	ENSG00000171720	4854	5	1.4701e-06	8.8480530726257e-06	6.07813687150837e-06	1.4968e-05	6.3339e-06	0.412	13.6283620227484	19.81879	3.416421	1	1	1	1.88161162398389	1.02	1.02	0.88964714476708	1.02440627189486	0.990691315405058	4.49182735024219	2.954614	1.422852	4.52511522840511	0.433395382762223	1.35835441432688	4.02575584269263	1	1.34570992151576	0.41792079427571	0.0392509919339312	0	2	1	4	0	2	0	1	3	2	1	4	4	3	3	1	1	6	5	2	3	9	8	7	7
HDAC4	ENSG00000068024	14063	2	2.6969e-06	7.94867517006804e-06	2.09086320861678e-05	5.2076e-05	2.7927e-05	0.052	103.874903274782	19.81879	3.416421	1	1	6.5151472356955	3.59728827844188	1.02	1.02	0.254947443587141	0.984775525290283	1.0569991771385	13.3902522998097	2.954614	1.422852	1	0.967892236869618	1.52385861206004	1	1	10.4940603582159	0.270419727668053	0.0171038962644411	2	2	5	9	4	0	0	1	1	5	5	12	13	4	6	0	1	0	1	14	10	34	24	17	22
HDAC5	ENSG00000108840	14068	17	2.5806e-06	4.95027928051628e-06	1.99559802279281e-05	3.8892e-05	1.8462e-05	0.141	58.0651299150562	19.81879	3.416421	1	1	1	3.04015656873953	1.02	1.02	0.326241206949375	1.02361218124734	0.943875067851097	9.87052179551613	2.954614	1.422852	1.23866749054891	1.10550257397823	2.00482514992175	1	1.13160590112441	1.89230447441197	0.657071120655491	0.136008716211949	1	0	2	4	1	1	0	1	1	6	5	12	13	5	8	0	1	3	1	9	17	26	30	16	17
HDAC7	ENSG00000061273	14067	12	2.6108e-06	4.16157032846143e-06	1.13300556341348e-05	3.8266e-05	1.6499e-05	0.239	33.7778340512649	19.81879	3.416421	1	1	1	2.54050233422001	1.02	1.02	1.01019099278149	1.00017840544431	0.990856007227671	7.32123795119484	2.954614	1.422852	1.35405789493747	1	1	1.3678570891705	1.00017840544431	1	0.763494868577034	0.266667231207296	1	0	0	2	0	1	0	0	0	0	0	5	10	1	5	2	1	1	1	6	8	26	30	10	8
HDAC9	ENSG00000048052	14065	7	3.5438e-06	0	6.06244810307802e-06	2.8925e-05	1.1192e-05	0.248	32.215165106889	19.81879	3.416421	1	1	1	2.49881875393408	1.02	1.02	1.39183391412771	1	1.06436717262987	7.13047949556082	2.954614	1.422852	1.04150555775154	1	1.05099139919768	1.44960275703109	1	1.11864074402234	0.727954382682065	0.208952364775026	0	0	0	2	1	1	0	0	0	1	1	9	16	3	1	2	0	0	0	8	3	46	30	13	8
HDC	ENSG00000140287	4855	15	1.8858e-06	0	6.36554813629089e-06	2.1562e-05	8.6553e-06	0.548	6.61365627171123	19.81879	3.416421	1	1	1	1.55126963868712	1.02	1.02	0.791403707696217	1	1.06348171835117	3.16128880378752	2.954614	1.422852	0.513663762869344	1	1.48711007370672	1	1	1.58151437656296	0.733357107074786	0.216522874526119	0	0	1	2	0	0	1	0	0	2	0	5	8	2	4	2	3	0	0	6	0	21	15	9	11
HDDC2	ENSG00000111906	21078	6	8.2821e-07	0	0	6.0165e-06	2.117e-06	1.19	1.01934186986129	19.81879	3.416421	1	1	1	1	1.02	1.02	1	1	1	1	2.954614	1.422852	1	1	1	1	1	1	0.849061462905838	0.561014527475397	0	0	0	0	0	0	1	0	0	0	0	3	7	0	1	1	2	0	0	0	0	4	12	8	2
HDDC3	ENSG00000184508	30522	15	2.1269e-07	0	1.08687550111359e-06	3.0311e-06	1.4794e-06	1.501	1	19.81879	3.416421	1	1	1	1	1.02	1.02	1	1	0.990459781859296	1	2.954614	1.422852	1	1	1	1	1	1	0.849071182553127	0.561074977141126	0	0	0	0	0	0	0	0	0	0	0	3	2	0	0	3	0	0	0	0	1	2	7	1	3
HDGF	ENSG00000143321	4856	1	6.1571e-07	0	4.00542143698469e-06	7.6504e-06	3.8385e-06	0.637	4.17262838855715	19.81879	3.416421	1	1	1.12396224410036	1.39800619483024	1.02	1.02	0.837828892474744	1	0.974824009793386	2.55539136693567	2.954614	1.422852	1	1	0.767068937360967	1	1	1	0.87239980978857	0.749798833547324	0	0	1	1	0	0	0	0	0	0	2	1	2	0	5	0	1	0	0	3	7	9	13	5	10
HDGFL1	ENSG00000112273	21095	6	4.0423e-07	0	6.06567290283646e-06	1.247e-05	8.4581e-06	1.025	1.23054652879479	19.81879	3.416421	1	1	1	1.04551058857842	1.02	1.02	1	1	0.974935863392082	1.19869760186042	2.954614	1.422852	1	1	1.15662935079154	1	1	1.12763943473858	0.807232656148137	0.375479644546851	0	0	0	0	0	0	0	0	0	1	0	1	2	0	2	0	0	0	0	0	2	3	8	3	3
HDGFRP2	ENSG00000167674	0	19	1.7356e-06	0	9.3789862178039e-06	2.8413e-05	1.4635e-05	0.378	16.3206173165746	19.81879	3.416421	1	1	1	1.98827272406953	1.02	1.02	1	1	1.08029949281446	4.92950538438932	2.954614	1.422852	1	1	1.05551179785939	1	1	1.14026885988718	0.804820371978126	0.367853697490589	0	0	0	1	0	0	0	0	0	0	0	0	0	0	0	0	0	0	0	0	0	0	0	0	0
HDGFRP3	ENSG00000166503	0	15	5.6785e-07	2.38990697674418e-06	2.69057269317329e-06	5.1383e-06	1.9876e-06	0.266	29.3167014483728	19.81879	3.416421	1	1	1	2.41794783444135	1.02	1.02	1	0.989947457034563	0.972874937406696	6.76631047262056	2.954614	1.422852	1	1	0.864838040740196	1	1	1	0.872405554546507	0.749859283213053	0	0	0	0	0	0	0	0	0	0	0	0	0	0	0	0	0	0	0	0	0	0	0	0	0
HDHD2	ENSG00000167220	25364	18	4.9963e-07	0	2.89284464285714e-07	7.2537e-06	2.5827e-06	1.488	1	19.81879	3.416421	1	1	1	1	1.02	1.02	1	1	0.991721405627702	1	2.954614	1.422852	1	1	1	1	1	1	0.872411298453936	0.749919732878782	0	0	0	0	0	0	0	0	0	0	0	3	1	2	2	0	1	0	0	0	1	11	9	4	2
HDHD3	ENSG00000119431	28171	9	5.0114e-07	0	0	9.4559e-06	3.6734e-06	1.372	1	19.81879	3.416421	1	1	1	1	1.02	1.02	1	1	1	1	2.954614	1.422852	1	1	1	1	1	1	0.872417041511045	0.749980182544511	0	0	0	0	0	0	0	0	0	0	0	3	2	0	2	0	1	0	0	0	0	15	13	4	3
HDHD5	ENSG00000069998	1843	22	9.9599e-07	0	0	1.4582e-05	6.9266e-06	1.335	1	19.81879	3.416421	1	1	1	1	1.02	1.02	1	1	1	1	2.954614	1.422852	1	1	1	1	1	1	0.872422783718024	0.750040632210241	1	0	0	0	0	0	0	0	0	0	0	0	0	0	0	0	0	0	0	0	0	0	0	0	0
HDLBP	ENSG00000115677	4857	2	3.0198e-06	3.70052456681699e-06	2.61409575124614e-05	4.7604e-05	1.8847e-05	0.154	53.7928005270159	19.81879	3.416421	1	1	1.150964043817	2.97066549962368	1.02	1.02	2.40425106584897	1.01680366523972	1.05288235051396	9.47250842192662	2.954614	1.422852	1.07643388965418	3.4524227442898	0.972931221984829	2.58801732651701	3.51043610035084	1.17902697791679	0.262393091769411	0.016245591758453	2	0	4	4	2	1	0	2	0	4	6	12	15	10	7	4	1	3	2	17	14	41	36	25	18
HEATR1	ENSG00000119285	25517	1	5.1188e-06	0	0	5.4396e-05	2.379e-05	0.137	59.4731467456516	19.81879	3.416421	1	1	1	3.06153355984176	1.02	1.02	0.178186184654373	1	1	9.99755734611853	2.954614	1.422852	0.0484823200275008	1	1	1	1	1	0.872428525075061	0.75010108187597	0	0	0	4	1	0	1	0	0	0	0	22	27	8	6	1	2	0	0	0	0	79	84	16	36
HEATR3	ENSG00000155393	26087	16	1.1845e-06	0	1.82526915345097e-07	1.6023e-05	6.9245e-06	0.825	1.86456037668683	19.81879	3.416421	1	1	1	1.177210505889	1.02	1.02	1.00028913238132	1	1	1.69917161828532	2.954614	1.422852	0.866086568897779	1	1	1	1	1	0.872434265582344	0.750161531541699	0	0	0	2	0	1	3	0	0	0	0	6	12	3	4	1	1	0	0	0	0	24	31	13	11
HEATR4	ENSG00000187105	16761	14	2.5121e-06	0	0	3.2171e-05	1.0896e-05	1.202	1.00965223007523	19.81879	3.416421	1	1	1	1	1.02	1.02	1	1	1	1	2.954614	1.422852	1	1	1	1	1	1	0.872440005240064	0.750221981207428	0	0	0	4	2	1	2	0	0	0	0	14	12	2	6	4	5	0	0	0	0	33	39	19	14
HEATR5A	ENSG00000129493	20276	14	1.4514e-07	0	0	2.8178e-06	1.0718e-06	1.626	1	19.81879	3.416421	1	1	1	1	1.02	1.02	1	1	1	1	2.954614	1.422852	1	1	1	1	1	1	0.8397964704883	0.508241969293907	0	0	0	6	0	2	2	0	0	0	0	6	13	6	4	5	4	0	0	0	0	25	28	16	16
HEATR5B	ENSG00000008869	29273	2	6.8429e-06	0	2.00652e-05	6.1617e-05	2.1555e-05	0.632	4.27928155470728	19.81879	3.416421	1	1	1	1.40562041628138	1.02	1.02	0.939145053908487	1	1.06713758405238	2.58529130587259	2.954614	1.422852	2.353818397157	1	0.377596623046048	2.2105769054888	1	1	0.648269743941295	0.129443125365512	0	0	2	5	3	4	3	0	0	1	9	25	22	5	10	10	11	0	0	16	12	59	68	40	38
HEATR6	ENSG00000068097	24076	17	3.13e-06	0	0	3.2148e-05	1.3121e-05	0.909	1.49679208622411	19.81879	3.416421	1	1	1	1.11129220095052	1.02	1.02	1.17010727624966	1	1	1.44797763668658	2.954614	1.422852	0.60239172555285	1	1	1	1	1	0.872445744048407	0.750282430873157	0	0	0	2	0	0	4	0	0	0	0	3	13	4	5	6	4	0	0	0	0	42	37	18	17
HEATR9	ENSG00000172653	26548	17	1.7674e-06	0	0	1.5689e-05	6.3876e-06	1.134	1.07386420115859	19.81879	3.416421	1	1	1	1.0054800662825	1.02	1.02	1	1	1	1.04708150264047	2.954614	1.422852	1	1	1	1	1	1	0.872451482007563	0.750342880538886	0	0	0	2	1	0	0	0	0	0	0	0	0	0	0	0	0	0	0	0	0	0	0	0	0
HEBP1	ENSG00000013583	17176	12	3.2323e-07	0	0	7.0835e-06	2.6115e-06	1.758	1	19.81879	3.416421	1	1	1	1	1.02	1.02	1	1	1	1	2.954614	1.422852	1	1	1	1	1	1	0.849080900328733	0.561135426806855	0	0	0	0	0	0	0	0	0	0	0	6	2	1	0	1	1	0	0	0	0	9	7	2	5
HEBP2	ENSG00000051620	15716	6	3.5888e-07	0	0	4.8645e-06	2.2594e-06	1.541	1	19.81879	3.416421	1	1	1	1	1.02	1.02	1	1	1	1	2.954614	1.422852	1	1	1	1	1	1	0.87245721911772	0.750403330204615	0	0	0	0	0	0	1	0	0	0	0	2	2	2	0	0	1	0	0	0	0	5	7	9	6
HECA	ENSG00000112406	21041	6	6.8062e-07	5.32220689655173e-06	1.03343275862069e-05	2.0274e-05	1.0175e-05	0.484	9.28338566804195	19.81879	3.416421	1	1	1	1.68927165961092	1.02	1.02	1	1.00696015761409	1.01263340326522	3.71335282280403	2.954614	1.422852	1	0.345907549723431	1.47573553867325	1	1	1.49437910084613	0.745769407328618	0.235420397869455	0	0	0	0	0	0	0	1	4	3	2	8	9	3	3	0	0	1	0	9	10	15	17	11	13
HECTD1	ENSG00000092148	20157	14	8.3727e-06	1.12984156209687e-06	4.74093829013721e-05	7.4974e-05	2.4295e-05	0.158	52.5641727040854	19.81879	3.416421	1	1	1.92272066638096	2.94932282297915	1.02	1.02	0.0955380849574383	1	1.0122494023376	9.3543861646408	2.954614	1.422852	1.6163147459271	1.9183743476116	7.80435606137172	1	1.9183743476116	15.1894062781297	0.0962859064377578	0.00371896175911646	1	0	7	9	4	3	0	1	0	14	7	29	18	12	13	2	3	0	0	31	36	79	73	34	33
HECTD2	ENSG00000165338	26736	10	2.3265e-06	6.16071314196446e-06	7.60628588166375e-06	1.9379e-05	7.1875e-06	0.265	29.4702984918767	19.81879	3.416421	1	1	1.78137214713803	2.42235304247044	1.02	1.02	0.693628072090514	1	0.973219699968836	6.7859597143214	2.954614	1.422852	1	1.04773970851752	1.09041523415643	1	1.04773970851752	1.89041632609465	0.677328605729363	0.152829941638774	0	0	2	3	0	0	0	1	1	2	3	4	7	3	4	1	1	0	0	4	8	8	12	7	14
HECTD3	ENSG00000126107	26117	1	2.4843e-06	1.59346484935438e-06	1.5481769010043e-05	3.1176e-05	1.1598e-05	0.403	14.2964069950086	19.81879	3.416421	1	1	1	1.90882363786626	1.02	1.02	0.821700375205327	0.990690695840915	1.06582246466893	4.60299560773179	2.954614	1.422852	1	0.875751498999873	1.85275816707859	1	1	1.9747112760712	0.677970914403676	0.15340627102367	0	0	1	2	2	0	0	1	2	5	4	10	10	4	9	2	2	0	1	12	7	27	20	15	27
HECTD4	ENSG00000173064	26611	12	1.1418e-05	7.07433439867849e-06	8.6476127051388e-05	0.00014369	6.5709e-05	0.127	63.2020325288047	19.81879	3.416421	1	6.9525654070087	1	3.11507926934535	1.02	1.02	0.0389669157327565	0.997784588988037	1.0755388094326	10.3252714366784	2.954614	1.422852	0.0440333314987037	1.00614840053968	1.13467334705154	1	6.97981507142309	1.22038522078272	0.311401329118745	0.0219548523453947	2	3	8	14	6	1	0	1	1	16	25	25	43	20	28	3	4	3	4	61	66	101	128	60	42
HECW1	ENSG00000002746	22195	7	5.2158e-06	0	3.53467207718502e-05	6.4108e-05	3.0997e-05	0.253	31.3807747660453	19.81879	3.416421	1	1	1	2.47601989992431	1.02	1.02	0.272138154363558	1	1.11125746341126	7.02705287382621	2.954614	1.422852	1.87781632593251	1	9.12392509400044	1	1	10.1390298563133	0.276379397925786	0.0177622238328518	1	0	1	4	3	2	0	0	0	13	5	28	21	7	9	1	2	0	0	28	22	59	65	26	27
HECW2	ENSG00000138411	29853	2	4.7482e-06	1.03109682860999e-05	1.50508906882591e-05	5.2255e-05	2.0231e-05	0.257	30.7298335273038	19.81879	3.416421	1	1969051365337876	1.64220249087513	2.45796601692692	1.02	1.02	0.468067751655806	0.994399422611589	0.997179209053197	6.94558568843247	2.954614	1.422852	0.107934559467698	1.20009952339031	1.35336977322065	1	2349823118082546	2.21623798443338	1.30374813900936e-16	9.04254123430029e-19	2	16	3	20	2	0	1	2	2	3	2	19	15	5	9	1	1	1	1	9	11	44	45	16	24
HEG1	ENSG00000173706	29227	3	2.8665e-06	0	0	3.6796e-05	1.5565e-05	0.573	5.8002242565254	19.81879	3.416421	1.75172389772964	1	1	1.50416298797867	1.02	1.02	0.762950960239387	1	1	2.97419150004855	2.954614	1.422852	0.477304082025617	1	1	1	1	1	0.872462955379066	0.750463779870344	1	0	0	4	0	0	1	0	0	0	0	14	20	4	6	2	3	0	0	0	0	42	37	16	14
HELB	ENSG00000127311	17196	12	2.3129e-06	0	0	2.8881e-05	1.1356e-05	1.172	1.03515509558722	19.81879	3.416421	1	1	1	1	1.02	1.02	1	1	1	1.00962434998571	2.954614	1.422852	1.00331104578069	1	1	1.00331104578069	1	1	0.837624058494104	0.497120208351045	0	0	0	3	0	1	1	0	0	0	0	13	21	4	7	4	6	0	0	0	0	34	29	16	16
HELLS	ENSG00000119969	4861	10	3.3566e-06	1.30111910313901e-06	1.10888168609866e-05	2.1783e-05	6.8383e-06	0.239	33.7778340512649	19.81879	3.416421	1	1	1	2.54050233422001	1.02	1.02	1	1	1.02742204355737	7.32123795119484	2.954614	1.422852	3.17793012214986	1	1.60182783786639	3.17793012214986	1	1.64575323060776	0.426095180938597	0.0409405684182445	0	0	0	0	0	2	0	0	0	3	1	8	6	1	7	0	0	0	0	9	8	17	18	12	16
HELQ	ENSG00000163312	18536	4	2.1913e-06	0	0	2.5771e-05	9.8349e-06	0.762	2.34313392004231	19.81879	3.416421	1	1	1	1.23858598847123	1.02	1.02	1.45095156740149	1	1	1.93493186539509	2.954614	1.422852	1.45578586668135	1	1	2.11227478506224	1	1	0.661242510465984	0.139270475447242	0	0	0	1	0	2	2	0	0	0	0	8	11	2	5	5	2	0	0	0	0	44	40	8	13
HELT	ENSG00000187821	33783	4	4.2921e-07	0	3.76726638217165e-06	8.5616e-06	3.9881e-06	1.177	1.03060542244839	19.81879	3.416421	1	1	1	1	1.02	1.02	1	1	1.02643311918355	1.00522184005621	2.954614	1.422852	1.0025577594524	1	0.996027948289863	1.0025577594524	1	1.02235607375716	0.826793076358104	0.447341622511058	0	0	0	0	0	1	1	0	0	1	2	6	6	2	2	1	2	0	0	4	2	15	11	1	6
HELZ	ENSG00000198265	16878	17	5.1328e-06	2.40924559341951e-06	1.98880861731296e-05	5.482e-05	2.0069e-05	0.048	106.84968520668	19.81879	3.416421	1	1	1	3.6378106491694	1.02	1.02	0.244697097050309	1	1.13316994694409	13.5908914043008	2.954614	1.422852	0.346410205906803	1	1.88070271522854	1	1	2.13115579603312	0.6586223004378	0.137209886457923	0	0	1	6	0	1	0	0	0	5	3	16	12	12	14	1	1	0	0	21	12	60	55	23	29
HELZ2	ENSG00000130589	30021	20	4.3025e-06	0	0	0.00013027	6.323e-05	0.466	10.217375760252	19.81879	3.416421	1	1	1	1.733287184666	1.02	1.02	0.169217424777768	1	1	3.89056910046433	2.954614	1.422852	0.257360251141887	1	1	1	1	1	0.872468690791791	0.750524229536073	0	0	0	5	9	3	6	0	0	0	0	19	28	8	15	3	9	0	0	0	0	83	62	38	36
HEMGN	ENSG00000136929	17509	9	9.8358e-07	0	0	1.0991e-05	3.7624e-06	1.221	1	19.81879	3.416421	1	1	1	1	1.02	1.02	1	1	1	1	2.954614	1.422852	1	1	1	1	1	1	0.872474425356081	0.750584679201802	0	0	0	1	0	1	1	0	0	0	0	3	4	0	6	0	0	0	0	0	0	13	14	8	8
HEMK1	ENSG00000114735	24923	3	1.1912e-06	0	0	1.1704e-05	4.0713e-06	1.033	1.21649266185715	19.81879	3.416421	1	1	1	1.04192005313464	1.02	1.02	1.00983826688928	1	1	1.18509810622393	2.954614	1.422852	1.06946903988396	1	1	1.07999076172816	1	1	0.81574358304567	0.404405607474369	0	0	0	0	1	1	1	0	0	0	0	1	7	0	0	2	2	0	0	0	0	9	9	5	4
HENMT1	ENSG00000162639	26400	1	6.7149e-07	0	0	1.1361e-05	4.0973e-06	1.572	1	19.81879	3.416421	1	1	1	1	1.02	1.02	1	1	1	1	2.954614	1.422852	1	1	1	1	1	1	0.872480159072126	0.750645128867531	0	0	0	1	1	0	1	0	0	0	0	6	2	5	2	5	0	0	0	0	0	15	21	5	3
HEPACAM	ENSG00000165478	26361	11	8.9852e-07	1.53053278381416e-06	5.30490221056576e-06	1.2608e-05	5.5965e-06	0.409	13.8476341978459	19.81879	3.416421	1	1	2.93207914056949	1.89060151993437	1.02	1.02	1	1	1.03198802741826	4.52851882974555	2.954614	1.422852	2.06486504287983	1	1.17289118286513	2.06486504287983	1	3.5490169102971	0.346137955334656	0.0267605971482062	0	0	2	2	0	1	0	0	0	1	0	5	1	1	2	0	0	0	0	4	1	7	4	1	3
HEPACAM2	ENSG00000188175	27364	7	8.5897e-07	0	0	1.1772e-05	4.6345e-06	1.253	1	19.81879	3.416421	1	1	1	1	1.02	1.02	1	1	1	1	2.954614	1.422852	1	1	1	1	1	1	0.872485891940114	0.750705578533261	0	0	0	2	0	0	0	0	0	0	0	4	6	1	2	4	5	0	0	0	0	17	26	5	9
HEPHL1	ENSG00000181333	30477	11	3.3423e-06	0	0	3.2611e-05	1.3091e-05	1.181	1.02705333644703	19.81879	3.416421	1	1	1	1	1.02	1.02	1	1	1	1.00178465210705	2.954614	1.422852	1.00090322690441	1	1	1.00090322690441	1	1	0.839214150922681	0.505219540161781	0	0	0	2	1	1	0	0	0	0	0	14	22	4	7	4	5	0	0	0	0	37	62	18	22
HERC1	ENSG00000103657	4867	15	1.4188e-05	2.35299294102751e-06	7.11682504510778e-05	0.0001374	5.0182e-05	0.24	33.6002123261991	19.81879	3.416421	1	1	1	2.53582999300551	1.02	1.02	1.42937192684442	1.00978153069756	1.1291943029582	7.29974486510387	2.954614	1.422852	0.1534960264056	1	21.6540704129923	1	1.00978153069756	24.4516529462066	0.117367553517942	0.00485435694256836	0	0	4	8	2	3	1	0	0	29	32	57	58	21	31	9	3	1	0	65	69	135	173	75	69
HERC2	ENSG00000128731	4868	15	1.2315e-05	2.18938004697817e-05	8.76414296597257e-05	0.00017387	8.1988e-05	0.201	41.3732620139597	19.81879	3.416421	1	1	1	2.72538447356435	1.02	1.02	0.0621652527805468	1.0445370945729	1.01021181670151	8.19782900107293	2.954614	1.422852	0.0649686380975542	0.490210130197826	0.56785556535223	1	1	1	0.872491623960232	0.75076602819899	0	0	3	6	2	2	1	2	3	16	32	28	59	13	30	1	2	8	4	50	57	102	110	62	47
HERC3	ENSG00000138641	4876	4	2.6358e-06	4.65235294117646e-07	1.6936871657754e-05	2.6603e-05	1.052e-05	0.388	15.4801210446226	19.81879	3.416421	1	10.43966569196	1	1.95580553256716	1.02	1.02	1.60279229576004	0.991744513488539	1.09354737653505	4.79570680016564	2.954614	1.422852	1.46146291601259	0.668696883345271	0.86412887429568	2.34242150232398	6.92334059192889	1	0.178689916163346	0.00884606121637751	0	1	1	3	0	1	0	0	1	4	9	7	15	1	3	4	2	0	1	15	8	28	17	10	18
HERC4	ENSG00000148634	24521	10	2.3491e-06	4.70899455040873e-06	1.18440572207084e-05	2.5593e-05	9.3744e-06	0.246	32.5555494309125	19.81879	3.416421	1	1	1	2.50801016991121	1.02	1.02	1	1.02001126245652	1.00229600136555	7.17235440126006	2.954614	1.422852	0.204846694952299	0.37818546616028	0.664291529391172	1	1	1	0.872497355132669	0.750826477864719	0	1	0	1	0	0	1	0	2	0	2	6	11	0	8	0	0	4	3	9	11	29	26	7	7
HERC5	ENSG00000138646	24368	4	2.0996e-06	3.25367832990298e-07	1.51366774478095e-06	2.4056e-05	9.8882e-06	0.705	3.00086656210707	19.81879	3.416421	1	1	1	1.30440774322466	1.02	1.02	1.76869065689727	1	0.982386923577996	2.18976306507399	2.954614	1.422852	12.6931365917622	1.35709524328514	0.729580943267003	22.4502320965707	1.35709524328514	1	0.0928658872376747	0.00354550221546453	0	0	0	2	1	6	2	1	1	0	3	12	18	0	3	8	5	0	0	2	5	39	40	13	12
HERC6	ENSG00000138642	26072	4	2.0653e-06	0	0	2.469e-05	9.5058e-06	0.887	1.57133568491801	19.81879	3.416421	1	1	1	1.12694592239632	1.02	1.02	0.935078252135907	1	1	1.5074525638847	2.954614	1.422852	0.827301415342414	1	1	1	1	1	0.872503085457613	0.750886927530448	0	0	0	0	1	0	1	0	0	0	0	6	14	3	5	3	5	0	0	0	0	37	24	15	10
HERPUD1	ENSG00000051108	13744	16	1.0458e-06	0	2.95133748055987e-07	1.1163e-05	4.3527e-06	0.23	35.4235752554803	19.81879	3.416421	1	1	1	2.58300919722098	1.02	1.02	1.33325291756172	1	1	7.51812711870352	2.954614	1.422852	1	1	1	1.33325291756172	1	1	0.768548541211522	0.276648155946602	0	0	0	1	0	0	0	0	0	0	0	6	2	1	0	1	0	0	0	0	0	9	11	6	2
HERPUD2	ENSG00000122557	21915	7	1.202e-06	0	2.52865470852018e-06	1.0914e-05	4.1444e-06	0.345	19.4138478260377	19.81879	3.416421	1	1	1	2.10206976454528	1.02	1.02	0.417968904560419	1	1.00006416349474	5.40304536968221	2.954614	1.422852	1	1	1	1	1	1.00006416349474	0.839645634503874	0.507456124002355	0	0	0	0	0	0	0	0	0	0	0	2	4	2	2	0	2	0	0	1	1	18	13	4	5
HES1	ENSG00000114315	5192	3	3.6543e-07	1.25690817679558e-06	3.40313817679558e-06	7.1541e-06	3.2561e-06	0.568	5.95400156480179	19.81879	3.416421	1	1	1	1.51331012315037	1.02	1.02	1	0.995076325294028	1.03124919740608	3.01046440745165	2.954614	1.422852	1	1	1.10355620568379	1	1	1.13804145140391	0.805358596025968	0.369534586604419	0	0	0	0	0	0	0	0	0	1	1	3	3	2	0	0	0	1	2	5	3	10	14	3	4
HES2	ENSG00000069812	16005	1	2.1137e-07	1.37704990654206e-06	7.143276635514e-07	2.9062e-06	1.4806e-06	1.723	1	19.81879	3.416421	1	3.68696302828565	1	1	1.02	1.02	1	0.990892750394132	0.991048875472638	1	2.954614	1.422852	1	1	1	1	3.65338493569944	1	0.519310401678264	0.0657582726108034	0	1	0	1	0	0	0	0	0	0	0	2	1	0	1	0	1	0	1	0	1	3	5	0	3
HES3	ENSG00000173673	26226	1	1.5525e-07	7.27832088285228e-07	1.87859363327674e-06	3.8621e-06	1.8239e-06	1.246	1	19.81879	3.416421	1	1	1	1	1.02	1.02	1	1.01132911883175	1.07994407057709	1	2.954614	1.422852	1	1	1.03115670317126	1	1.01132911883175	1.11359156742562	0.807587242474682	0.37662094592195	0	0	0	0	1	1	0	0	0	1	2	4	3	0	1	0	1	1	0	8	2	11	6	1	5
HES4	ENSG00000188290	24149	1	1.5251e-07	3.77626302083333e-08	1.72898899739583e-06	4.1431e-06	1.9868e-06	1.947	1	19.81879	3.416421	1	1	1	1	1.02	1.02	1	1	1.00958594374849	1	2.954614	1.422852	1	1	1.03399169789059	1	1	1.04390348414297	0.822068583195336	0.428151069611066	0	0	0	0	0	1	0	0	0	1	2	4	9	0	5	0	2	0	0	3	3	5	19	5	6
HES5	ENSG00000197921	19764	1	1.4657e-07	0	0	1.7443e-06	7.4381e-07	1.344	1	19.81879	3.416421	1	1	1	1	1.02	1.02	1	1	1	1	2.954614	1.422852	1	1	1	1	1	1	0.872508814935252	0.750947377196177	0	0	0	1	1	0	0	0	0	0	0	2	2	1	2	0	0	0	0	0	0	4	2	1	2
HES6	ENSG00000144485	18254	2	1.9036e-07	0	3.40921073446328e-06	6.1732e-06	3.4229e-06	1.38	1	19.81879	3.416421	1	1	1	1	1.02	1.02	1	1	0.999007777108314	1	2.954614	1.422852	1	1	1	1	1	1	0.872514543565774	0.751007826861906	0	0	0	0	1	0	1	0	0	0	0	1	2	0	3	1	5	0	0	3	4	9	8	2	2
HES7	ENSG00000179111	15977	17	2.4793e-07	6.30739460953697e-07	2.88563303386317e-06	4.5634e-06	2.1276e-06	0.517	7.79099882745811	19.81879	3.416421	1	1	1	1.61475659785006	1.02	1.02	1	1	0.984265323962128	3.41456183653834	2.954614	1.422852	0.612638504197646	1	1.11408695516726	1	1	1.09655715784969	0.812876889119898	0.394294749949772	0	0	0	0	0	0	1	0	0	1	1	2	1	0	1	0	0	0	0	3	6	4	8	0	7
HESX1	ENSG00000163666	4877	3	4.937e-07	0	0	4.9096e-06	1.9549e-06	1.237	1	19.81879	3.416421	1	1	1	1	1.02	1.02	1	1	1	1	2.954614	1.422852	1	1	1	1	1	1	0.872520271349366	0.751068276527635	0	0	0	0	0	0	1	0	0	0	0	3	2	0	2	0	1	0	0	0	0	9	12	4	2
HEXA	ENSG00000213614	4878	15	1.7934e-06	0	4.25082417582418e-07	1.5473e-05	5.7211e-06	0.973	1.33301771964229	19.81879	3.416421	1	1	1	1.07169008372819	1.02	1.02	1.12776882477697	1	0.991506487944178	1.29785601708563	2.954614	1.422852	0.948821265196868	1	1	1.07005104317447	1	1	0.817301890137483	0.410066696286038	0	0	0	4	1	1	3	0	0	0	0	5	5	3	1	4	1	0	0	0	1	22	27	7	9
HEXB	ENSG00000049860	4879	5	1.6472e-06	0	0	1.4157e-05	5.1482e-06	0.916	1.47550851739915	19.81879	3.416421	1	1	1	1.10653764580784	1.02	1.02	1.23819792293675	1	1	1.42993187835996	2.954614	1.422852	1.45008387626682	1	1	1.79549084367764	1	1	0.70275086231271	0.178062694616417	0	0	0	1	0	2	1	0	0	0	0	10	10	3	1	6	3	0	0	0	0	17	20	13	7
HEXIM1	ENSG00000186834	24953	17	5.5391e-07	3.45965454545455e-06	4.5526e-06	9.4588e-06	4.5289e-06	0.238	33.9564806589366	19.81879	3.416421	1	1	1	2.54518484436649	1.02	1.02	1	0.993012992584037	1.05896001217728	7.3428067026678	2.954614	1.422852	1	0.806210136098416	1.31378842842593	1	1	1.39124941016429	0.75997924225473	0.260023179939227	0	0	0	0	0	0	0	1	2	4	7	6	9	3	3	0	0	1	2	10	7	13	11	6	12
HEXIM2	ENSG00000168517	28591	17	6.6149e-07	0	6.68814193548387e-06	1.2232e-05	4.7247e-06	0.931	1.4332526375551	19.81879	3.416421	1	1	1	1.09670749732883	1.02	1.02	1.04738156538895	1	1.00609233064906	1.39264603858953	2.954614	1.422852	1.24974503999081	1	0.730217965122094	1.30895991632265	1	1	0.772287538145395	0.284382460688811	0	0	0	0	0	1	0	0	0	0	2	1	3	1	4	1	0	0	0	6	7	11	11	4	2
HEY1	ENSG00000164683	4880	8	5.1164e-07	0	4.97765437881873e-06	8.0661e-06	3.886e-06	0.804	2.00015732286736	19.81879	3.416421	1	1	1	1.19644471399568	1.02	1.02	1.09581836138462	1	1.03252716692566	1.77285728475772	2.954614	1.422852	1	1	1.97216805057519	1.09581836138462	1	2.0363170899617	0.646286003850051	0.12801892319142	0	0	0	0	0	0	0	0	0	3	0	5	1	1	2	1	0	0	0	4	1	8	4	4	7
HEY2	ENSG00000135547	4881	6	6.6441e-07	0	5.84463273727647e-06	1.3532e-05	7.1024e-06	0.407	13.9956990188749	19.81879	3.416421	1	1	1	1.89663959121426	1.02	1.02	1	1	1.03958906070139	4.5531816645924	2.954614	1.422852	1	1	2.2800907754354	1	1	2.3703574275488	0.630033569996546	0.117062242754553	0	0	0	0	0	0	0	0	0	4	1	6	8	5	1	0	0	0	0	6	3	13	8	1	5
HEYL	ENSG00000163909	4882	1	9.1593e-07	0	0	1.1673e-05	4.4109e-06	1.397	1	19.81879	3.416421	1	1	1	1	1.02	1.02	1	1	1	1	2.954614	1.422852	1	1	1	1	1	1	0.849090616233197	0.561195876472584	0	0	0	2	1	0	2	0	0	0	0	4	9	2	2	0	2	0	0	0	0	9	11	6	4
HFE	ENSG00000010704	4886	6	9.0093e-07	0	1.15476713532513e-06	1.0513e-05	4.2038e-06	1.186	1.02272155401901	19.81879	3.416421	1	1	1	1	1.02	1.02	1	1	1.02230464100673	1	2.954614	1.422852	1	1	0.8895605163597	1	1	1	0.84910033026706	0.561256326138314	1	0	0	0	0	4	2	0	0	0	1	2	6	2	2	2	0	0	0	2	0	10	14	3	7
HFM1	ENSG00000162669	20193	1	4.1468e-06	0	0	3.1864e-05	1.0527e-05	0.93	1.43593960206098	19.81879	3.416421	1	1	1	1.09734782840821	1.02	1.02	1.08762494720667	1	1	1.39507391323893	2.954614	1.422852	0.769420333312674	1	1	1	1	1	0.872525998286216	0.751128726193364	1	0	0	2	3	2	7	0	0	0	0	13	15	0	5	10	11	0	0	0	0	38	43	14	15
HGD	ENSG00000113924	4892	3	1.2878e-06	0	0	1.2546e-05	4.6347e-06	0.936	1.42007208777797	19.81879	3.416421	1	1	1	1.09353764687193	1.02	1.02	0.965204465723953	1	1	1.38062892890173	2.954614	1.422852	0.884674204725229	1	1	1	1	1	0.872531724376513	0.751189175859093	0	0	0	2	0	0	1	0	0	0	0	2	2	1	2	1	2	0	0	0	0	24	22	6	10
HGF	ENSG00000019991	4893	7	3.386e-06	0	1.35875004159734e-05	2.1974e-05	7.0304e-06	0.25	31.8785975845028	19.81879	3.416421	1	1	1	2.48966838219898	1.02	1.02	0.361296387499592	1	0.991348600804082	7.08889412398653	2.954614	1.422852	0.154172737638801	1	1.48380729373874	1	1	1.47097028451079	0.749222164217227	0.24108704209856	0	0	2	2	0	0	1	0	0	4	4	7	6	2	8	1	2	0	0	7	9	12	17	13	5
HGFAC	ENSG00000109758	4894	4	1.327e-06	0	0	2.9691e-05	1.5394e-05	0.874	1.6216569175258	19.81879	3.416421	1.11498570373414	1	1	1.13671605467279	1.02	1.02	1.10272653747364	1	1	1.54462570834113	2.954614	1.422852	1.57173307210939	1	1	1.93248404364028	1	1	0.684655863926762	0.159580399948376	1	0	0	3	2	2	1	0	0	0	0	6	9	1	3	3	2	0	0	0	0	26	25	5	14
HGS	ENSG00000185359	4897	17	2.0345e-06	1.19096622712064e-05	3.79674591615824e-06	3.1419e-05	1.6697e-05	0.456	10.7770778327963	19.81879	3.416421	1	1	1	1.75886236274739	1.02	1.02	1.65436922163708	1.02600908940102	1.03060156712138	3.99377475070268	2.954614	1.422852	1.64125560599646	3.10454685902231	1	2.71524275939985	3.18529329582828	1.03060156712138	0.301702081365364	0.0207334875429151	0	0	0	4	0	1	0	4	3	0	0	7	10	2	1	4	2	9	9	5	3	28	36	12	12
HGSNAT	ENSG00000165102	26527	8	2.1121e-06	0	0	1.7053e-05	7.4283e-06	0.729	2.6932194684911	19.81879	3.416421	1	1	1	1.27540440785417	1.02	1.02	0.934927017389197	1	1	2.07722995447388	2.954614	1.422852	5.09751519544898	1	1	4.76580467777723	1	1	0.453615834826595	0.0471351278734668	0	0	0	1	0	4	1	0	0	0	0	6	8	4	2	3	4	0	0	0	0	16	17	8	10
HHAT	ENSG00000054392	18270	1	1.4587e-06	0	0	1.5429e-05	7.2999e-06	0.837	1.79627016891667	19.81879	3.416421	1	1	1	1.16673902826084	1.02	1.02	0.79211031325057	1	1	1.65913197631959	2.954614	1.422852	1	1	1	1	1	1	0.872537449620443	0.751249625524822	0	0	0	1	0	0	0	0	0	0	0	4	8	3	3	2	6	0	0	0	0	20	18	13	10
HHATL	ENSG00000010282	13242	3	1.4471e-06	0	0	1.7829e-05	7.1106e-06	0.886	1.57502919369483	19.81879	3.416421	1	1	1	1.12768355364506	1.02	1.02	0.86066411280874	1	1	1.51025762562396	2.954614	1.422852	1.53363826989392	1	1	1.31994742092778	1	1	0.770723411389947	0.281109181973679	0	0	0	2	0	2	1	0	0	0	0	9	2	2	3	1	4	0	0	0	0	17	23	13	2
HHEX	ENSG00000152804	4901	10	4.6549e-07	3.06417418617933e-07	3.35213272415762e-06	6.4643e-06	3.2261e-06	0.58	5.59203128215782	19.81879	3.416421	1	1	1	1.49157860301476	1.02	1.02	1.21415488903667	1.01173080550569	1.01526492117701	2.92433462668536	2.954614	1.422852	1	1	0.884374507911922	1.21415488903667	1.01173080550569	1	0.788392975057873	0.321667036480277	0	0	0	0	1	0	0	0	0	2	6	3	7	0	3	1	0	1	0	5	5	9	9	4	7
HHIP	ENSG00000164161	14866	4	1.4623e-06	0	5.93485441112561e-07	1.8836e-05	7.5693e-06	0.331	20.8892390941627	19.81879	3.416421	1	1	1	2.15350377120824	1.02	1.02	1	1	0.991240033244478	5.6197024471445	2.954614	1.422852	1	1	1	1	1	1	0.872543174018195	0.751310075190551	0	0	0	3	0	0	0	0	0	0	0	6	11	1	2	0	0	0	0	0	1	18	16	10	12
HHIPL1	ENSG00000182218	19710	14	1.0397e-06	0	1.74984832479306e-05	3.0077e-05	1.531e-05	0.851	1.72420947804511	19.81879	3.416421	1	1	1	1.15498403923974	1.02	1.02	1.0300011564474	1	1.03450142321978	1.61424802712158	2.954614	1.422852	0.727386749246358	1	1.7314972427218	1	1	1.79123636189683	0.703490127307901	0.178876704406035	0	0	0	0	2	0	2	0	0	6	7	8	12	2	7	2	2	0	0	17	18	33	35	12	12
HHIPL2	ENSG00000143512	25842	1	1.7171e-06	0	0	2.4796e-05	1.0617e-05	1.499	1	19.81879	3.416421	1	1	1	1	1.02	1.02	1	1	1	1	2.954614	1.422852	1	1	1	1	1	1	0.872548897569956	0.75137052485628	0	0	0	1	1	1	4	0	0	0	0	13	13	7	4	4	2	0	0	0	0	27	21	7	10
HHLA1	ENSG00000132297	4904	8	1.1284e-06	0	0	1.3933e-05	5.5971e-06	1.222	1	19.81879	3.416421	1	1	1	1	1.02	1.02	1	1	1	1	2.954614	1.422852	1	1	1	1	1	1	0.872554620275914	0.751430974522009	0	0	0	0	1	0	2	0	0	0	0	2	7	1	3	2	4	0	0	0	0	20	23	4	9
HHLA2	ENSG00000114455	4905	3	9.0556e-07	0	0	1.1084e-05	4.7935e-06	1.005	1.2676287319916	19.81879	3.416421	1	1	1	1.05498445003043	1.02	1.02	1.0477304929709	1	1	1.23458094464071	2.954614	1.422852	0.883034123646561	1	1	1	1	1	0.872560342136256	0.751491424187739	0	0	0	0	0	0	2	0	0	0	0	1	7	0	2	3	2	0	0	0	0	13	14	8	4
HHLA3	ENSG00000197568	0	1	1.3378e-07	0	7.60869565217392e-09	2.975e-06	1.1136e-06	1.835	1	19.81879	3.416421	1	1	1	1	1.02	1.02	1	1	1	1	2.954614	1.422852	1	1	1	1	1	1	0.872566063151169	0.751551873853468	0	0	0	0	0	0	0	0	0	0	0	1	1	2	3	0	0	0	0	0	0	3	11	0	3
HIBADH	ENSG00000106049	4907	7	6.9376e-07	0	0	8.3294e-06	3.2108e-06	0.832	1.82396051647878	19.81879	3.416421	1	1	1	1.17105715111209	1.02	1.02	1.18480197786086	1	1	1.67563663416312	2.954614	1.422852	1.39646096882852	1	1	1.65452971787352	1	1	0.722777878426058	0.20203953187346	0	0	0	1	0	1	0	0	0	0	0	7	5	2	1	2	0	0	0	0	0	10	15	6	3
HIBCH	ENSG00000198130	4908	2	1.3466e-06	0	0	9.3402e-06	3.2257e-06	1.186	1.02272155401901	19.81879	3.416421	1	1	1	1	1.02	1.02	1	1	1	1	2.954614	1.422852	1	1	1	1	1	1	0.872571783320841	0.751612323519197	0	0	0	1	0	2	0	0	0	0	0	3	7	2	4	2	2	0	0	0	0	12	6	3	7
HIC1	ENSG00000177374	4909	17	6.0713e-07	0	0	2.3567e-05	1.3566e-05	0.648	3.94879780308515	19.81879	3.416421	1	1	1	1.38162832588368	1.02	1.02	1.16594783306919	1	1	2.49115468897434	2.954614	1.422852	0.513575452847081	1	1	1	1	1	0.872577502645459	0.751672773184926	0	0	0	1	0	0	2	0	0	0	0	6	9	3	10	1	0	0	0	0	0	14	17	19	12
HIC2	ENSG00000169635	18595	22	7.9761e-07	0	1.61160684184432e-05	2.6754e-05	1.3258e-05	0.178	46.941252598359	19.81879	3.416421	4.94967197653096	1	1	2.84362072117017	1.02	1.02	1	1	0.945462223965973	8.79198696507458	2.954614	1.422852	1	1	1.28707394709162	4.94967197653096	1	1.2168797964259	0.390815290616807	0.0340692374116344	1	0	2	2	0	0	0	0	0	4	5	6	9	2	5	0	0	0	0	6	13	11	21	7	7
HID1	ENSG00000167861	15736	17	1.6954e-06	0	1.30359939759036e-05	2.8365e-05	1.203e-05	0.471	9.94871894175122	19.81879	3.416421	3.12067249263748	1	1	1.7208059349256	1.02	1.02	1.15623654705505	1	1.07401254922005	3.8402643278471	2.954614	1.422852	1	1	0.896799117888265	3.60823558737685	1	1	0.524846394644471	0.0676281557459263	1	0	2	2	0	0	0	0	0	2	4	4	7	2	8	1	0	0	0	11	5	21	20	12	7
HIF1A	ENSG00000100644	4910	14	2.379e-06	1.68154062665959e-06	6.60633775889539e-06	2.2563e-05	8.2768e-06	0.309	23.4299256734198	19.81879	3.416421	1	1	1	2.23822921388277	1.02	1.02	1.08230412250006	1.01042064572399	1.08954853097395	5.98067859165346	2.954614	1.422852	1.50623525405168	1	0.731315050019256	1.63020462491507	1.01042064572399	1	0.723760975639839	0.203327522562616	0	0	0	2	0	1	0	0	0	0	2	2	6	4	3	1	0	1	0	12	6	32	25	6	10
HIF1AN	ENSG00000166135	17113	10	1.0879e-06	2.01134800171895e-06	4.02269600343791e-06	9.1236e-06	3.8774e-06	0.557	6.3077552400714	19.81879	3.416421	1	1	1	1.53391109643984	1.02	1.02	1.17883439984643	0.99436915230846	0.982138395347498	3.09225966432891	2.954614	1.422852	0.579778583622233	0.426232728546752	0.696748375595124	1	1	1	0.87258322112521	0.751733222850655	0	0	0	0	0	0	1	0	2	0	3	0	5	2	1	1	0	1	2	1	3	5	9	9	10
HIF3A	ENSG00000124440	15825	19	1.2889e-06	0	0	2.5483e-05	1.1566e-05	0.599	5.0666018374051	19.81879	3.416421	1	1	1	1.4586779662499	1.02	1.02	1.01595640304299	1	1	2.79424872738484	2.954614	1.422852	1.69034799948125	1	1	1.7173198734439	1	1	0.713978997237194	0.190993436203469	0	0	0	1	3	1	0	0	0	0	0	5	12	2	4	2	2	0	0	0	0	22	29	13	9
HIGD1A	ENSG00000181061	29527	3	3.2366e-07	0	0	3.2363e-06	1.0727e-06	1.257	1	19.81879	3.416421	1	1	1	1	1.02	1.02	1	1	1	1	2.954614	1.422852	1	1	1	1	1	1	0.872588938760282	0.751793672516384	0	0	0	0	0	0	0	0	0	0	0	1	0	0	0	0	0	0	0	0	0	0	1	1	0
HIGD1B	ENSG00000131097	24318	17	2.9002e-07	0	0	3.7275e-06	1.2981e-06	1.891	1	19.81879	3.416421	1	1	1	1	1.02	1.02	1	1	1	1	2.954614	1.422852	1	1	1	1	1	1	0.849110042430861	0.561316775804043	0	0	0	0	0	0	0	0	0	0	0	0	1	0	0	1	3	0	0	0	0	13	5	0	3
HIGD1C	ENSG00000214511	28044	12	2.9677e-07	0	0	2.092e-06	6.8714e-07	1.806	1	19.81879	3.416421	1	1	1	1	1.02	1.02	1	1	1	1	2.954614	1.422852	1	1	1	1	1	1	0.872594655550862	0.751854122182113	0	0	0	1	0	0	0	0	0	0	0	0	2	0	0	0	0	0	0	0	0	1	2	1	0
HIGD2A	ENSG00000146066	28311	5	1.1172e-07	7.33342222222223e-07	1.475312e-06	2.9118e-06	1.258e-06	1.574	1	19.81879	3.416421	1	1	1.98435060562324	1	1.02	1.02	1	1.01547873230702	1.02597959947398	1	2.954614	1.422852	1	0.66079541644328	1	1	1	2.03590323957328	0.670191438709425	0.146613866265385	0	0	1	1	0	0	0	0	1	0	0	0	1	0	0	1	1	2	1	3	1	8	3	1	1
HIKESHI	ENSG00000149196	26938	11	5.3813e-07	0	1.48108795648796e-06	4.6154e-06	1.6681e-06	0.591	5.28097589637129	19.81879	3.416421	1	1	1	1.4723115863147	1.02	1.02	1	1	1	2.84810846927537	2.954614	1.422852	1	1	1	1	1	1	0.872600371497136	0.751914571847842	0	0	0	0	1	0	0	0	0	0	0	0	0	0	0	0	0	0	0	0	0	0	0	0	0
HILPDA	ENSG00000135245	28859	7	1.3196e-08	0	0	1.5773e-06	8.357e-07	1.861	1	19.81879	3.416421	1	1	1	1	1.02	1.02	1	1	1	1	2.954614	1.422852	1	1	1	1	1	1	0.840361321214876	0.511204002914633	0	0	0	0	0	1	0	0	0	0	0	0	1	0	0	2	1	0	0	0	0	4	4	3	3
HINFP	ENSG00000172273	17850	11	1.6051e-06	0	7.76850217454335e-06	1.8763e-05	6.489e-06	0.514	7.91587969662734	19.81879	3.416421	1	1	1.72901598705001	1.6212218242121	1.02	1.02	1.20560929178301	1	0.999901156177577	3.44042270841858	2.954614	1.422852	0.316148335513486	1	1.40552310638773	1	1	2.42993171363075	0.624533247866016	0.113616136562842	0	0	2	4	0	0	2	0	0	3	3	6	9	0	2	2	1	0	0	3	3	14	21	7	9
HINT1	ENSG00000169567	4912	5	2.411e-07	0	1.61982951807229e-06	3.4921e-06	1.1326e-06	1.81	1	19.81879	3.416421	1	1	1	1	1.02	1.02	1	1	1.04625784240499	1	2.954614	1.422852	1	1	1.14027033623141	1	1	1.19301678174389	0.794916326336554	0.338896058531114	0	0	0	0	0	0	0	0	0	1	1	1	5	0	0	1	1	0	0	4	0	6	5	1	1
HINT2	ENSG00000137133	18344	9	4.2496e-07	0	0	4.5915e-06	1.541e-06	1.718	1	19.81879	3.416421	1	1	1	1	1.02	1.02	1	1	1	1	2.954614	1.422852	1	1	1	1	1	1	0.872606086599293	0.751975021513571	0	0	0	0	0	1	0	0	0	0	0	2	2	0	0	0	1	0	0	0	0	5	6	2	1
HINT3	ENSG00000111911	18468	6	3.1152e-07	0	0	4.345e-06	1.7514e-06	1.785	1	19.81879	3.416421	1	1	1	1	1.02	1.02	1	1	1	1	2.954614	1.422852	1	1	1	1	1	1	0.872611800857518	0.7520354711793	0	0	0	0	0	0	0	0	0	0	0	3	2	1	0	2	1	0	0	0	0	3	10	2	2
HIP1	ENSG00000127946	4913	7	3.6183e-06	0	1.19026335185727e-05	3.3688e-05	1.4956e-05	0.33	20.9986670129087	19.81879	3.416421	1	1	1	2.15725093432483	1.02	1.02	0.939031095114725	1	0.978872215268556	5.63555681150327	2.954614	1.422852	0.537194217226096	1	0.944173000243252	1	1	1	0.872617514271998	0.752095920845029	0	0	0	2	2	1	1	0	0	1	1	7	13	5	5	2	1	0	0	9	14	35	43	22	12
HIP1R	ENSG00000130787	18415	12	2.926e-06	0	0	4.3258e-05	2.0363e-05	0.753	2.43091611846004	19.81879	3.416421	1.11546690067155	1	1	1.24829018729376	1.02	1.02	0.695343145061865	1	1	1.97237537133222	2.954614	1.422852	0.542398029605503	1	1	1	1	1	0.872623226842922	0.752156370510758	1	0	0	3	0	0	2	0	0	0	0	13	10	3	5	3	7	0	0	0	0	40	32	21	15
HIPK1	ENSG00000163349	19006	1	2.7375e-06	1.76158789881785e-06	8.67712851150376e-06	3.4303e-05	1.4557e-05	0.121	65.5911880838942	19.81879	3.416421	1	1	1	3.14738504546456	1.02	1.02	1.49567388181194	0.994603208882634	1.00255415464886	10.5292533701526	2.954614	1.422852	0.343680147570213	0.631347722578768	0.581243817977527	1	1	1	0.872628938570475	0.752216820176488	0	0	1	2	0	2	2	0	1	0	4	7	21	3	7	3	1	1	2	4	4	29	32	16	18
HIPK2	ENSG00000064393	14402	7	2.6208e-06	0	2.07730708381025e-05	4.4824e-05	2.2456e-05	0.156	53.1737531487618	19.81879	3.416421	1	1	1	2.95998898481179	1.02	1.02	1	1	1.02070489169351	9.41320052421894	2.954614	1.422852	0.414178096321881	1	0.731783144161062	1	1	1	0.872634649454843	0.752277269842217	0	0	0	1	0	1	1	0	0	4	10	7	15	6	9	0	0	0	0	15	16	28	32	23	17
HIPK3	ENSG00000110422	4915	11	3.0537e-06	0	0	3.1919e-05	1.1923e-05	0.367	17.2953227870562	19.81879	3.416421	1	1	1	2.02506058105183	1.02	1.02	0.353680125051015	1	1	5.08177690773727	2.954614	1.422852	0.879496576966535	1	1	1	1	1	0.872640359496215	0.752337719507946	0	0	0	3	1	2	2	0	0	0	0	9	14	5	6	0	2	0	0	0	0	31	43	21	16
HIPK4	ENSG00000160396	19007	19	1.1746e-06	0	1.3252684729064e-05	2.7735e-05	1.273e-05	0.852	1.71935664424892	19.81879	3.416421	1.2176830053045	1	1	1.15416306979283	1.02	1.02	1.08945921048911	1	1.03159080667097	1.6111158093304	2.954614	1.422852	0.829488544963354	1	1.08195599350818	1.10041274701829	1	1.1161358561256	0.788440023952259	0.321786571402884	1	0	0	3	0	0	1	0	0	2	2	4	13	4	3	2	1	0	0	7	4	19	17	12	12
HIRA	ENSG00000100084	4916	22	3.0291e-06	1.14875988231744e-05	1.32093411285456e-05	3.7051e-05	1.6328e-05	0.136	59.8324178842275	19.81879	3.416421	1	1	1	3.0668792742667	1.02	1.02	0.901636652891156	1.0884832396737	1.07006788821121	10.0296686743623	2.954614	1.422852	1	0.0890732845785492	0.761018696554906	1	1	1	0.872646068694776	0.752398169173675	2	1	0	1	3	0	0	0	5	1	3	6	10	5	3	1	0	8	0	14	10	39	18	22	15
HIRIP3	ENSG00000149929	4917	16	1.3533e-06	0	0	1.8248e-05	6.4432e-06	0.867	1.65093915443888	19.81879	3.416421	1	1	1	1.14214125565469	1.02	1.02	1.22481492912259	1	1	1.56528585722222	2.954614	1.422852	1.15130601070107	1	1	1.41013678989524	1	1	0.757456798064149	0.255400701368327	0	0	0	1	0	1	1	0	0	0	0	6	8	1	2	5	3	0	0	0	0	28	35	8	7
HIVEP1	ENSG00000095951	4920	6	4.6288e-06	0	0	7.7412e-05	3.4572e-05	0.173	48.2716654919635	19.81879	3.416421	1	1	1	2.86984209604007	1.02	1.02	1.85282369653962	1	1	8.9283598158909	2.954614	1.422852	0.0248204284137049	1	1	1	1	1	0.872651777050714	0.752458618839404	0	0	0	7	4	0	2	0	0	0	0	28	41	12	16	3	0	0	0	0	0	104	94	44	36
HIVEP2	ENSG00000010818	4921	6	4.3235e-06	1.8137653951633e-06	9.98952006980805e-07	7.3858e-05	3.1853e-05	0.08	85.573821649632	19.81879	3.416421	440056916.081819	1	1	3.3829065011248	1.02	1.02	1.76289797233392	0.975053242613263	1	12.0990593991663	2.954614	1.422852	1	0.629888913035376	1	775775445.072158	1	1	7.37929445469249e-10	7.32503555410649e-12	9	0	0	5	0	0	0	0	1	0	0	29	25	9	14	4	1	0	3	0	0	85	106	27	32
HIVEP3	ENSG00000127124	13561	1	4.3472e-06	0	8.3304198104082e-07	8.3883e-05	3.8345e-05	0.313	22.9465188071544	19.81879	3.416421	42.2440022822971	1	1	2.22246590737378	1.02	1.02	1	1	1.00277422167845	5.91310846019211	2.954614	1.422852	0.156373939199222	1	0.894828318610855	6.6058610444237	1	1	0.371972416482899	0.0308171178151088	3	0	0	4	2	0	1	0	0	0	1	20	30	8	6	0	0	0	0	1	1	79	81	27	21
HJURP	ENSG00000123485	25444	2	1.5603e-06	0	0	2.3636e-05	9.5198e-06	0.786	2.13451605909357	19.81879	3.416421	1	1	1	1.21388752712805	1.02	1.02	1.17919983711607	1	1	1.83983721286388	2.954614	1.422852	1.16662408447891	1	1	1.37568293039321	1	1	0.762440495290408	0.264649457519876	0	0	0	1	1	1	1	0	0	0	0	4	10	4	7	4	3	0	0	0	0	18	28	15	7
HJV	ENSG00000168509	4887	1	9.2691e-07	0	4.2679e-06	1.3132e-05	4.9725e-06	0.878	1.60562878812835	19.81879	3.416421	1	1	1	1.13366789489632	1.02	1.02	1	1	1	1.53302361578285	2.954614	1.422852	1	1	1	1	1	1	0.872657484564213	0.752519068505133	0	0	0	2	0	0	0	0	0	0	0	0	0	0	0	0	0	0	0	0	0	0	0	0	0
HK1	ENSG00000156515	4922	10	2.5596e-06	1.10526031537451e-05	1.68649577858082e-05	3.7053e-05	1.6135e-05	0.334	20.5642550742858	19.81879	3.416421	1.21120446517566	1	15035.7790911789	2.14232117007891	1.02	1.02	0.165373137886914	1.05526266469788	1.11136930593426	5.57244631432399	2.954614	1.422852	1	0.57577058765505	1.23115126415936	1	1	20572.9111218405	4.09627438600392e-05	6.54233923784254e-07	1	1	9	12	0	0	0	1	2	5	8	11	13	5	5	1	5	8	4	17	9	38	27	20	16
HK2	ENSG00000159399	4923	2	2.3407e-06	0	2.12770649564216e-05	3.8212e-05	1.5486e-05	0.485	9.23412336754504	19.81879	3.416421	1	1	1	1.68689930720072	1.02	1.02	0.329618995923659	1	1.0043442874911	3.70381605559909	2.954614	1.422852	1.55150074021809	1	0.636459090381572	1	1	1	0.872663191235462	0.752579518170862	0	0	0	1	0	1	0	0	0	2	6	5	13	3	2	1	5	0	0	17	21	39	43	12	19
HK3	ENSG00000160883	4925	5	2.1382e-06	0	0	3.891e-05	1.6919e-05	1.166	1.0407773575642	19.81879	3.416421	1	1	1	1	1.02	1.02	1	1	1	1.01506475990773	2.954614	1.422852	1.04398438997078	1	1	1.04398438997078	1	1	0.822037824543702	0.428030435290134	0	0	0	3	2	4	0	0	0	0	0	14	18	7	6	10	6	0	0	0	0	33	36	13	11
HKDC1	ENSG00000156510	23302	10	2.7344e-06	0	0	3.5065e-05	1.5871e-05	0.884	1.58250226949055	19.81879	3.416421	1	1	1	1.12916573072778	1.02	1.02	0.943768104293642	1	1	1.51589475378093	2.954614	1.422852	1.21963754130292	1	1	1.15105501028082	1	1	0.802808136511717	0.361672361217672	0	0	0	1	0	1	0	0	0	0	0	10	10	1	3	4	6	0	0	0	0	41	51	12	13
HLA-A	ENSG00000206503	4931	6	8.267e-07	1.7733982225984e-06	2.56260685569192e-06	1.097e-05	4.828e-06	0.754	2.42089003446434	19.81879	3.416421	1	1	1	1.24719971589862	1.02	1.02	1.04412726169419	0.98277624220092	0.950090480455375	1.96816557225021	2.954614	1.422852	1.23066353085845	1.86441233303807	1.12071111717631	1.28496934254214	1.83230014657621	1.06477696376972	0.616545999393922	0.108828398744301	0	0	0	0	0	1	1	1	0	1	1	3	1	0	0	2	2	0	2	0	6	3	11	1	5
HLA-B	ENSG00000234745	4932	6	8.0426e-07	0	1.01113417775869e-06	9.7715e-06	4.2279e-06	0.912	1.48753923558972	19.81879	3.416421	1	1	1	1.1092413645242	1.02	1.02	0.947475109977484	1	0.990579519938216	1.44019275432901	2.954614	1.422852	0.882221405444612	1	1.64066152344481	1	1	1.62520570427506	0.727309339472354	0.208073017485829	0	0	0	0	0	0	1	0	0	2	0	7	2	3	1	0	1	0	0	0	1	3	9	6	8
HLA-C	ENSG00000204525	4933	6	8.2895e-07	0	6.60469299363057e-06	9.764e-06	4.4385e-06	1.017	1.24504150719145	19.81879	3.416421	1	1	1	1.04921381157273	1.02	1.02	0.994503255445806	1	1.01796934847598	1.21272395498467	2.954614	1.422852	1.08437280540737	1	1.14524419224285	1.07841228509453	1	1.16582348422336	0.782475564855347	0.307153771906302	0	0	0	0	0	1	1	0	0	1	0	3	2	3	3	2	3	0	0	5	4	7	7	4	5
HLA-DMA	ENSG00000204257	4934	6	5.1863e-07	0	4.16638374269006e-06	8.2651e-06	3.9551e-06	0.983	1.31175689527438	19.81879	3.416421	1	1	1	1.06625836549434	1.02	1.02	1.07476363659859	1	1.00944593592366	1.2772825069491	2.954614	1.422852	1	1	1.40685778702479	1.07476363659859	1	1.42014687553472	0.741215317513969	0.228228726061561	0	0	0	0	0	0	0	0	0	2	1	2	2	0	2	2	0	0	0	2	1	5	4	2	0
HLA-DMB	ENSG00000242574	4935	6	5.9535e-07	0	3.11623296122209e-06	7.2955e-06	3.1477e-06	0.977	1.32442124955206	19.81879	3.416421	1	1	1	1.06949385802886	1.02	1.02	1.03516956016165	1	0.987256991035253	1.28953745006438	2.954614	1.422852	1	1	1.22096131875802	1.03516956016165	1	1.20540259772747	0.784493489335764	0.311989271032823	0	0	0	0	0	0	0	0	0	1	0	1	1	0	0	1	0	0	0	0	1	3	5	1	2
HLA-DOA	ENSG00000204252	4936	6	4.3645e-07	0	1.63067118226601e-06	9.665e-06	4.4879e-06	1.85	1	19.81879	3.416421	1	1	1	1	1.02	1.02	1	1	0.997748468398563	1	2.954614	1.422852	1	1	0.881825059801127	1	1	1	0.872668897064647	0.752639967836591	0	0	0	0	0	0	0	0	0	0	1	4	3	0	1	0	0	0	0	2	3	11	11	4	4
HLA-DOB	ENSG00000241106	4937	6	6.223e-07	0	0	7.0382e-06	3.076e-06	1.353	1	19.81879	3.416421	1	1	1	1	1.02	1.02	1	1	1	1	2.954614	1.422852	1	1	1	1	1	1	0.872674602051953	0.75270041750232	0	0	0	1	0	0	0	0	0	0	0	0	1	0	0	1	3	0	0	0	0	1	4	0	0
HLA-DPA1	ENSG00000231389	4938	6	5.0689e-07	0	4.1267469352014e-06	8.0975e-06	3.6097e-06	1.568	1	19.81879	3.416421	1	1	1.10116138803713	1	1.02	1.02	1	1	1.01365720812036	1	2.954614	1.422852	1	1	0.842341415224195	1	1	1	0.849119752725141	0.561377225469772	0	0	1	2	0	0	1	0	0	0	1	0	2	0	1	1	3	0	0	3	2	8	3	1	4
HLA-DPB1	ENSG00000223865	4940	6	7.6678e-07	1.28574137313433e-06	3.78236931343283e-06	7.3754e-06	3.1587e-06	1.602	1	19.81879	3.416421	1	1	1	1	1.02	1.02	1	1	0.978836254319249	1	2.954614	1.422852	1	1	0.847681920994495	1	1	1	0.84912946115044	0.561437675135501	0	0	0	0	0	0	0	0	0	0	1	0	2	1	1	0	2	0	0	2	5	5	8	3	2
HLA-DQA1	ENSG00000196735	4942	6	3.996e-07	1.77526217833633e-06	2.84698102932376e-06	6.0913e-06	2.3257e-06	0.97	1.33954650984033	19.81879	3.416421	1	1	1.40362294824529	1.07335805636076	1.02	1.02	0.968055148172672	1.00243000632994	0.991739068609905	1.30417374507335	2.954614	1.422852	1.20532294932965	0.63096508254748	1	1.16681908630923	1	1.39202771537228	0.727438648404052	0.208248874401948	0	0	1	1	1	1	0	0	1	0	0	0	1	0	0	0	1	1	1	1	2	2	3	1	0
HLA-DQA2	ENSG00000237541	4943	6	3.8265e-07	0	3.13049750148721e-06	6.5209e-06	2.6211e-06	1.6	1	19.81879	3.416421	1	1	1.32284657809172	1	1.02	1.02	1	1	1.01944130969686	1	2.954614	1.422852	1	1	0.857883835986816	1	1	1.15691164180961	0.801692626181676	0.358313103285849	0	0	1	1	1	0	0	0	0	0	1	1	5	1	1	0	1	0	0	4	3	7	7	1	3
HLA-DQB1	ENSG00000179344	4944	6	5.641e-07	1.14605546026301e-07	3.97957878787879e-06	6.9119e-06	2.6711e-06	0.944	1.39980568218456	19.81879	3.416421	1	1	4.24946258818591	1.08857528601039	1.02	1.02	0.959779564639723	1	1.00596604695359	1.36182138678893	2.954614	1.422852	1	1	1.65827787480966	1	1	7.08883126857823	0.352572867293251	0.02772922020911	0	0	2	4	0	0	0	0	0	3	2	3	3	1	0	0	1	0	0	3	3	3	4	0	1
HLA-DQB2	ENSG00000232629	4945	6	5.6617e-07	0	4.70253337828726e-06	8.6097e-06	3.3555e-06	0.837	1.79627016891667	19.81879	3.416421	1	1	1	1.16673902826084	1.02	1.02	1.08114768522053	1	0.9585690996288	1.65913197631959	2.954614	1.422852	1	1	1.0775513782136	1.08114768522053	1	1.03290745441799	0.809408858604525	0.38256932675819	0	0	0	0	0	0	0	0	0	1	1	2	2	1	0	1	0	0	0	3	9	9	20	3	3
HLA-DRA	ENSG00000204287	4947	6	6.176e-07	0	4.32526766288105e-06	7.9344e-06	3.1706e-06	0.594	5.19944302746414	19.81879	3.416421	1	1	1	1.46716219871359	1.02	1.02	0.814378148757994	1	1.00129751173973	2.82775799162289	2.954614	1.422852	1	1	0.762579542210058	1	1	1	0.872680306197567	0.752760867168049	0	0	0	0	0	0	0	0	0	0	2	0	4	2	1	0	1	0	0	2	2	8	3	1	3
HLA-DRB1	ENSG00000196126	4948	6	4.6336e-07	6.89445671121444e-07	3.12239337594422e-06	5.7045e-06	2.3267e-06	1.156	1.05054879255917	19.81879	3.416421	1	1	1	1	1.02	1.02	1	1	0.987247284274296	1.02452014984209	2.954614	1.422852	1	1	1	1	1	1	0.872686009501676	0.752821316833778	0	0	0	0	0	0	0	0	0	0	0	0	0	0	0	0	3	0	0	0	1	0	3	2	0
HLA-DRB5	ENSG00000198502	4953	6	3.7887e-07	1.90923648960739e-06	8.54409699769053e-07	4.5674e-06	1.6514e-06	1.849	1	19.81879	3.416421	1	1	1	1	1.02	1.02	1	0.990395951399246	0.99082732877872	1	2.954614	1.422852	1	1	1	1	1	1	0.872691711964465	0.752881766499507	0	0	0	0	0	0	0	0	0	0	0	1	0	0	0	0	1	0	1	0	1	0	4	0	1
HLA-E	ENSG00000204592	4962	6	8.3413e-07	2.56219352051836e-06	5.44408207343412e-06	1.0726e-05	5.5529e-06	0.614	4.69009409995668	19.81879	3.416421	1	1	1	1.43394212785943	1.02	1.02	0.932671599421787	1.0016869377189	1.05276081563247	2.69670092326691	2.954614	1.422852	1	1.80033809731643	0.877578913032689	1	1.80337515555955	1	0.701740542826181	0.176958300698509	0	0	0	1	0	0	0	1	0	1	3	4	5	1	3	3	4	1	1	7	3	12	9	3	7
HLA-F	ENSG00000204642	4963	6	7.9134e-07	0	8.20835515320335e-06	1.3722e-05	5.9173e-06	0.933	1.42793029462068	19.81879	3.416421	1	1	1	1.0954332068804	1.02	1.02	1.1032777562038	1	1.03992947314633	1.38781479211449	2.954614	1.422852	1.13748909080959	1	1.48809187012144	1.2549664118147	1	1.54751059448872	0.683124678772964	0.158136807959543	0	0	0	1	0	1	1	0	0	4	5	6	8	0	3	2	0	0	0	7	4	10	11	6	2
HLA-G	ENSG00000204632	4964	6	7.594e-07	0	7.03975525114155e-06	1.1188e-05	5.3425e-06	1.458	1	19.81879	3.416421	1	1	1	1	1.02	1.02	1	1	1.06307869273864	1	2.954614	1.422852	1	1	0.703601583875266	1	1	1	0.872697413586121	0.752942216165237	0	0	0	0	0	1	0	0	0	1	5	2	6	1	1	1	4	0	0	10	6	18	10	9	10
HLCS	ENSG00000159267	4976	21	1.4489e-06	0	0	2.4088e-05	1.2032e-05	0.876	1.61358039857695	19.81879	3.416421	1	1	1	1.13518727908483	1.02	1.02	1.15786432197923	1	1	1.53880626791538	2.954614	1.422852	0.838002703898291	1	1	1	1	1	0.87270311436683	0.753002665830966	0	0	0	0	0	0	1	0	0	0	0	8	8	2	6	3	1	0	0	0	0	23	24	12	17
HLF	ENSG00000108924	4977	17	4.0844e-07	1.77268135245902e-06	5.68757581967213e-06	1.0454e-05	4.3013e-06	0.313	22.9465188071544	19.81879	3.416421	12.0734839493423	1	1	2.22246590737378	1.02	1.02	1	0.98277690608815	1.00322753317351	5.91310846019211	2.954614	1.422852	1	1.86447158985659	0.818555250445057	12.0734839493423	1.83235962056851	1	0.131560869911124	0.00568416674064858	1	0	0	0	0	0	0	1	0	0	1	3	3	0	0	0	0	0	2	3	3	5	6	6	1
HLTF	ENSG00000071794	11099	3	2.7151e-06	0	0	2.514e-05	8.4147e-06	1.101	1.113768102631	19.81879	3.416421	1	1	1	1.01567524199762	1.02	1.02	1.00746374347701	1	1	1.0856949836443	2.954614	1.422852	1.09177882234999	1	1	1.09992757941364	1	1	0.812283287410107	0.392249473204606	0	0	0	0	2	3	4	0	0	0	0	13	13	2	4	6	7	0	0	0	0	44	40	8	14
HLX	ENSG00000136630	4978	1	7.3243e-07	0	6.9011580278129e-06	1.5508e-05	8.4955e-06	0.399	14.6033079015111	19.81879	3.416421	1	1	1	1.92115210565708	1.02	1.02	1.30243667287884	1	1.04674738450426	4.65346639021729	2.954614	1.422852	1	1	1.72978614836261	1.30243667287884	1	1.81064912655027	0.631534732101931	0.118024314061196	0	0	0	0	0	0	0	0	0	3	1	5	5	4	1	1	0	0	0	10	8	21	26	8	7
HM13	ENSG00000101294	16435	20	9.7464e-07	5.12612347451544e-07	6.09331658291457e-06	1.3473e-05	6.5895e-06	0.429	12.4479343494408	19.81879	3.416421	1	1	1	1.83217992945672	1.02	1.02	1	1	0.99101262347939	4.29064446879723	2.954614	1.422852	1	0.667293777983338	0.715929299663182	1	1	1	0.872708814306778	0.753063115496695	0	0	0	0	0	0	0	0	1	1	5	1	10	2	2	0	0	0	0	4	6	8	10	14	5
HMBOX1	ENSG00000147421	26137	8	1.8306e-06	4.29273316528628e-06	3.39250090025207e-06	1.2315e-05	4.4813e-06	0.233	34.8653832740641	19.81879	3.416421	1	1	1	2.56874942230061	1.02	1.02	1.16801030368253	0.988518438893046	1.02284504614577	7.45179889756488	2.954614	1.422852	1.70113388366521	0.385229696624785	0.853768759407951	1.98694190406445	1	1	0.676359439870621	0.151965698893422	0	1	0	1	0	1	0	0	2	0	1	2	4	3	3	1	0	2	4	3	1	9	11	5	6
HMBS	ENSG00000256269	4982	11	1.2529e-06	0	6.09649107901444e-06	1.2245e-05	4.6871e-06	0.343	19.6183011086575	19.81879	3.416421	1	1	1	2.10930077027146	1.02	1.02	1	1	0.974887911184999	5.43339921387274	2.954614	1.422852	1	1	0.812435425948204	1	1	1	0.872714513406151	0.753123565162424	0	0	0	0	1	0	0	0	0	0	1	2	1	3	1	0	0	0	0	0	2	8	9	10	5
HMCES	ENSG00000183624	24446	3	9.5791e-07	0	0	1.0117e-05	3.4587e-06	1.113	1.09855022213423	19.81879	3.416421	1	1	1	1.01178719802292	1.02	1.02	1.02240107330322	1	1	1.0709692052937	2.954614	1.422852	1	1	1	1.02240107330322	1	1	0.827804091370392	0.451628506075411	0	0	0	2	0	0	0	0	0	0	0	7	6	1	3	4	1	0	0	0	0	12	15	6	1
HMCN1	ENSG00000143341	19194	1	1.4807e-05	0	0	0.00015712	5.74e-05	0.483	9.3329159269846	19.81879	3.416421	1	1	1	1.69165150341074	1.02	1.02	2.25719373188492	1	1	3.72292125354253	2.954614	1.422852	0.199422398485243	1	1	1	1	1	0.872720211665134	0.753184014828153	0	0	0	9	2	4	5	0	0	0	0	63	79	18	28	14	8	0	0	0	0	203	198	59	62
HMCN2	ENSG00000148357	21293	9	1.5472e-06	0	0	2.8366e-05	1.3125e-05	1.015	1.24873511603969	19.81879	3.416421	1	1	1	1.05015746503299	1.02	1.02	1.05969096787172	1	1	1.2162981499406	2.954614	1.422852	1	1	1	1.05969096787172	1	1	0.818893332962	0.415971678823633	1	0	0	10	5	0	0	0	0	0	0	8	7	2	9	3	1	0	0	0	0	23	21	14	14
HMG20A	ENSG00000140382	5001	15	1.3747e-06	0	4.39705290546401e-06	1.2028e-05	3.3885e-06	0.432	12.2502470600152	19.81879	3.416421	1	1	1.05372731607588	1.82372111148423	1.02	1.02	1	1	0.981893896157468	4.25630767068555	2.954614	1.422852	1	1	0.738566725543563	1	1	1	0.872725909083915	0.753244464493882	0	0	1	2	0	0	0	0	0	1	5	3	11	0	0	0	0	0	0	3	6	6	11	4	4
HMG20B	ENSG00000064961	5002	19	7.2838e-07	3.03672428778368e-06	7.80269435055529e-06	1.4558e-05	6.6488e-06	0.458	10.6626911413761	19.81879	3.416421	1	1	1	1.75368068789629	1.02	1.02	1	0.997490086556848	1.04487813603964	3.97285109640812	2.954614	1.422852	0.516859222488948	1	0.715433515174065	1	1	1	0.872731605662677	0.753304914159611	0	0	1	2	0	0	1	0	0	0	2	1	5	2	1	0	0	2	3	8	5	14	15	9	4
HMGA1	ENSG00000137309	5010	6	3.375e-07	8.03386617647058e-07	3.63183867647059e-06	4.5149e-06	1.9277e-06	0.509	8.12860126706683	19.81879	3.416421	1	1	1	1.632129809863	1.02	1.02	1.06592685243524	1.01125711815385	0.982751257377343	3.48408249688403	2.954614	1.422852	0.597724561797368	1	0.850026927465915	1	1.01125711815385	1	0.832684209473428	0.473312486087279	0	0	0	0	0	0	1	0	0	0	1	4	4	2	1	2	2	1	0	1	3	14	9	3	1
HMGA2	ENSG00000149948	5009	12	2.8245e-07	7.98888712011578e-07	1.64278523878437e-06	2.5917e-06	9.8177e-07	0.449	11.187357926426	19.81879	3.416421	1	1	1	1.77726666411003	1.02	1.02	1	1.03184616978249	1.00559353201815	4.06814747186491	2.954614	1.422852	1	1	1	1	1.03184616978249	1.00559353201815	0.823484266362777	0.433761524209248	0	0	0	0	0	0	0	0	0	0	0	1	1	2	2	0	0	4	2	2	2	8	4	3	6
HMGB1	ENSG00000189403	4983	13	5.4401e-07	3.42648453536755e-06	7.71053051317613e-07	5.4237e-06	1.9589e-06	0.473	9.84328096686277	19.81879	3.416421	1	1	1	1.71586918288652	1.02	1.02	1	1	1.01077833859808	3.82037846887948	2.954614	1.422852	1	1	1	1	1	1.01077833859808	0.833385979114885	0.476574970523164	0	0	0	0	0	0	0	0	0	0	0	0	0	0	0	0	0	0	0	1	0	1	0	1	1
HMGB2	ENSG00000164104	5000	4	4.6749e-07	5.75735607675904e-07	2.85181037668799e-06	5.4004e-06	1.9787e-06	0.315	22.7085055169761	19.81879	3.416421	1	1	1.40216472725871	2.21464436105112	1.02	1.02	1	1	0.999548502890162	5.8796528481695	2.954614	1.422852	1	1	0.711882284355434	1	1	1	0.872737301401608	0.75336536382534	0	0	1	1	0	0	0	0	0	0	3	0	4	0	1	0	0	0	0	1	1	2	1	2	4
HMGB4	ENSG00000176256	24954	1	9.9152e-08	0	0	5.8706e-06	2.3125e-06	1.907	1	19.81879	3.416421	1	1	1	1	1.02	1.02	1	1	1	1	2.954614	1.422852	1	1	1	1	1	1	0.872742996300893	0.753425813491069	0	0	0	0	0	1	0	0	0	0	0	2	4	1	0	3	2	0	0	0	0	6	6	1	2
HMGCL	ENSG00000117305	5005	1	7.9246e-07	0	0	8.9965e-06	3.62e-06	1.112	1.09978698414733	19.81879	3.416421	1	1	1	1.01210318149468	1.02	1.02	1.01331877714402	1	1	1.07216597329631	2.954614	1.422852	1	1	1	1.01331877714402	1	1	0.831375829681969	0.467331534831273	0	0	0	2	1	0	0	0	0	0	0	2	1	2	1	2	0	0	0	0	0	9	7	7	8
HMGCLL1	ENSG00000146151	21359	6	9.8259e-07	0	0	9.5078e-06	3.8469e-06	1.066	1.16301536325011	19.81879	3.416421	1	1	1	1.02825737502957	1.02	1.02	1.00228540710477	1	1	1.13334984153285	2.954614	1.422852	0.873924252425314	1	1	1	1	1	0.872748690360718	0.753486263156798	0	0	0	0	0	0	4	0	0	0	0	3	5	1	3	3	4	0	0	0	0	12	13	6	5
HMGCR	ENSG00000113161	5006	5	2.521e-06	7.84246491679533e-06	1.10307147023503e-05	2.6212e-05	8.1673e-06	0.26	30.2510054570976	19.81879	3.416421	1	1	1.05404567441527	2.44453380506873	1.02	1.02	0.273413915807589	0.973852186333033	0.930654096752679	6.88521460681352	2.954614	1.422852	0.205028560669731	0.663833599516975	0.871726434777246	1	1	1	0.872754383581268	0.753546712822527	1	0	2	2	0	0	1	1	2	1	2	8	9	3	4	0	2	3	7	4	13	13	30	8	9
HMGCS1	ENSG00000112972	5007	5	1.0629e-06	5.61765225066196e-06	4.46931450426596e-06	1.36e-05	4.5682e-06	0.207	40.0533218096276	19.81879	3.416421	1	1	1	2.69527487542238	1.02	1.02	1	1.00667985443216	1.01380953269174	8.05119579811993	2.954614	1.422852	0.266833853705706	1	1	1	1.00667985443216	1.01380953269174	0.828590406122583	0.455010055631198	0	0	0	0	0	0	1	0	0	0	0	1	1	5	4	0	0	1	0	7	8	13	9	4	3
HMGCS2	ENSG00000134240	5008	1	1.7468e-06	0	0	1.6969e-05	6.1702e-06	1.201	1.01043427379719	19.81879	3.416421	1	1	1	1	1.02	1.02	1	1	1	1	2.954614	1.422852	1	1	1	1	1	1	0.849139167707296	0.56149812480123	0	0	0	3	0	2	0	0	0	0	0	6	15	3	5	2	2	0	0	0	0	18	21	13	10
HMGN1	ENSG00000205581	4984	21	2.8967e-07	0	0	2.5174e-06	1.1879e-06	0.912	1.48753923558972	19.81879	3.416421	1	1	1	1.1092413645242	1.02	1.02	1.12614139042633	1	1	1.44019275432901	2.954614	1.422852	1.05842252038394	1	1	1.19193340876371	1	1	0.795112232007504	0.339434924546213	0	0	0	0	0	1	2	0	0	0	0	1	1	0	1	2	0	0	0	0	0	12	6	6	0
HMGN2	ENSG00000198830	4986	1	2.7159e-07	0	0	2.0409e-06	7.8755e-07	0.459	10.6059624718042	19.81879	3.416421	1	1	1	1.75110247792509	1.02	1.02	1	1	1	3.96244282030517	2.954614	1.422852	1	1	1	1	1	1	0.872760075962728	0.753607162488256	0	0	0	1	0	0	0	0	0	0	0	2	3	1	0	0	0	0	0	0	0	1	6	3	1
HMGN3	ENSG00000118418	12312	6	3.1362e-07	0	1.73437832278481e-06	2.5083e-06	8.103e-07	1.031	1.21996520883837	19.81879	3.416421	1	1	1	1.04280723352151	1.02	1.02	1	1	1.01337172566857	1.18845838265228	2.954614	1.422852	1	1	1	1	1	1.01337172566857	0.831268881499717	0.466848260033422	0	0	0	0	0	0	0	0	0	0	0	0	0	0	0	0	0	0	0	2	1	2	1	3	0
HMGN4	ENSG00000182952	4989	6	1.3482e-08	0	0	2.2573e-06	8.138e-07	1.857	1	19.81879	3.416421	1	1	1	1	1.02	1.02	1	1	1	1	2.954614	1.422852	1	1	1	1	1	1	0.840372788496414	0.511264452580362	0	0	0	0	0	0	1	0	0	0	0	0	3	0	0	0	2	0	0	0	0	1	1	4	1
HMGXB3	ENSG00000113716	28982	5	2.5302e-06	0	0	3.7309e-05	1.5452e-05	0.258	30.5693421558089	19.81879	3.416421	1	1	1	2.45347830354499	1.02	1.02	0.168249027931864	1	1	6.92539307754331	2.954614	1.422852	0.0842663002789526	1	1	1	1	1	0.872765767505285	0.753667612153986	0	0	0	3	2	0	2	0	0	0	0	16	6	5	8	3	6	0	0	0	0	55	42	16	19
HMGXB4	ENSG00000100281	5003	22	1.5319e-06	1.95829546037445e-06	2.58934701205438e-06	1.5874e-05	6.536e-06	0.424	12.7843812312693	19.81879	3.416421	3.52223922742015	1	1	1.84645347554086	1.02	1.02	1	1.00225712595245	0.984387749228854	4.3486421873616	2.954614	1.422852	1.81416009315253	1	1.44816995995482	6.38990584492204	1.00225712595245	1.42556076738077	0.296036850747024	0.0200427681116859	1	0	0	1	0	1	0	0	0	2	1	5	2	7	5	0	0	1	1	1	3	20	16	9	7
HMHB1	ENSG00000158497	29677	5	1.9875e-08	0	0	8.7486e-07	4.5479e-07	1.956	1	19.81879	3.416421	1	1	1	1	1.02	1.02	1	1	1	1	2.954614	1.422852	1	1	1	1	1	1	0.872771458209123	0.753728061819715	0	0	0	0	0	0	0	0	0	0	0	0	0	1	1	1	0	0	0	0	0	2	1	0	0
HMMR	ENSG00000072571	5012	5	1.7706e-06	0	0	1.5388e-05	5.7599e-06	1.118	1.0924509362279	19.81879	3.416421	1	1	1	1.01022887348999	1.02	1.02	0.977889739829085	1	1	1.06506715808514	2.954614	1.422852	1.19959068271544	1	1	1.17306742062199	1	1	0.798437029803595	0.348779949411793	0	0	0	0	0	4	0	0	0	0	0	7	9	3	4	2	8	0	0	0	0	23	20	7	10
HMOX1	ENSG00000100292	5013	22	5.837e-07	0	0	1.1133e-05	3.9961e-06	0.927	1.44410660098437	19.81879	3.416421	1	1	1	1.09928160836876	1.02	1.02	0.954868664462475	1	1	1.40240674492063	2.954614	1.422852	1	1	1	1	1	1	0.872777148074429	0.753788511485444	0	0	0	0	0	0	0	0	0	0	0	5	9	0	2	0	1	0	0	0	0	7	8	3	4
HMOX2	ENSG00000103415	5014	16	8.0168e-07	0	0	1.0658e-05	4.6595e-06	0.966	1.34836428513376	19.81879	3.416421	1	1	1	1.07560997109673	1.02	1.02	1	1	1	1.31270330658666	2.954614	1.422852	0.913725529181978	1	1	1	1	1	0.872782837101386	0.753848961151173	0	0	0	0	0	0	1	0	0	0	0	5	5	1	1	0	0	0	0	0	0	18	19	2	7
HMSD	ENSG00000221887	23037	18	2.4357e-07	0	3.61743492407809e-07	3.7475e-06	1.3717e-06	1.673	1	19.81879	3.416421	1	1	1	1	1.02	1.02	1	1	1.01143885860565	1	2.954614	1.422852	1	1	1.66033140382141	1	1	1.67932369998825	0.7191323058846	0.197359736075918	0	0	0	0	0	1	0	0	0	2	0	2	0	0	0	0	0	0	0	1	0	6	9	3	2
HMX1	ENSG00000215612	5017	4	1.9027e-07	9.06359722863743e-07	1.75325967667437e-06	3.4792e-06	1.7491e-06	0.699	3.08553884816379	19.81879	3.416421	1	1	1	1.31196819255992	1.02	1.02	0.883697214415651	0.979896614932604	0.974671026981086	2.21915934072644	2.954614	1.422852	1	1.32258500098846	1.03353124153564	1	1.29599656542923	1.00735295660458	0.772962207939971	0.285811325796714	0	0	0	0	0	0	0	1	1	1	2	2	3	5	4	0	1	1	4	4	9	6	14	5	10
HMX2	ENSG00000188816	5018	10	3.4741e-07	2.50541166380789e-07	3.94105231560892e-06	6.9555e-06	3.4974e-06	1.587	1	19.81879	3.416421	1	1	1	1	1.02	1.02	1	1.00799555697633	1.00672935345019	1	2.954614	1.422852	1	1.99463708043313	1.50779959281681	1	2.01058531485684	1.51794610920893	0.567718112063888	0.0842064428517683	0	0	0	0	0	0	1	1	0	3	3	10	6	0	3	0	1	2	2	7	9	14	15	9	2
HMX3	ENSG00000188620	5019	10	3.439e-07	6.12979104477612e-07	4.14109179104478e-06	7.9339e-06	3.9773e-06	0.37	17.0241322260696	19.81879	3.416421	1	1	4.04423593104722	2.0149151515821	1.02	1.02	1	1.01143857930586	0.955502894562757	5.03970964335792	2.954614	1.422852	1	1	0.959331675610566	1	1.01143857930586	3.70712538087813	0.514121478941984	0.0640543655657157	0	0	2	2	0	0	0	0	0	2	5	3	6	1	3	0	0	1	0	2	8	9	16	5	12
HNF1A	ENSG00000135100	11621	12	1.5442e-06	3.85039303238469e-06	2.38217271835132e-06	2.4034e-05	1.2413e-05	0.33	20.9986670129087	19.81879	3.416421	1	1	1	2.15725093432483	1.02	1.02	1.2317189503248	1.03275038752046	0.984713293585553	5.63555681150327	2.954614	1.422852	1.85359576114765	1	0.869746722899323	2.28310902524728	1.03275038752046	1	0.631622569609828	0.118080920485458	0	0	0	2	1	1	0	0	0	0	1	3	9	4	12	2	1	3	0	1	3	23	19	16	18
HNF1B	ENSG00000108753	11630	17	1.7142e-06	2.70893409275833e-06	6.8566965012205e-06	1.728e-05	7.5035e-06	0.168	49.6503275989956	19.81879	3.416421	1	1	1	2.89621402108839	1.02	1.02	0.410190990558392	0.997798242572871	0.970059858692094	9.06748925163629	2.954614	1.422852	1	1.78866351623165	0.77697416220666	1	1.78472531305016	1	0.704329436918926	0.179807193524115	0	0	0	2	1	0	0	1	0	1	4	6	5	4	1	0	1	2	3	1	4	10	14	7	7
HNF4A	ENSG00000101076	5024	20	1.3564e-06	2.77707647814911e-06	5.60630462724936e-06	2.0287e-05	9.832e-06	0.505	8.30299389230074	19.81879	3.416421	1	14.321184056637	1	1.64097749576834	1.02	1.02	1.17785967100227	1.02151381042657	1.03998456924702	3.51952131199219	2.954614	1.422852	1	1	2.08080276712765	1.17785967100227	14.6292872955155	2.16400276945927	0.0776671880298203	0.00280708921575541	0	2	1	5	1	0	0	0	0	4	2	8	3	6	8	1	0	2	0	6	3	17	14	10	9
HNF4G	ENSG00000164749	5026	8	9.5675e-07	0	0	1.3109e-05	4.3087e-06	0.561	6.17661138778085	19.81879	3.416421	1	1	1	1.52634279820956	1.02	1.02	1.50074504517461	1	1	3.0621937666026	2.954614	1.422852	1	1	1	1.50074504517461	1	1	0.744593156022338	0.23353294526756	0	0	0	1	0	0	0	0	0	0	0	4	9	1	0	2	0	0	0	0	0	11	20	3	5
HNMT	ENSG00000150540	5028	2	5.5698e-07	0	0	6.9425e-06	2.6558e-06	0.796	2.05768356283851	19.81879	3.416421	1	1	1	1.20408569159507	1.02	1.02	0.911774714122888	1	1	1.80218008493035	2.954614	1.422852	1.46684235020548	1	1	1.33742976452194	1	1	0.768019258118591	0.275577974083728	0	0	0	1	0	1	0	0	0	0	0	2	3	2	2	0	1	0	0	0	0	10	9	14	7
HNRNPA0	ENSG00000177733	5030	5	3.5141e-07	4.57777984732824e-06	4.22392015267176e-06	8.8017e-06	4.1616e-06	0.376	16.4938536801517	19.81879	3.416421	1	1	1	1.99487734292612	1.02	1.02	1	0.999786209274594	1.04228162335681	4.95678954332366	2.954614	1.422852	1	1.12391137208961	0.573100338449535	1	1.12367109026208	1	0.808051375397277	0.378122828339074	0	1	0	1	0	0	0	1	1	0	5	1	6	1	4	0	0	1	1	6	3	7	4	12	14
HNRNPA1	ENSG00000135486	5031	12	1.0519e-06	4.86237454100367e-06	9.11954304365565e-07	1.016e-05	3.7286e-06	0.147	56.0376426967192	19.81879	3.416421	1	1	1	3.00808239830644	1.02	1.02	0.251703482853012	0.991701282216482	1.03499680479242	9.68407174405712	2.954614	1.422852	1	1	1	1	1	1.03499680479242	0.824188791950383	0.436597500299005	0	1	0	2	0	0	0	0	0	0	0	3	4	1	0	0	2	1	2	3	0	9	3	2	4
HNRNPA1L2	ENSG00000139675	27067	13	6.4071e-08	0	7.78495813734713e-07	9.1441e-06	3.5979e-06	1.914	1	19.81879	3.416421	1	1	1	1	1.02	1.02	1	1	1	1	2.954614	1.422852	1	1	1	1	1	1	0.872788525290182	0.753909410816902	0	0	0	0	0	0	0	0	0	0	0	1	2	0	0	0	0	0	0	0	0	1	1	0	0
HNRNPA2B1	ENSG00000122566	5033	7	1e-06	2.04745701830863e-06	6.90009136878814e-06	9.2458e-06	3.2951e-06	0.218	37.75834296217	19.81879	3.416421	129.729176205878	1	1	2.64094325569109	1.02	1.02	1	0.978843517657333	0.969992675882273	7.7906841991165	2.954614	1.422852	2.18725681929819	0.623396469069323	1.33801794213174	283.751025318244	1	1.29786760406686	0.00506872406751852	0.000113852783653392	2	0	0	0	1	1	0	0	1	2	1	3	2	4	3	0	0	1	4	1	4	2	8	11	11
HNRNPA3	ENSG00000170144	24941	2	1.0217e-06	4.81548513238289e-06	4.59088228105906e-06	1.1028e-05	3.3142e-06	0.233	34.8653832740641	19.81879	3.416421	1	1	1	2.56874942230061	1.02	1.02	1	1.02374220811334	1.00498505677352	7.45179889756488	2.954614	1.422852	1	0.551400573499516	1.07976158142736	1	1	1.08514425421264	0.81496927855144	0.401636300551513	0	0	0	0	0	0	0	0	1	1	1	4	2	2	2	0	0	3	1	3	3	9	7	3	1
HNRNPAB	ENSG00000197451	5034	5	1.0302e-06	0	4.3253679305619e-06	9.0432e-06	4.1569e-06	0.432	12.2502470600152	19.81879	3.416421	1	1	1.06587704334728	1.82372111148423	1.02	1.02	1.24471811072706	1	0.981664070101597	4.25630767068555	2.954614	1.422852	1	1	1.19416634938982	1.24471811072706	1	1.24949589362938	0.736900188477487	0.221695273354737	0	0	1	1	0	0	0	0	0	1	0	2	1	0	3	1	0	0	0	1	3	6	10	2	4
HNRNPC	ENSG00000092199	5035	14	9.6175e-07	4.81734782608695e-06	4.28321739130435e-06	1.0296e-05	3.4965e-06	0.295	25.2025767737277	19.81879	3.416421	1	1	1	2.29467097770548	1.02	1.02	0.57677172181664	1.00743932228417	1.04181984827444	6.22427343264586	2.954614	1.422852	2.16234044908064	1	0.839926047239954	1.24717682397001	1.00743932228417	1	0.782626635646515	0.307511870350808	0	1	0	1	0	1	0	0	0	0	1	0	2	0	2	0	1	1	0	4	0	6	2	3	4
HNRNPCL1	ENSG00000179172	29295	1	3.4415e-08	0	0	8.1416e-06	2.6512e-06	1.768	1	19.81879	3.416421	1	1	1	1	1.02	1.02	1	1	1	1	2.954614	1.422852	1	1	1	1	1	1	0.872794212641	0.753969860482631	0	0	0	0	0	0	0	0	0	0	0	1	3	0	0	0	0	0	0	0	0	7	5	1	2
HNRNPD	ENSG00000138668	5036	4	1.0614e-06	4.54270098458904e-06	4.10320697773972e-06	8.8505e-06	3.4171e-06	0.227	35.9917050066815	19.81879	3.416421	293750765.798542	1	1.10550860912237	2.59735911373209	1.02	1.02	1	0.98794126171152	1.00954772440727	7.58516834703779	2.954614	1.422852	1	0.76841296977775	1	293750765.798542	1	1.11606370065213	2.26875005270861e-09	2.33868626674424e-11	6	0	1	1	1	0	0	1	2	0	0	1	2	0	2	0	0	0	1	2	1	3	2	2	5
HNRNPDL	ENSG00000152795	5037	4	1.1016e-06	0	5.02047076023392e-06	9.6056e-06	3.7053e-06	0.553	6.44183560562901	19.81879	3.416421	1	1	3.15535551911447	1.54156905884648	1.02	1.02	1	1	0.958082814332963	3.12270081408651	2.954614	1.422852	3.72569971472705	1	0.973381763537102	3.72569971472705	1	2.94262252103813	0.25611941422511	0.0155964133248854	0	0	2	2	3	2	0	0	0	1	2	12	5	2	3	0	0	0	0	3	9	12	14	12	6
HNRNPF	ENSG00000169813	5039	10	5.1885e-07	5.19463573758608e-06	6.89328162377673e-06	1.4332e-05	7.3094e-06	0.289	26.0026990771142	19.81879	3.416421	1	1	1	2.3194693450296	1.02	1.02	1.41479077711196	1.00708121461804	0.943546276563673	6.33216054630964	2.954614	1.422852	1	1	0.940494984038182	1.41479077711196	1.00708121461804	1	0.755474153431693	0.251847884694269	0	0	1	1	1	0	0	0	0	1	2	1	3	4	5	1	0	1	0	0	6	4	10	7	14
HNRNPH1	ENSG00000169045	5041	5	1.4339e-06	7.44876010781671e-06	5.96623989218329e-06	1.3415e-05	4.9457e-06	0.109	70.7414013743327	19.81879	3.416421	1	1	1	3.21284419592583	1.02	1.02	0.390592588853738	0.99335157513762	1.04831044513722	10.9551914399318	2.954614	1.422852	1	0.314785141331111	1.12373380022788	1	1	1.17802188033263	0.797449203499412	0.34596353329992	0	2	1	3	0	0	0	1	4	2	3	3	9	3	2	0	1	2	3	10	8	17	15	3	8
HNRNPH3	ENSG00000096746	5043	10	1.6894e-06	7.952480141218e-07	5.23215004413063e-06	1.0988e-05	3.6314e-06	0.27	28.7105924184093	19.81879	3.416421	1	1	1	2.40043013133036	1.02	1.02	0.769640544236646	1	0.97657397451664	6.68837587114368	2.954614	1.422852	1	1	1.25353092783967	1	1	1.22416568037991	0.789235903795642	0.323818876059495	0	0	0	0	0	0	0	0	0	2	2	2	4	1	1	1	1	0	0	2	5	6	10	3	4
HNRNPK	ENSG00000165119	5044	9	1.6313e-06	8.61303630363036e-06	6.89686468646864e-06	1.625e-05	5.2061e-06	0.096	76.9383541858258	19.81879	3.416421	6095860109.15216	27.4729211036202	1	3.2861120513866	1.02	1.02	1	1	0.985692927390755	11.4463601477177	2.954614	1.422852	5.60753515631703	1.37672703602508	1.21581334312035	34182749870.0613	37.822713241938	1.19841861334104	3.42516712666915e-13	2.81152387533346e-15	7	4	1	5	0	2	0	1	0	2	2	3	2	5	6	0	0	0	0	3	5	3	6	8	8
HNRNPL	ENSG00000104824	5045	19	1.1796e-06	8.03620563161974e-06	9.6881981400155e-06	1.8429e-05	8.217e-06	0.244	32.8998107141495	19.81879	3.416421	3.32227828967748	1	1	2.5172425660647	1.02	1.02	2.04700725056686	1.00062736077153	1.07497389450428	7.21452167028258	2.954614	1.422852	1	1	3.79047381634854	6.80072774737067	1.00062736077153	4.07466040037668	0.101709504283302	0.00399963454828941	1	2	0	2	1	0	0	0	0	7	3	8	4	3	2	2	0	2	2	8	1	13	4	11	6
HNRNPLL	ENSG00000143889	25127	2	1.6937e-06	1.48521073672187e-06	9.2740314106225e-06	1.4946e-05	5.2476e-06	0.349	19.0110570479191	19.81879	3.416421	2.77452607905644	1	1.34517698005234	2.08772365355938	1.02	1.02	0.567162429498096	1.01060759674341	1.01364172112813	5.34292279669374	2.954614	1.422852	1	1	2.28515963247882	1.57360695170348	1.01060759674341	3.11587802198607	0.444124887546634	0.0449054761891804	1	0	2	2	1	0	0	0	0	5	3	7	7	0	4	0	1	1	0	5	4	9	17	7	12
HNRNPM	ENSG00000099783	5046	19	1.8047e-06	2.99792024665981e-06	1.29889101747174e-05	3.0322e-05	1.1106e-05	0.093	78.4682537077511	19.81879	3.416421	1	1	1	3.30356558100127	1.02	1.02	0.349294031513945	0.981642877354041	1.0239541192147	11.5644922604667	2.954614	1.422852	1	1.76589286366055	0.630827637512276	1	1.73347615178271	1	0.71188393529263	0.188485179157386	1	0	1	1	2	0	0	1	0	1	5	9	9	1	3	0	1	0	2	7	5	21	22	16	14
HNRNPR	ENSG00000125944	5047	1	1.4479e-06	7.28047132530121e-06	5.56033349397591e-06	1.9996e-05	6.8234e-06	0.21	39.4118357358439	19.81879	3.416421	1	1	1	2.6803438704905	1.02	1.02	1	1.01337929772794	0.995236943551861	7.97909787946303	2.954614	1.422852	1	0.494316404676302	1.5092488599535	1	1	1.50206022243925	0.744482198547964	0.233356027804389	0	0	0	0	1	0	0	0	1	2	0	3	3	1	3	0	0	3	2	1	1	10	9	5	5
HNRNPU	ENSG00000153187	5048	1	2.1934e-06	1.64542232831436e-06	9.02088321704002e-06	2.2515e-05	8.3174e-06	0.114	68.5327548087355	19.81879	3.416421	4.4785829823924e+45	1	1	3.18539145734925	1.02	1.02	1	1	0.96343091915227	10.7746895249054	2.954614	1.422852	153.211938390634	1	0.577588509583784	6.86172379975647e+47	1	1	0	0	26	0	0	4	0	5	0	0	0	0	4	1	9	6	7	0	0	0	0	4	9	23	21	13	18
HNRNPUL1	ENSG00000105323	17011	19	2.966e-06	0	5.47005929487181e-06	3.3139e-05	1.2798e-05	0.186	44.9064506125083	19.81879	3.416421	1	1	1	2.80202310008705	1.02	1.02	0.335982993715302	1	0.975863084687893	8.57930973690193	2.954614	1.422852	1	1	0.746725366510567	1	1	1	0.872799899154027	0.75403031014836	0	0	0	3	1	0	0	0	0	0	2	11	13	3	5	0	1	0	0	0	2	22	18	16	9
HNRNPUL2	ENSG00000214753	25451	11	2.9255e-06	0	1.18347655285891e-05	2.3534e-05	8.1047e-06	0.227	35.9917050066815	19.81879	3.416421	1	1	1	2.59735911373209	1.02	1.02	1	1	1	7.58516834703779	2.954614	1.422852	1	1	1	1	1	1	0.872805584829446	0.754090759814089	0	0	1	1	3	0	0	0	0	0	0	0	0	0	0	0	0	0	0	0	0	0	1	0	0
HOGA1	ENSG00000241935	25155	10	8.3163e-07	0	0	1.2761e-05	5.3763e-06	1.771	1	19.81879	3.416421	1	1	1	1	1.02	1.02	1	1	1	1	2.954614	1.422852	1	1	1	1	1	1	0.872811269667444	0.754151209479818	0	0	0	0	0	0	0	0	0	0	0	0	4	0	2	0	1	0	0	0	0	2	9	2	8
HOMER1	ENSG00000152413	17512	5	9.4061e-07	4.62710806174957e-06	3.23484429674099e-06	9.6343e-06	3.4238e-06	0.145	56.702466655322	19.81879	3.416421	1	1	5.43866760748511	3.01877669074077	1.02	1.02	2.33338044885574	1.00384701029292	0.975683548900669	9.74568637873093	2.954614	1.422852	1	1.64283928591976	1	2.33338044885574	1.64915930556231	5.30641851256218	0.141837300028453	0.00631769701288945	0	0	2	2	0	0	0	1	0	0	0	4	2	1	0	2	0	2	2	1	4	4	9	8	6
HOMER2	ENSG00000103942	17513	15	1.017e-06	0	7.22114601018676e-07	1.1981e-05	5.2391e-06	0.659	3.73919218176489	19.81879	3.416421	1	1	1	1.36574982151801	1.02	1.02	0.994723181033572	1	0.995108076138003	2.42897856940932	2.954614	1.422852	1	1	1	1	1	1	0.872816953668205	0.754211659145547	0	0	0	3	0	0	0	0	0	0	0	3	5	0	0	1	1	0	0	1	2	16	17	3	5
HOMER3	ENSG00000051128	17514	19	9.5022e-07	0	7.31149699570816e-06	1.3596e-05	5.6354e-06	0.341	19.8248221102749	19.81879	3.416421	1	1	1	2.11657052979033	1.02	1.02	1	1	1.00063073612305	5.46394984981444	2.954614	1.422852	1	1	0.84801291077923	1	1	1	0.872822636831914	0.754272108811276	0	0	1	1	0	0	0	0	0	1	3	2	4	0	1	0	0	0	0	3	3	6	7	1	1
HOMEZ	ENSG00000215271	20164	14	1.224e-06	0	1.67547659097281e-06	1.6835e-05	5.7594e-06	0.615	4.66612830232815	19.81879	3.416421	1	1	1	1.43233042051651	1.02	1.02	1.02247432751955	1	1.00142686141802	2.69035282497937	2.954614	1.422852	1	1	1	1.02247432751955	1	1.00142686141802	0.827122316174442	0.448730268378065	0	0	0	0	1	0	0	0	0	0	0	6	9	3	4	2	2	0	0	1	1	18	18	3	10
HOOK1	ENSG00000134709	19884	1	2.2836e-06	0	0	1.8591e-05	6.2368e-06	0.623	4.47931265696787	19.81879	3.416421	1.86832494772144	1	1	1.41960045542461	1.02	1.02	0.830184910685736	1	1	2.64024690946661	2.954614	1.422852	1.05440431598366	1	1	1.63543927596904	1	1	0.725789952338557	0.206021940418359	1	0	0	1	0	2	3	0	0	0	0	4	8	1	3	2	3	0	0	0	0	16	24	10	9
HOOK2	ENSG00000095066	19885	19	2.6459e-06	0	2.79289288793103e-06	3.0349e-05	1.1793e-05	0.925	1.44964213794844	19.81879	3.416421	1	1	1	1.10058148700401	1.02	1.02	1.00036901284954	1	0.987766601240808	1.40733647545037	2.954614	1.422852	1.0812459144797	1	1.11598472134464	1.08164490811566	1	1.10233243523926	0.795025220309809	0.339195425365605	1	0	0	3	0	1	1	0	0	1	1	5	10	2	6	2	2	0	0	0	1	12	19	8	8
HOOK3	ENSG00000168172	23576	8	2.6997e-06	0	9.98671332351084e-06	1.8075e-05	6.423e-06	0.155	53.4820783908821	19.81879	3.416421	1	1	1.21159643446572	2.96532607969222	1.02	1.02	0.549264925310032	1	1.14102254324886	9.4427923602412	2.954614	1.422852	1.25988119631876	1	1.44030952041078	1	1	1.99116863609487	0.675578913311239	0.151274473749125	0	0	2	2	2	2	1	0	0	4	5	5	8	4	4	1	1	0	0	15	4	21	12	9	9
HOPX	ENSG00000171476	24961	4	2.1896e-07	0	2.65132113821139e-07	2.6089e-06	1.3285e-06	1.91	1	19.81879	3.416421	1	1	1	1	1.02	1.02	1	1	1	1	2.954614	1.422852	1	1	1	1	1	1	0.872828319158756	0.754332558477006	0	0	0	0	0	0	0	0	0	0	0	2	2	0	5	1	1	0	0	0	0	4	1	1	1
HORMAD1	ENSG00000143452	25245	1	1.0508e-06	1.4953062713797e-06	6.26412086659065e-07	8.8607e-06	3.085e-06	0.343	19.6183011086575	19.81879	3.416421	1	1	1	2.10930077027146	1.02	1.02	0.423984897771844	1.01059798263875	1.00722607359063	5.43339921387274	2.954614	1.422852	1	1	1.27804555710213	1	1.01059798263875	1.28728080834992	0.773715353059586	0.287419085882779	0	0	0	1	0	0	0	0	0	1	0	3	3	1	0	0	2	1	0	2	2	11	9	1	2
HORMAD2	ENSG00000176635	28383	22	8.4621e-07	0	0	7.1719e-06	2.4888e-06	0.986	1.30552734487305	19.81879	3.416421	1	1	1	1.06466683651571	1.02	1.02	1.03053832199917	1	1	1.27125434589824	2.954614	1.422852	1	1	1	1.03053832199917	1	1	0.82528356084278	0.441063453806006	0	0	0	0	0	0	0	0	0	0	0	2	5	1	1	1	0	0	0	0	0	7	12	6	4
HOXA1	ENSG00000105991	5099	7	5.9669e-07	0	6.44835073260073e-06	1.0463e-05	5.1597e-06	0.628	4.36688695520451	19.81879	3.416421	1	1	1	1.41178978845643	1.02	1.02	0.749793948469328	1	1.00647744570142	2.6095339339111	2.954614	1.422852	0.927377763840033	1	1.14853485883991	1	1	1.15597443102424	0.801852968833312	0.35879295085756	0	0	1	1	0	1	2	0	0	1	0	3	2	3	2	1	3	0	0	6	7	15	12	7	4
HOXA10	ENSG00000253293	5100	7	5.0461e-07	0	0	9.9585e-06	4.9374e-06	0.416	13.3412062847516	19.81879	3.416421	1	1	1	1.86975013375121	1.02	1.02	0.984662391504687	1	1	4.44346617177561	2.954614	1.422852	0.274267612729672	1	1	1	1	1	0.872834000648915	0.754393008142735	0	0	0	0	0	0	2	0	0	0	0	8	4	0	2	1	1	0	0	0	0	17	23	3	6
HOXA11	ENSG00000005073	5101	7	4.4416e-07	3.5241812007874e-06	3.47419281496063e-06	8.4647e-06	3.6756e-06	0.329	21.1086500322223	19.81879	3.416421	1	1	1.23665561098606	2.16100793041213	1.02	1.02	1	1.07152594792684	1.03500773572754	5.65146263795109	2.954614	1.422852	1	0.126788381536803	0.70379739989071	1	1	1	0.872839681302578	0.754453457808464	0	1	1	2	0	0	0	0	5	0	3	1	9	3	8	0	0	10	6	4	1	16	8	5	7
HOXA13	ENSG00000106031	5102	7	4.2309e-07	0	0	7.7471e-06	3.5847e-06	0.307	23.6753790151404	19.81879	3.416421	1	1	1	2.24617113018354	1.02	1.02	0.952474335961242	1	1	6.01479647685967	2.954614	1.422852	0.409861771298925	1	1	1	1	1	0.872845361119928	0.754513907474193	0	0	0	0	2	0	1	0	0	0	0	2	3	1	2	1	1	0	0	0	0	12	6	7	2
HOXA2	ENSG00000105996	5103	7	4.9047e-07	2.51118790584416e-06	1.82308287337663e-06	9.7442e-06	4.7943e-06	0.699	3.08553884816379	19.81879	3.416421	1	1	1	1.31196819255992	1.02	1.02	1	1.01377892306446	0.985592359589106	2.21915934072644	2.954614	1.422852	1	0.416891080917805	0.878716683833688	1	1	1	0.87285104010115	0.754574357139922	0	0	0	0	0	0	0	0	2	0	1	3	7	2	3	0	0	2	1	1	3	11	14	6	7
HOXA3	ENSG00000105997	5104	7	6.7362e-07	0	7.09324255169996e-06	1.6711e-05	9.4691e-06	0.35	18.911617864803	19.81879	3.416421	1	1	1	2.08416120580934	1.02	1.02	1	1	1.05430724028894	5.32801310894405	2.954614	1.422852	1	1	0.658571635210242	1	1	1	0.872856718246428	0.754634806805651	0	0	0	0	1	0	0	0	0	0	3	1	7	3	5	0	0	0	0	8	4	17	14	7	5
HOXA4	ENSG00000197576	5105	7	5.053e-07	0	3.45274539666993e-06	7.3673e-06	3.2193e-06	1.632	1	19.81879	3.416421	1	1	1	1	1.02	1.02	1	1	0.990780711156775	1	2.954614	1.422852	1	1	1.17678346551676	1	1	1.16593435884223	0.799824975026542	0.352796130855688	0	0	0	0	0	0	1	0	0	2	3	4	6	1	4	2	0	0	0	1	2	9	10	2	3
HOXA5	ENSG00000106004	5106	7	3.6621e-07	1.25455840757239e-06	4.40297126948775e-06	8.6329e-06	3.6059e-06	1.227	1	19.81879	3.416421	1	1	1	1	1.02	1.02	1	1.02298042942325	1.00976841097353	1	2.954614	1.422852	1	1	0.838082137336024	1	1.02298042942325	1	0.82753509835435	0.450481266040254	0	0	0	1	0	0	0	0	0	0	1	1	2	0	1	0	0	2	0	6	7	12	14	8	7
HOXA6	ENSG00000106006	5107	7	4.9442e-07	0	5.74463342087984e-06	9.6889e-06	4.3413e-06	1.535	1	19.81879	3.416421	1	1	1	1	1.02	1.02	1	1	1.05262272125096	1	2.954614	1.422852	1	1	0.613381946041596	1	1	1	0.872862395555948	0.75469525647138	0	0	0	0	0	0	2	0	0	0	4	1	10	1	0	1	4	0	0	9	6	13	13	6	4
HOXA7	ENSG00000122592	5108	7	3.013e-07	0	2.8194296e-06	6.7236e-06	3.3004e-06	1.477	1	19.81879	3.416421	1	1	1	1	1.02	1.02	1	1	1.02413784928635	1	2.954614	1.422852	1	1	1.11544136365265	1	1	1.14236571917626	0.804394792769799	0.366533119126661	0	0	0	0	0	0	1	0	0	1	1	3	5	1	2	1	1	0	0	5	4	7	11	7	10
HOXA9	ENSG00000078399	5109	7	3.8076e-07	0	4.50523873873874e-06	7.5484e-06	3.3091e-06	1.618	1	19.81879	3.416421	1	1	1	1	1.02	1.02	1	1	0.977707613628547	1	2.954614	1.422852	1	1	1.08146002077513	1	1	1.05735169614673	0.819277999166525	0.417418236925043	0	0	0	3	0	0	0	0	0	1	1	1	3	0	2	0	0	0	0	2	5	6	7	2	2
HOXB1	ENSG00000120094	5111	17	8.1119e-07	0	5.76450155925155e-06	1.1541e-05	5.5182e-06	0.718	2.828254355451	19.81879	3.416421	1	1	1	1.28845583123232	1.02	1.02	1.29840247177817	1	1.03195033659424	2.12782262172367	2.954614	1.422852	1	1	1.16303989375922	1.29840247177817	1	1.20019940983735	0.736542817234251	0.22116595466378	0	0	0	1	0	0	0	0	0	1	0	4	5	0	6	2	0	0	0	8	7	15	12	6	6
HOXB13	ENSG00000159184	5112	17	4.9488e-07	0	4.1989e-06	8.3978e-06	3.9095e-06	1.713	1	19.81879	3.416421	1	1	1	1	1.02	1.02	1	1	0.94439334207702	1	2.954614	1.422852	1	1	1.2775275888045	1	1	1.20648854918668	0.791988237137922	0.330995564338577	0	0	0	0	2	0	0	0	0	2	2	3	4	2	4	1	0	0	0	3	11	8	18	5	13
HOXB2	ENSG00000173917	5113	17	4.1977e-07	0	3.43521687170475e-06	9.3973e-06	4.7169e-06	1.33	1	19.81879	3.416421	1	1	1.24585152727313	1	1.02	1.02	1	1	1.0106245979613	1	2.954614	1.422852	1	1	1.06958551973857	1	1	1.34670250558494	0.766474219749004	0.272487460692999	0	0	1	2	0	0	1	0	0	2	4	5	7	4	4	3	1	0	0	2	1	10	11	11	13
HOXB3	ENSG00000120093	5114	17	4.96e-07	0	7.66899784714747e-06	1.6659e-05	1.006e-05	0.409	13.8476341978459	19.81879	3.416421	1	1	1	1.89060151993437	1.02	1.02	5.27786054156412	1	1.07478014367007	4.52851882974555	2.954614	1.422852	0.660434811920741	1	0.631961839981351	3.4856828341118	1	1	0.533997064695541	0.0708459824921184	0	0	1	3	0	1	2	0	0	1	6	4	12	7	9	6	1	0	0	11	6	33	23	15	11
HOXB4	ENSG00000182742	5115	17	3.2333e-07	1.47506140459913e-06	2.40303430702299e-06	5.5713e-06	2.4231e-06	1.019	1.24137597059255	19.81879	3.416421	1	1	1	1.04827732952558	1.02	1.02	0.970091155767929	1.0109695252438	0.996866649432538	1.20917692515939	2.954614	1.422852	1	1	0.717769551353893	1	1.0109695252438	1	0.83312703224986	0.475366632857048	0	0	0	0	0	0	0	0	0	0	3	3	5	3	0	1	3	3	3	4	6	12	15	6	8
HOXB5	ENSG00000120075	5116	17	3.5036e-07	1.46662851496329e-06	3.35168994918125e-06	7.4853e-06	3.4021e-06	0.578	5.65068416337366	19.81879	3.416421	1	1	1.2660369430602	1.4951480710038	1.02	1.02	1.53138624034815	1.02313252044787	1.01491187862612	2.93847065673231	2.954614	1.422852	1	0.436651665132853	0.776327163908405	1.53138624034815	1	1	0.740219629426574	0.226697514074597	0	0	1	1	0	0	0	0	2	0	2	0	5	1	3	2	0	4	3	3	2	13	7	6	3
HOXB6	ENSG00000108511	5117	17	4.1468e-07	1.4028969550173e-06	1.44014200692042e-06	5.9799e-06	2.8128e-06	1.258	1	19.81879	3.416421	1	1	1	1	1.02	1.02	1	1.03513499723522	1.02603719112102	1	2.954614	1.422852	1	1	1.14403675146121	1	1.03513499723522	1.17382425500848	0.790645982412797	0.327466319287313	0	0	0	0	0	0	0	0	0	1	1	1	3	1	1	0	2	3	0	3	1	8	11	2	6
HOXB7	ENSG00000260027	5118	17	3.975e-07	1.39564621968616e-07	3.45920884450785e-06	6.9882e-06	2.8924e-06	1.522	1	19.81879	3.416421	1	1	5.0318289124213	1	1.02	1.02	1	1	1.01509143247367	1	2.954614	1.422852	1	1	0.852724187815434	1	1	4.35551597091318	0.476237047934238	0.0528796908107638	0	0	2	2	0	0	0	0	0	0	1	2	1	2	1	0	0	0	0	5	5	10	11	5	5
HOXB8	ENSG00000120068	5119	17	4.6384e-07	3.10403542061986e-06	2.41250347881088e-06	6.212e-06	3.0759e-06	0.449	11.187357926426	19.81879	3.416421	1	1	1	1.77726666411003	1.02	1.02	0.733173640994491	0.978210278850092	1.01643432498283	4.06814747186491	2.954614	1.422852	1	1.19979858499303	1	1	1.17365530838998	1.01643432498283	0.794938115088275	0.33895593060039	0	0	0	0	0	0	0	1	1	0	0	1	1	0	3	0	1	3	7	3	2	7	11	4	7
HOXB9	ENSG00000170689	5120	17	3.543e-07	0	4.02765697674419e-06	6.8913e-06	3.1251e-06	0.757	2.3912242054611	19.81879	3.416421	1	1	1	1.24394671829953	1.02	1.02	1.02364745137464	1	1.06782937935919	1.95561062340901	2.954614	1.422852	0.796017184623094	1	0.74359062528396	1	1	1	0.872868072029893	0.754755706137109	0	0	0	0	0	0	1	0	0	1	5	1	9	0	0	1	1	0	0	8	3	15	8	5	1
HOXC10	ENSG00000180818	5122	12	4.5053e-07	0	2.88498581560284e-06	9.628e-06	4.5236e-06	0.728	2.70509394590772	19.81879	3.416421	2.27346548877308	1	1	1.276574337529	1.02	1.02	1	1	0.980239182600879	2.08176191103718	2.954614	1.422852	1	1	0.919777431572602	2.27346548877308	1	1	0.640338221172275	0.123866340554943	1	0	0	1	0	0	0	0	0	1	3	2	8	3	2	0	0	0	0	2	5	24	12	7	5
HOXC11	ENSG00000123388	5123	12	3.9764e-07	0	0	7.4241e-06	3.57e-06	1.136	1.07163886638368	19.81879	3.416421	1	1	1	1.0049115026204	1.02	1.02	1.00270160765743	1	1	1.04492813575324	2.954614	1.422852	1.03247626644719	1	1	1.03526561223474	1	1	0.82408431736029	0.436175094503667	0	0	0	1	0	1	0	0	0	0	0	7	5	1	3	1	0	0	0	0	0	13	25	1	4
HOXC12	ENSG00000123407	5124	12	3.0809e-07	1.00472633333334e-06	3.807384e-06	6.7989e-06	3.2511e-06	1.934	1	19.81879	3.416421	1	5.47907878459516	1.16339275352651	1	1.02	1.02	1	1.01106527386561	1.01869553733328	1	2.954614	1.422852	1	0.65289244630144	0.9952948992924	1	3.61683239269568	1.17956678898634	0.48177752954869	0.0543839132153277	0	1	1	2	0	0	1	0	1	1	2	1	3	3	1	1	2	1	0	6	6	9	6	5	6
HOXC13	ENSG00000123364	5125	12	4.1029e-07	1.46628687676388e-06	4.56986679209783e-06	7.7353e-06	3.7485e-06	0.66	3.72081659316628	19.81879	3.416421	1	1	1	1.36433050859651	1.02	1.02	1	0.975372562836898	1.00195369808673	2.42342586977602	2.954614	1.422852	1.74217105682701	1	1.53693357397532	1.74217105682701	1	1.53993627815823	0.600297403042298	0.0998104865480303	0	0	0	1	0	1	0	0	0	2	0	2	2	1	2	0	0	0	3	8	11	14	16	7	8
HOXC4	ENSG00000273266	5126	12	4.6015e-07	3.21506511627907e-07	3.49849848837209e-06	7.2762e-06	3.4836e-06	0.735	2.62361013313113	19.81879	3.416421	1	1	1	1.26845336508747	1.02	1.02	0.923096191486592	0.991878843172404	1.03496758632083	2.05031668147539	2.954614	1.422852	1.58726934859066	1.98837128580476	1.0009529527602	1.46520229054744	1.97222341076125	1.03595386153893	0.572083038509595	0.0861279500063533	0	0	0	0	1	1	0	1	0	1	2	4	3	0	1	1	2	0	1	4	1	13	6	3	7
HOXC5	ENSG00000172789	5127	12	3.5783e-07	0	8.81740368852459e-07	5.9487e-06	2.3561e-06	1.553	1	19.81879	3.416421	1	1	1	1	1.02	1.02	1	1	0.990784109743256	1	2.954614	1.422852	1	1	1	1	1	1	0.872873747668449	0.754816155802838	0	0	0	0	0	0	0	0	0	0	0	3	2	2	0	1	0	0	0	0	1	8	11	2	3
HOXC6	ENSG00000197757	5128	12	4.9218e-07	2.16012705882353e-06	2.85794588235294e-06	6.8004e-06	2.8986e-06	0.599	5.0666018374051	19.81879	3.416421	1	1	1	1.4586779662499	1.02	1.02	1.20068381575026	1.03864629131747	1.00399499503741	2.79424872738484	2.954614	1.422852	1	0.620290211200309	0.783393625282518	1.20068381575026	1	1	0.793243069076665	0.334346597796799	0	0	0	0	0	0	0	0	1	0	2	0	3	0	1	1	0	4	1	4	5	11	11	4	1
HOXC8	ENSG00000037965	5129	12	4.6953e-07	0	2.79853644333125e-06	6.1987e-06	2.6442e-06	0.734	2.63501874971894	19.81879	3.416421	1	1	1	1.26960375577632	1.02	1.02	1.29556139856789	1	0.98037443973006	2.05476926260674	2.954614	1.422852	0.61787083832807	1	1.11586914345578	1	1	1.09396958632752	0.813379504677797	0.396039482819566	0	0	0	0	0	0	2	0	0	1	1	3	2	0	2	2	0	0	0	2	5	9	14	2	4
HOXC9	ENSG00000180806	5130	12	3.8316e-07	2.19296014109347e-06	3.80503350970018e-06	7.6596e-06	3.4751e-06	1.15	1.05665648458469	19.81879	3.416421	1	1	1.16387813669622	1.00108354802645	1.02	1.02	0.998891880572248	0.99419899351992	0.998376865123401	1.03043030311711	2.954614	1.422852	1.01477259662783	0.422814560708537	1.09544672558057	1.01364810739875	1	1.27289705123608	0.775558607201071	0.2914102492512	0	0	1	1	0	1	1	0	2	1	1	3	4	0	1	1	4	1	2	3	4	5	9	5	4
HOXD1	ENSG00000128645	5132	2	3.8818e-07	0	0	7.7955e-06	3.8387e-06	1.206	1.0065696632175	19.81879	3.416421	1	1	1	1	1.02	1.02	1	1	1	1	2.954614	1.422852	1	1	1	1	1	1	0.872879422471799	0.754876605468567	0	0	0	0	1	0	0	0	0	0	0	9	4	1	2	0	2	0	0	0	0	6	22	4	5
HOXD10	ENSG00000128710	5133	2	6.1204e-07	2.26666784140969e-06	5.71164317180617e-07	1.0209e-05	4.8886e-06	0.762	2.34313392004231	19.81879	3.416421	1	1	1	1.23858598847123	1.02	1.02	1.01520066381889	1.00196592649777	1.00319342882991	1.93493186539509	2.954614	1.422852	1	2.51142042929797	1	1.01520066381889	2.51635769726698	1.00319342882991	0.609665732763915	0.104898377567955	0	0	0	1	0	0	0	2	1	0	0	5	4	1	3	1	1	1	1	1	1	10	11	10	4
HOXD11	ENSG00000128713	5134	2	2.8603e-07	0	0	5.4166e-06	2.4368e-06	1.533	1	19.81879	3.416421	1	1	1	1	1.02	1.02	1	1	1	1	2.954614	1.422852	1	1	1	1	1	1	0.872885096440128	0.754937055134296	1	0	0	0	0	0	0	0	0	0	0	2	7	3	0	1	1	0	0	0	0	15	14	10	6
HOXD12	ENSG00000170178	5135	2	3.2445e-07	0	0	7.1337e-06	3.3524e-06	1.529	1	19.81879	3.416421	1	1	1	1	1.02	1.02	1	1	1	1	2.954614	1.422852	1	1	1	1	1	1	0.87289076957362	0.754997504800025	0	0	0	1	0	0	0	0	0	0	0	7	3	0	1	1	2	0	0	0	0	19	16	2	6
HOXD13	ENSG00000128714	5136	2	4.8653e-07	0	0	7.5141e-06	3.5439e-06	0.952	1.38044320226728	19.81879	3.416421	1	1	1	1.08374602514029	1.02	1.02	0.977757428523215	1	1	1.34352329770796	2.954614	1.422852	1	1	1	1	1	1	0.87289644187246	0.755057954465755	0	0	0	0	0	0	0	0	0	0	0	5	7	2	2	1	2	0	0	0	0	13	13	6	12
HOXD3	ENSG00000128652	5137	2	6.6913e-07	1.25223613595706e-06	4.53935599284436e-06	1.25e-05	5.7583e-06	0.548	6.61365627171123	19.81879	3.416421	1	1	1.0304698472675	1.55126963868712	1.02	1.02	1.55137312349721	1.01082948679765	1.00954863685681	3.16128880378752	2.954614	1.422852	1	0.64576715943604	1.80641073676589	1.55137312349721	1	1.87922612324415	0.578039891579913	0.088827051064375	0	0	1	1	0	0	0	0	1	3	1	4	3	0	2	2	0	1	0	6	7	16	11	8	12
HOXD4	ENSG00000170166	5138	2	4.3045e-07	0	3.80232780847146e-06	7.6944e-06	3.9088e-06	1.059	1.17376966056649	19.81879	3.416421	1	1	1.16443739440156	1.03100495615899	1.02	1.02	0.986131637575556	1	0.975140040444494	1.14375641902019	2.954614	1.422852	1	1	0.699571887173698	1	1	1	0.872902113336831	0.755118404131484	0	0	1	1	0	0	0	0	0	0	3	0	4	2	3	0	1	0	0	3	7	5	13	9	6
HOXD8	ENSG00000175879	5139	2	3.9879e-07	0	0	6.3097e-06	2.9107e-06	0.848	1.73899726400826	19.81879	3.416421	1	1	1	1.15746177281608	1.02	1.02	0.8791714920658	1	1	1.62370319650148	2.954614	1.422852	1	1	1	1	1	1	0.872907783966918	0.755178853797213	0	0	0	0	1	0	0	0	0	0	0	6	3	2	4	0	2	0	0	0	0	7	15	7	13
HOXD9	ENSG00000128709	5140	2	3.7196e-07	0	4.32683744454303e-06	7.8084e-06	3.639e-06	1.066	1.16301536325011	19.81879	3.416421	1	1	1	1.02825737502957	1.02	1.02	1.01547485602439	1	0.940337298826013	1.13334984153285	2.954614	1.422852	1	1	0.98585176471191	1.01547485602439	1	1	0.830325155834938	0.462619832410075	0	0	0	0	1	0	0	0	0	1	2	3	6	3	1	1	0	0	0	2	10	12	15	5	5
HP	ENSG00000257017	5141	16	7.9753e-07	0	1.02400412603151e-06	1.1617e-05	4.9476e-06	1.018	1.24320523780639	19.81879	3.416421	1	1	1	1.04874467615229	1.02	1.02	1.03336293005673	1	1.00246864474589	1.21094705211951	2.954614	1.422852	1.08430771197751	1	1	1.12048339433219	1	1.00246864474589	0.808088386174006	0.378242986622815	0	0	0	0	0	1	1	0	0	0	0	0	4	0	1	2	1	0	0	1	1	11	12	4	3
HP1BP3	ENSG00000127483	24973	1	1.1516e-06	0	8.02219972183589e-06	1.4912e-05	6.1717e-06	0.3	24.5546819225569	19.81879	3.416421	1	1	1	2.27428550106213	1.02	1.02	1.28605739335411	1	1.05780732975491	6.13598592633845	2.954614	1.422852	0.925224870893946	1	1.08212388737321	1.18989228572826	1	1.14467857976626	0.76432444313268	0.268270120569679	0	0	0	0	0	1	1	0	0	2	3	6	3	4	2	1	0	0	0	13	11	20	24	10	8
HPCA	ENSG00000121905	5144	1	4.2329e-07	3.14148793235972e-06	3.27091252882398e-06	7.6537e-06	3.5275e-06	0.594	5.19944302746414	19.81879	3.416421	1	1	1	1.46716219871359	1.02	1.02	1	1	1.01088965061288	2.82775799162289	2.954614	1.422852	1	0.593880779023751	1.10623736985797	1	1	1.11828390831063	0.809117347135277	0.38160778098476	0	0	0	0	0	0	0	0	1	1	1	2	2	1	3	0	0	0	0	2	1	2	1	2	2
HPCAL1	ENSG00000115756	5145	2	3.0525e-07	5.37103218390805e-06	4.77858160919541e-06	1.0173e-05	5.5905e-06	0.416	13.3412062847516	19.81879	3.416421	1	1	1	1.86975013375121	1.02	1.02	0.721759511880717	1.00691382933872	0.992748247118978	4.44346617177561	2.954614	1.422852	1	1	1.07604854673689	1	1.00691382933872	1.06824530858797	0.816377329505388	0.406693777313035	0	0	0	0	0	0	0	0	0	1	1	1	1	2	1	0	1	1	0	2	3	3	3	6	5
HPCAL4	ENSG00000116983	18212	1	3.2246e-07	3.3354189085319e-07	4.59965026902383e-06	6.999e-06	3.263e-06	1.679	1	19.81879	3.416421	1	1	1	1	1.02	1.02	1	0.991867594145068	0.96594674480307	1	2.954614	1.422852	1	1	1.39571571220674	1	1	1.3481870488766	0.766204269328377	0.271952700588419	0	0	0	0	0	0	0	0	0	2	1	2	1	0	3	0	2	0	1	1	5	1	9	2	1
HPD	ENSG00000158104	5147	12	1.2946e-06	0	6.11132974634896e-06	1.416e-05	6.7432e-06	0.666	3.61287260200248	19.81879	3.416421	2.18751578703753	1	1	1.35589776979119	1.02	1.02	1.33275791289728	1	0.975544544161962	2.39045192312529	2.954614	1.422852	1	1	1.87320368853857	2.91542897476198	1	1.82739363845787	0.422034557296341	0.0400938830911847	1	0	1	3	2	0	0	0	0	4	3	5	5	3	2	2	0	0	0	4	8	10	11	5	9
HPDL	ENSG00000186603	28242	1	6.5637e-07	0	8.92002038216561e-06	1.4962e-05	8.3103e-06	1.433	1	19.81879	3.416421	1	1	1	1	1.02	1.02	1	1	1.08109111855301	1	2.954614	1.422852	1	1	0.997295068135444	1	1	1.07816684073795	0.816044420570785	0.405489414286288	0	0	0	0	1	2	1	0	0	1	1	3	3	2	4	5	1	0	0	11	5	18	11	2	7
HPGD	ENSG00000164120	5154	4	5.2825e-07	0	0	6.5716e-06	2.4421e-06	1.25	1	19.81879	3.416421	1	1	1	1	1.02	1.02	1	1	1	1	2.954614	1.422852	1	1	1	1	1	1	0.849148872396249	0.561558574466959	0	0	0	0	0	0	1	0	0	0	0	4	4	3	3	3	2	0	0	0	0	7	11	8	5
HPGDS	ENSG00000163106	17890	4	3.9678e-07	0	0	5.044e-06	1.9148e-06	1.626	1	19.81879	3.416421	1	1	1	1	1.02	1.02	1	1	1	1	2.954614	1.422852	1	1	1	1	1	1	0.872913453762905	0.755239303462942	0	0	0	0	0	0	0	0	0	0	0	2	6	1	2	2	4	0	0	0	0	9	6	3	7
HPN	ENSG00000105707	5155	19	1.3602e-06	1.03007886904762e-06	8.87048809523809e-06	1.7636e-05	8.2817e-06	0.192	43.4511462669901	19.81879	3.416421	1	1	1	2.77114359521771	1.02	1.02	1	1.01104111956657	0.974908475292635	8.4240875008644	2.954614	1.422852	1	1	1.17256434732051	1	1.01104111956657	1.14314292002874	0.801913012343907	0.358972897740884	0	0	1	1	0	0	0	0	0	2	2	4	3	1	2	0	0	1	0	3	6	8	8	11	8
HPR	ENSG00000261701	5156	16	6.8846e-07	0	0	1.0491e-05	4.8651e-06	1.599	1	19.81879	3.416421	1	1	1	1	1.02	1.02	1	1	1	1	2.954614	1.422852	1	1	1	1	1	1	0.872919122724976	0.755299753128671	0	0	0	0	0	0	0	0	0	0	0	1	5	1	1	0	0	0	0	0	0	19	16	5	8
HPS1	ENSG00000107521	5163	10	1.9299e-06	0	0	2.6512e-05	1.2015e-05	0.692	3.18849496294642	19.81879	3.416421	1	1	1	1.32095061102664	1.02	1.02	1.32300631094466	1	1	2.25411697080739	2.954614	1.422852	1.52103584996326	1	1	2.01234002867447	1	1	0.672811345031544	0.148856668515564	0	0	0	1	1	2	2	0	0	0	0	6	4	2	2	6	5	0	0	0	0	25	30	6	4
HPS3	ENSG00000163755	15597	3	2.3929e-06	0	0	2.7726e-05	1.0996e-05	1.019	1.24137597059255	19.81879	3.416421	1	1	1	1.04827732952558	1.02	1.02	0.948057004223897	1	1	1.20917692515939	2.954614	1.422852	1.47228195611507	1	1	1.39580722068736	1	1	0.759402574658557	0.258956085024076	0	0	0	2	1	3	0	0	0	0	0	6	18	6	5	2	5	0	0	0	0	39	45	10	12
HPS4	ENSG00000100099	15844	22	1.4143e-06	0	0	2.3101e-05	1.0824e-05	0.633	4.25769931930874	19.81879	3.416421	1	1	1	1.40408895157174	1.02	1.02	0.91480203610098	1	1	2.57927566394782	2.954614	1.422852	0.457130082410173	1	1	1	1	1	0.872924790853314	0.7553602027944	0	0	0	2	0	0	2	0	0	0	0	11	14	6	7	3	4	0	0	0	0	26	34	9	11
HPS5	ENSG00000110756	17022	11	2.5771e-06	0	0	2.9665e-05	1.1e-05	0.733	2.64650400996309	19.81879	3.416421	5.36728369313692	1	1	1.27075738176586	1.02	1.02	1.057980476892	1	1	2.05923498005701	2.954614	1.422852	4.85376459924446	1	1	27.5620118088487	1	1	0.102204412951046	0.00402559977761724	2	0	0	2	1	4	1	0	0	0	0	14	19	6	5	4	4	0	0	0	0	29	38	11	16
HPS6	ENSG00000166189	18817	10	1.596e-06	0	1.26182829561968e-05	2.3459e-05	1.029e-05	0.714	2.87982462732684	19.81879	3.416421	1	1	1	1.29330242590853	1.02	1.02	1.52360948518957	1	1.00140718631173	2.14662965612397	2.954614	1.422852	1.4903936760892	1	0.699013306763291	2.27077794155605	1	1	0.640836289897164	0.124207349633232	0	0	1	1	0	1	0	0	0	1	4	5	10	1	4	4	1	0	0	11	14	27	30	24	16
HPSE	ENSG00000173083	5164	4	1.5344e-06	0	0	1.4043e-05	5.7203e-06	1.159	1.04756418534859	19.81879	3.416421	1	1	1	1	1.02	1.02	1	1	1	1.02163207455721	2.954614	1.422852	0.992366524757346	1	1	1	1	1	0.872930458148104	0.755420652460129	0	0	0	1	0	0	1	0	0	0	0	4	6	1	2	3	4	0	0	0	0	17	26	3	8
HPSE2	ENSG00000172987	18374	10	1.3594e-06	0	0	1.8947e-05	6.7745e-06	0.686	3.28043310573976	19.81879	3.416421	1	1	1	1.32879107718615	1.02	1.02	0.739813445879436	1	1	2.28465890895977	2.954614	1.422852	4.76960709640323	1	1	3.52861946148108	1	1	0.530688239535703	0.0696640934250674	0	0	0	1	1	3	0	0	0	0	0	10	7	3	4	0	2	0	0	0	0	24	18	12	13
HPX	ENSG00000110169	5171	11	1.292e-06	0	1.21586169154229e-06	1.6149e-05	5.6242e-06	1.128	1.08066987843156	19.81879	3.416421	1	1	1	1.0072188839779	1.02	1.02	1.00023309662258	1	1.00216172873952	1.05366708590953	2.954614	1.422852	1.02187744695248	1	1.26429461933229	1.02211564313405	1	1.26702768134612	0.774682772165832	0.289503752404042	0	0	0	0	1	1	1	0	0	1	0	6	4	2	2	1	1	0	0	1	1	15	18	6	6
HR	ENSG00000168453	5172	8	3.0051e-06	0	0	4.4793e-05	2.0113e-05	0.628	4.36688695520451	19.81879	3.416421	1	1	1	1.41178978845643	1.02	1.02	1.57136887602537	1	1	2.6095339339111	2.954614	1.422852	0.521834809470145	1	1	1	1	1	0.87293612460953	0.755481102125858	0	0	0	0	3	1	3	0	0	0	0	12	13	6	2	7	5	0	0	0	0	28	26	16	14
HRAS	ENSG00000174775	5173	11	4.5381e-07	3.94365234248788e-06	4.00842035541195e-06	8.9092e-06	4.0464e-06	0.926	1.44686511880951	19.81879	3.416421	1	71.4919842647826	206.484376215247	1.0999304760478	1.02	1.02	1	0.988499108356952	1.01384865607696	1.40486748121787	2.954614	1.422852	1	4.70238076519121	1.09136550506432	1	332.31613280302	228.470719151762	1.30925975022339e-05	1.95778040521932e-07	0	3	4	7	0	0	0	3	1	1	1	6	3	2	2	0	0	0	1	3	2	5	5	4	7
HRC	ENSG00000130528	5178	19	1.5376e-06	0	0	1.9439e-05	8.4918e-06	0.929	1.43864408766261	19.81879	3.416421	1	1	1	1.0979902881921	1.02	1.02	0.960330059456633	1	1	1.39750997790954	2.954614	1.422852	1	1	1	1	1	1	0.872941790237775	0.755541551791587	0	0	0	1	0	0	0	0	0	0	0	6	7	3	6	1	2	0	0	0	0	24	16	8	10
HRG	ENSG00000113905	5181	3	1.1676e-06	0	0	1.5225e-05	6.0537e-06	1.495	1	19.81879	3.416421	1	1	1	1	1.02	1.02	1	1	1	1	2.954614	1.422852	1	1	1	1	1	1	0.872947455033024	0.755602001457316	0	0	0	1	0	0	1	0	0	0	0	4	3	2	2	2	3	0	0	0	0	19	20	7	4
HRH1	ENSG00000196639	5182	3	9.3661e-07	0	3.69000372323922e-06	1.5794e-05	6.2427e-06	1.156	1.05054879255917	19.81879	3.416421	1	1	1	1	1.02	1.02	1	1	0.974975030569929	1.02452014984209	2.954614	1.422852	1	1	0.77152205597125	1	1	1	0.872953118995459	0.755662451123045	0	0	0	0	0	0	0	0	0	0	2	3	7	3	2	0	0	0	0	1	4	13	17	9	8
HRH2	ENSG00000113749	5183	5	5.0647e-07	4.80063689320389e-06	6.37479922330097e-06	1.4374e-05	6.5608e-06	0.811	1.95255479610182	19.81879	3.416421	1	1	1	1.18990229564619	1.02	1.02	1.01693828514846	1.00368287472824	1.10681570317163	1.74777307450868	2.954614	1.422852	1	0.551763680059786	1.31016310393753	1.01693828514846	1	1.45010909715415	0.748654529478143	0.240142181921878	0	0	0	0	0	0	0	0	1	3	4	3	6	0	1	1	1	2	2	10	1	13	8	5	9
HRH3	ENSG00000101180	5184	20	7.4994e-07	3.46536273817925e-06	7.42487226534932e-06	1.7954e-05	8.3854e-06	0.693	3.17350637495961	19.81879	3.416421	1	1	1	1.31965661437431	1.02	1.02	0.795945744659028	0.973536912969932	1.0208143772402	2.24907885422098	2.954614	1.422852	1.62856132427731	0.806006131056992	1.45847861334113	1.2962464559748	1	1.48883593739598	0.684959953768969	0.159869201780891	0	0	0	1	0	1	0	1	2	2	0	4	4	1	5	1	3	0	3	6	5	9	17	2	5
HRH4	ENSG00000134489	17383	18	7.0906e-07	0	0	1.0029e-05	3.8122e-06	1.438	1	19.81879	3.416421	1	1	1	1	1.02	1.02	1	1	1	1	2.954614	1.422852	1	1	1	1	1	1	0.872958782125264	0.755722900788774	0	0	0	2	0	0	1	0	0	0	0	4	5	0	4	1	0	0	0	0	0	13	9	5	7
HRK	ENSG00000135116	5185	12	3.1589e-08	0	0	3.6276e-07	2.0475e-07	1.793	1	19.81879	3.416421	1	1	1	1	1.02	1.02	1	1	1	1	2.954614	1.422852	1	1	1	1	1	1	0.872964444422624	0.755783350454504	0	0	0	1	0	0	0	0	0	0	0	0	0	0	0	0	1	0	0	0	0	0	0	0	0
HRNR	ENSG00000197915	20846	1	9.1289e-08	0	0	6.0493e-05	2.6976e-05	1.948	1	19.81879	3.416421	1	1	1	1	1.02	1.02	1	1	1	1	2.954614	1.422852	1	1	1	1	1	1	0.839692089119577	0.507697922302346	0	0	0	0	0	4	11	0	0	0	0	30	43	12	10	9	12	0	0	0	0	113	121	34	43
HS1BP3	ENSG00000118960	24979	2	8.0301e-07	0	0	1.3372e-05	6.7087e-06	1.217	1	19.81879	3.416421	1	1	1	1	1.02	1.02	1	1	1	1	2.954614	1.422852	1	1	1	1	1	1	0.872970105887721	0.755843800120233	0	0	0	3	1	1	2	0	0	0	0	3	1	4	2	1	0	0	0	0	0	10	13	4	6
HS2ST1	ENSG00000153936	5193	1	1.1615e-06	0	4.36584488588335e-06	1.0019e-05	3.6728e-06	0.465	10.2719877439467	19.81879	3.416421	1	1	1	1.73580761164228	1.02	1.02	2.19800220865298	1	1.02930713028826	3.90073246107631	2.954614	1.422852	1	1	1.40171734960967	2.19800220865298	1	1.44279766260198	0.557755969787947	0.0799960305209611	0	0	0	1	0	0	0	0	0	2	1	2	5	3	2	3	0	0	0	3	0	8	4	6	6
HS3ST1	ENSG00000002587	5194	4	5.7402e-07	0	8.25493069306931e-06	1.5555e-05	8.2291e-06	1.113	1.09855022213423	19.81879	3.416421	1	1	1	1.01178719802292	1.02	1.02	1	1	1.01149009331343	1.0709692052937	2.954614	1.422852	1	1	1.009542449604	1	1	1.02114218655382	0.828352720598123	0.453983478897772	0	0	1	1	0	0	0	0	0	1	1	3	3	10	2	0	0	0	0	6	6	10	14	7	5
HS3ST2	ENSG00000122254	5195	16	1.0742e-06	6.56266019417476e-06	6.01996791895314e-06	1.3254e-05	6.3835e-06	0.686	3.28043310573976	19.81879	3.416421	1	1	1	1.32879107718615	1.02	1.02	1	1.04678221123425	1.05179364556191	2.28465890895977	2.954614	1.422852	1	1	1.59733110297847	1	1.04678221123425	1.68006270397115	0.707885550245934	0.183823038508518	0	0	0	0	0	0	0	0	0	3	2	3	2	1	3	0	0	5	1	7	3	13	5	9	12
HS3ST3A1	ENSG00000153976	5196	17	3.4355e-07	0	0	1.4347e-05	7.0099e-06	1.136	1.07163886638368	19.81879	3.416421	1	1	1	1.0049115026204	1.02	1.02	1.00273812145694	1	1	1.04492813575324	2.954614	1.422852	1.03266705542206	1	1	1.03549462324439	1	1	0.824054437003872	0.43605440810274	0	0	0	2	1	1	0	0	0	0	0	3	6	3	4	1	0	0	0	0	0	12	16	5	6
HS3ST3B1	ENSG00000125430	5198	17	3.4475e-07	0	0	1.4607e-05	7.5494e-06	0.778	2.20012619445913	19.81879	3.416421	1	1	1	1.22193355813919	1.02	1.02	0.910360424297244	1	1	1.87078383619985	2.954614	1.422852	1	1	1	1	1	1	0.872975766520739	0.755904249785962	0	0	0	0	0	0	0	0	0	0	0	0	4	4	1	0	1	0	0	0	0	9	14	6	2
HS3ST4	ENSG00000182601	5200	16	5.5648e-07	1.24318599932364e-06	6.20908048698005e-06	1.0127e-05	4.4718e-06	0.494	8.80258572812631	19.81879	3.416421	5.86808020410951	1	2.36641282357873	1.66588001936507	1.02	1.02	1.31842910674827	0.995089192411393	1.02315361633562	3.61938724831445	2.954614	1.422852	1	2.62800447810297	1.99573737231321	7.73664774183129	2.61509885376901	4.83208698585913	0.0254203314689187	0.00071009430217703	1	0	2	2	1	0	0	2	1	5	5	9	7	1	2	2	1	1	2	8	8	14	17	6	13
HS3ST5	ENSG00000249853	19419	6	5.1655e-07	0	9.64695652173913e-07	1.1094e-05	4.3873e-06	0.738	2.58984018816512	19.81879	3.416421	1	1	1	1.26502152112672	1.02	1.02	1	1	1	2.03703738896449	2.954614	1.422852	1	1	1	1	1	1	0.872981426321862	0.755964699451691	0	0	0	0	0	0	0	0	0	0	0	3	5	1	2	0	0	0	0	0	0	6	8	6	5
HS3ST6	ENSG00000162040	14178	16	2.9447e-07	1.79611497730711e-06	1.60901966717095e-06	1.2367e-05	5.6565e-06	0.876	1.61358039857695	19.81879	3.416421	1	1	1	1.13518727908483	1.02	1.02	1.18227301890921	1.01031156068262	1.01773860622556	1.53880626791538	2.954614	1.422852	0.776790930282852	1.86253553065986	1	1	1.8817411788078	1.01773860622556	0.686830314398196	0.161660562245872	0	0	0	0	0	0	2	1	0	0	0	3	1	0	0	3	1	1	0	3	2	12	14	8	3
HS6ST1	ENSG00000136720	5201	2	5.5244e-07	0	0	1.9108e-05	8.8843e-06	0.376	16.4938536801517	19.81879	3.416421	1	1	1	1.99487734292612	1.02	1.02	1	1	1	4.95678954332366	2.954614	1.422852	1	1	1	1	1	1	0.872987085291272	0.75602514911742	0	0	0	1	0	0	0	0	0	0	0	4	4	3	5	0	0	0	0	0	0	8	7	5	8
HS6ST3	ENSG00000185352	19134	13	5.9479e-07	0	8.22856435643564e-06	1.4353e-05	5.3487e-06	0.216	38.1641372995491	19.81879	3.416421	1	1	1	2.65073601275435	1.02	1.02	0.546134375654542	1	1.09529712694928	7.8372716476819	2.954614	1.422852	0.316594989300768	1	2.82156882634523	1	1	3.09045622898558	0.564410349649358	0.0827820538069797	0	0	1	1	0	0	1	0	0	5	1	8	7	1	1	0	1	0	0	12	5	19	16	8	6
hsa-mir-1199	ENSG00000141854	0	19	4.3686e-07	0	0	7.1167e-06	3.1762e-06	1.281	1	19.81879	3.416421	1	1	1	1	1.02	1.02	1	1	1	1	2.954614	1.422852	1	1	1	1	1	1	0.872992743429154	0.756085598783149	0	0	0	0	0	0	0	0	0	0	0	0	0	0	0	0	0	0	0	0	0	0	0	0	0
hsa-mir-150	ENSG00000268000	0	19	3.5314e-09	0	0	2.1994e-06	9.6981e-07	1.946	1	19.81879	3.416421	1	1	1	1	1.02	1.02	1	1	1	1	2.954614	1.422852	1	1	1	1	1	1	0.872998400735691	0.756146048448878	0	0	0	0	0	0	0	0	0	0	0	0	0	0	0	0	0	0	0	0	0	0	0	0	0
HSBP1	ENSG00000230989	5203	16	1.3642e-07	0	7.73708914728682e-07	2.0062e-06	7.4003e-07	1.402	1	19.81879	3.416421	1	1	1	1	1.02	1.02	1	1	1	1	2.954614	1.422852	1	1	1	1	1	1	0.873004057211064	0.756206498114607	0	0	0	0	1	0	0	0	0	0	0	2	0	0	0	0	0	0	0	0	0	1	2	0	0
HSBP1L1	ENSG00000226742	37243	18	1.3599e-07	0	0	1.533e-06	5.3132e-07	1.69	1	19.81879	3.416421	1	1	1	1	1.02	1.02	1	1	1	1	2.954614	1.422852	1	1	1	1	1	1	0.849158575217839	0.561619024132688	0	0	0	0	1	0	1	0	0	0	0	1	4	1	0	1	0	0	0	0	0	3	0	1	2
HSCB	ENSG00000100209	28913	22	5.6111e-07	0	0	6.1124e-06	2.3258e-06	0.91	1.49368541559757	19.81879	3.416421	1	1	1	1.11060638601338	1.02	1.02	0.969056178669315	1	1	1.44537414221008	2.954614	1.422852	0.72598244666323	1	1	1	1	1	0.873009712855459	0.756266947780336	0	0	0	0	0	0	3	0	0	0	0	4	3	0	1	1	2	0	0	0	0	5	9	3	2
HSD11B1	ENSG00000117594	5208	1	4.1149e-07	0	5.998015625e-07	7.9422e-06	3.0535e-06	0.662	3.68439749321049	19.81879	3.416421	1	1	1	1.36150380705605	1.02	1.02	1.02338761132156	1	1	2.41236956981966	2.954614	1.422852	1	1	1	1.02338761132156	1	1	0.827279201574906	0.449394430518857	0	0	0	0	0	0	0	0	0	0	0	6	2	1	0	1	1	0	0	0	0	5	6	4	1
HSD11B1L	ENSG00000167733	30419	19	5.5735e-07	5.26619789050728e-07	6.13804620793572e-06	1.165e-05	6.1837e-06	1.188	1.02102223990241	19.81879	3.416421	1	1	1	1	1.02	1.02	1	1	0.998404727194736	1	2.954614	1.422852	1	1	0.811816078858806	1	1	1	0.840384253379441	0.511324902246091	0	0	0	0	0	1	1	0	0	0	1	1	3	0	2	0	4	0	0	2	2	6	7	0	2
HSD11B2	ENSG00000176387	5209	16	4.1398e-07	0	8.4962426729191e-06	1.4641e-05	6.1966e-06	0.819	1.90113172124896	19.81879	3.416421	1	1	1	1.18258637993481	1.02	1.02	0.827163671351995	1	1.060610359581	1.71974812641851	2.954614	1.422852	0.836064935415851	1	1.67988376699413	1	1	1.78170212616592	0.704903365293791	0.180447103355514	0	0	0	2	1	0	1	0	0	3	1	3	2	1	2	1	4	0	0	10	6	17	13	5	6
HSD17B1	ENSG00000108786	5210	17	4.1045e-07	0	4.76938822403064e-06	1.4274e-05	7.7074e-06	1.351	1	19.81879	3.416421	1	1	1	1	1.02	1.02	1	1	1.0495830136855	1	2.954614	1.422852	1	1	1.26422207340707	1	1	1.32690601377432	0.769366223530107	0.278313250460658	0	0	0	0	0	0	0	0	0	2	2	4	7	3	3	2	1	0	0	6	2	13	14	4	6
HSD17B11	ENSG00000198189	22960	4	6.0591e-07	0	2.45659304347826e-06	7.2438e-06	2.8724e-06	1.463	1	19.81879	3.416421	1	1	1	1	1.02	1.02	1	1	0.996434121135702	1	2.954614	1.422852	1	1	1	1	1	1	0.849168276172604	0.561679473798417	0	0	0	0	0	1	2	0	0	0	0	0	4	1	3	0	1	0	0	2	3	7	10	4	5
HSD17B12	ENSG00000149084	18646	11	6.745e-07	0	1.41430054374691e-06	8.49e-06	3.7792e-06	0.901	1.52248457623981	19.81879	3.416421	1	1	1	1.11685854447495	1.02	1.02	0.985442052016505	1	0.994009349992311	1.46911521686313	2.954614	1.422852	1.04537812613341	1	1	1.03015956575008	1	1	0.825400872399418	0.441546319801818	0	0	0	0	0	1	2	0	0	0	0	2	3	0	2	2	3	0	0	1	2	10	15	2	3
HSD17B13	ENSG00000170509	18685	4	7.6531e-07	0	0	9.096e-06	3.916e-06	1.139	1.06834104487947	19.81879	3.416421	1	1	1	1.00406892182148	1.02	1.02	1.00203349321007	1	1	1.0417369676534	2.954614	1.422852	1.01887911146843	1	1	1.02095099522349	1	1	0.82839472928859	0.454164637321906	0	0	0	0	0	1	1	0	0	0	0	5	2	0	5	1	0	0	0	0	0	12	6	2	3
HSD17B14	ENSG00000087076	23238	19	9.4896e-07	0	1.67980344224037e-06	9.8941e-06	4.3105e-06	1.531	1	19.81879	3.416421	1	1	1	1	1.02	1.02	1	1	1.01762363696438	1	2.954614	1.422852	1	1	1	1	1	1.01762363696438	0.829601132317558	0.459418646553558	0	0	0	1	0	0	1	0	0	0	0	5	4	0	0	1	3	0	0	3	2	9	14	1	4
HSD17B2	ENSG00000086696	5211	16	6.0509e-07	0	0	1.1323e-05	5.3421e-06	1.725	1	19.81879	3.416421	1	1	1	1	1.02	1.02	1	1	1	1	2.954614	1.422852	1	1	1	1	1	1	0.873015367669058	0.756327397446065	0	0	0	0	0	0	3	0	0	0	0	4	1	3	3	1	3	0	0	0	0	16	15	11	7
HSD17B3	ENSG00000130948	5212	9	7.7602e-07	0	0	9.6603e-06	4.4577e-06	1.091	1.12708762866468	19.81879	3.416421	1	1	1	1.01907825371474	1.02	1.02	0.990530547840687	1	1	1.09858380932009	2.954614	1.422852	0.995539537905361	1	1	1	1	1	0.873021021652043	0.756387847111794	0	0	0	0	1	1	3	0	0	0	0	3	1	0	3	0	1	0	0	0	0	8	10	1	5
HSD17B4	ENSG00000133835	5213	5	1.8556e-06	0	0	2.0911e-05	6.6993e-06	0.745	2.51365286958911	19.81879	3.416421	1	1	1	1.25712557288917	1.02	1.02	0.622869484363778	1	1	2.00650535492492	2.954614	1.422852	0.372876662181474	1	1	1	1	1	0.873026674804599	0.756448296777523	0	0	0	1	4	0	4	0	0	0	0	7	15	3	2	2	7	0	0	0	0	29	38	15	12
HSD17B6	ENSG00000025423	23316	12	8.3662e-07	0	0	9.6333e-06	4.2938e-06	0.591	5.28097589637129	19.81879	3.416421	1	1	1	1.4723115863147	1.02	1.02	1.29335942717623	1	1	2.84810846927537	2.954614	1.422852	1	1	1	1.29335942717623	1	1	0.774984762102699	0.290159053459995	0	0	0	1	0	0	0	0	0	0	0	1	3	2	3	3	2	0	0	0	0	10	9	5	5
HSD17B7	ENSG00000132196	5215	1	6.1642e-07	0	4.19488222717149e-06	9.0466e-06	3.5511e-06	1.16	1.04657949330228	19.81879	3.416421	1	1	1	1	1.02	1.02	1	1	1.03381792386613	1.02067923094881	2.954614	1.422852	1.01469667935182	1	1.08763726723578	1.01469667935182	1	1.12441890153312	0.804665891873503	0.367373475309707	0	0	0	0	0	1	0	0	0	1	1	3	2	0	0	3	2	0	0	4	1	9	4	4	3
HSD17B8	ENSG00000204228	3554	6	7.2284e-07	0	2.96823355263158e-06	6.9411e-06	2.8025e-06	1.089	1.12982239769814	19.81879	3.416421	1	1	1.36790106328446	1.01977695915765	1.02	1.02	1.01401903388505	1	1.0204163395686	1.10123014836796	2.954614	1.422852	0.971105864838171	1	1.58277970578076	1	1	2.20928917432113	0.648584877017274	0.129671130502834	0	0	1	1	0	0	1	0	0	2	0	4	2	0	1	2	1	0	0	8	9	11	16	5	3
HSD3B1	ENSG00000203857	5217	1	8.2637e-07	0	0	1.162e-05	5.3526e-06	1.442	1	19.81879	3.416421	1	1	1	1	1.02	1.02	1	1	1	1	2.954614	1.422852	1	1	1	1	1	1	0.873032327126907	0.756508746443252	0	0	0	5	0	1	2	0	0	0	0	4	9	9	3	1	5	0	0	0	0	15	15	7	5
HSD3B2	ENSG00000203859	5218	1	5.7446e-07	0	1.94887494841106e-06	1.1033e-05	5.107e-06	1.619	1	19.81879	3.416421	1	1	1	1	1.02	1.02	1	1	0.989098081895343	1	2.954614	1.422852	1	1	0.876690461209353	1	1	1	0.849177975261083	0.561739923464146	0	0	0	1	1	0	0	0	0	0	1	2	3	1	3	0	5	0	0	0	1	7	12	5	5
HSD3B7	ENSG00000099377	18324	16	7.6671e-07	0	4.12992537313432e-06	1.6555e-05	7.5431e-06	1.332	1	19.81879	3.416421	1	1	1	1	1.02	1.02	1	1	1.0095046752882	1	2.954614	1.422852	1	1	0.695378602369546	1	1	1	0.849187672483814	0.561800373129875	0	0	0	0	0	0	0	0	0	0	3	3	7	0	0	0	2	0	0	2	1	10	10	4	4
HSDL1	ENSG00000103160	16475	16	6.1649e-07	0	0	1.122e-05	5.0029e-06	0.915	1.47848411571745	19.81879	3.416421	1	1	1	1.10721029464947	1.02	1.02	1.05293020112343	1	1	1.43248440467417	2.954614	1.422852	0.806357298479083	1	1	1	1	1	0.873037978619151	0.756569196108982	0	0	0	0	0	0	2	0	0	0	0	3	10	1	5	1	0	0	0	0	0	17	17	5	11
HSDL2	ENSG00000119471	18572	9	9.0533e-07	0	0	1.0328e-05	3.7077e-06	0.878	1.60562878812835	19.81879	3.416421	1	1	1	1.13366789489632	1.02	1.02	0.978277587203232	1	1	1.53302361578285	2.954614	1.422852	1	1	1	1	1	1	0.873043629281514	0.756629645774711	0	0	0	1	0	0	0	0	0	0	0	3	6	1	2	2	3	0	0	0	0	13	18	0	8
HSF1	ENSG00000185122	5224	8	9.4621e-07	3.39847389558233e-07	5.5313092369478e-06	2.0426e-05	1.0983e-05	0.414	13.4840454634412	19.81879	3.416421	1	1	1	1.87566304968126	1.02	1.02	1.76351989891749	1	1.0443821801871	4.46756699131004	2.954614	1.422852	0.612365943459278	1	1.89324970384224	1.07991952670982	1	1.97727625333733	0.658180893877481	0.136866643683121	0	0	0	0	0	1	2	0	0	4	3	11	11	4	4	2	0	0	0	7	4	24	24	12	7
HSF2	ENSG00000025156	5225	6	1.494e-06	1.5967860724234e-06	4.50664679665738e-06	1.3058e-05	4.7579e-06	0.315	22.7085055169761	19.81879	3.416421	1	2.96439512043377	1	2.21464436105112	1.02	1.02	1	1.04738902152045	0.973705102610361	5.8796528481695	2.954614	1.422852	1	1	1	1	3.10487490459112	1	0.563252554845025	0.0822896760070023	0	1	0	2	1	0	0	0	0	0	0	6	4	4	4	0	0	4	0	1	4	14	18	10	7
HSF2BP	ENSG00000160207	5226	21	7.3788e-07	0	0	1.1168e-05	4.3964e-06	1.812	1	19.81879	3.416421	1	1	1	1	1.02	1.02	1	1	1	1	2.954614	1.422852	1	1	1	1	1	1	0.873049279114178	0.75669009544044	0	0	0	3	0	0	1	0	0	0	0	3	6	0	2	0	1	0	0	0	0	9	13	3	3
HSF4	ENSG00000102878	5227	16	1.0532e-06	8.61858627204031e-07	3.25220686397985e-06	1.5123e-05	6.8484e-06	1.108	1.10479081080505	19.81879	3.416421	1	1	1.29096433290674	1.01338162023346	1.02	1.02	0.977293136364286	1	1.00713454574519	1.07700798914236	2.954614	1.422852	1.05115795805198	0.657041039391299	0.855969783937856	1.02728945763889	1	1.1129103229461	0.804200583072453	0.365932902211948	0	0	1	1	0	1	0	0	1	0	1	2	10	1	4	0	4	0	0	3	3	20	17	7	7
HSF5	ENSG00000176160	26862	17	9.7086e-07	3.33991108247424e-06	2.86780335051546e-06	1.9487e-05	8.8011e-06	0.298	24.8118202027167	19.81879	3.416421	1	1	1.3973570681379	2.2824092363145	1.02	1.02	1	1.00095311049962	0.987648512862972	6.17112650736221	2.954614	1.422852	1	1.73931992944351	1	1	1.74097769353045	1.38009763028496	0.627260646523553	0.115309710443006	0	0	1	3	0	0	0	1	0	0	0	2	3	3	2	0	0	1	1	0	1	16	18	8	8
HSP90AA1	ENSG00000080824	5253	14	1.9434e-06	0	0	2.2964e-05	8.8061e-06	0.353	18.6162788609066	19.81879	3.416421	33.2462590102795	1	1	2.07353147340175	1.02	1.02	0.273293315318017	1	1	5.28357179650828	2.954614	1.422852	0.319403833386055	1	1	2.90209695285131	1	1	0.578875788019941	0.0892133448170257	2	0	0	5	2	0	1	0	0	0	0	12	13	7	5	0	3	0	0	0	0	26	28	21	18
HSP90AB1	ENSG00000096384	5258	6	1.5154e-06	8.21491126702435e-07	1.36065369376806e-05	2.2879e-05	7.4753e-06	0.213	38.7822157063715	19.81879	3.416421	43.3019120292674	1	1	2.66549719022497	1.02	1.02	0.462609213883008	1	0.999480564789445	7.90779421963791	2.954614	1.422852	1	1	0.623717728585976	20.0318634834905	1	1	0.146188345850984	0.0065952199767235	2	0	2	3	2	0	0	0	0	1	5	3	8	2	6	0	1	0	0	9	11	24	20	10	13
HSP90B1	ENSG00000166598	12028	12	2.2578e-06	0	1.18375855619974e-05	2.2646e-05	8.7312e-06	0.271	28.5611055798652	19.81879	3.416421	1	1	10.8004363415674	2.39607648007074	1.02	1.02	0.704348182665619	1	0.944495663416208	6.66905633284709	2.954614	1.422852	1.52849941191732	1	1.68634125109885	1.07659578298943	1	17.2023085655297	0.159952597165359	0.00751134926419448	0	0	4	4	0	1	0	0	0	4	3	6	7	2	5	2	2	0	0	6	14	24	25	14	16
HSPA12A	ENSG00000165868	19022	10	1.5601e-06	0	1.13231222046533e-05	2.7258e-05	1.2921e-05	0.302	24.3001971158171	19.81879	3.416421	1	1	1	2.26620229456363	1.02	1.02	0.809457594220634	1	0.95989738214625	6.10107575026357	2.954614	1.422852	1	1	1.35778229286262	1	1	1.30333166844336	0.773353473414311	0.286644932560229	0	0	0	2	0	0	0	0	0	2	0	5	5	6	5	1	1	0	0	4	9	20	19	9	8
HSPA12B	ENSG00000132622	16193	20	1.5162e-06	4.59753785310735e-06	1.3133995480226e-05	2.8295e-05	1.3402e-05	0.618	4.59505599015045	19.81879	3.416421	1	1	1	1.42752272889817	1.02	1.02	0.540087556965981	1.00422489548405	1.0286395370958	2.67142231962741	2.954614	1.422852	2.220981059572	1	1.99459297462495	1.19952423453196	1.00422489548405	2.05171719411274	0.619220129627805	0.110403666185384	0	0	0	0	2	2	1	0	0	4	1	7	5	4	3	2	6	4	5	12	12	27	26	10	12
HSPA13	ENSG00000155304	11375	21	8.7807e-07	0	3.79206378132118e-06	1.3108e-05	5.1065e-06	0.69	3.21875690727889	19.81879	3.416421	1	1	1	1.32354948970247	1.02	1.02	1.13157890603879	1	1.04300026170882	2.26423777234047	2.954614	1.422852	1.24263810070612	1	1.20591134902353	1.40614306259915	1	1.25776585262918	0.70686518307629	0.182658496564145	0	0	0	1	1	1	1	0	0	1	0	4	7	1	1	1	0	0	0	6	3	17	9	5	5
HSPA14	ENSG00000187522	29526	10	1.7424e-06	0	5.54515808600847e-06	1.3088e-05	5.2726e-06	0.395	14.9165108571838	19.81879	3.416421	1	1	1	1.93362566089871	1.02	1.02	0.854457345573771	1	1.03231165978353	4.70460114566274	2.954614	1.422852	1	1	1	1	1	1.03231165978353	0.824841823873903	0.439252801563018	0	0	1	1	2	0	0	0	0	0	0	0	0	3	2	1	1	0	0	8	7	14	19	9	7
HSPA1A	ENSG00000204389	5232	6	2.5244e-07	0	0	9.605e-06	5.3326e-06	1.291	1	19.81879	3.416421	1	1	1	1	1.02	1.02	1	1	1	1	2.954614	1.422852	1	1	1	1	1	1	0.873054928117326	0.756750545106169	0	0	0	0	0	0	0	0	0	0	0	1	0	1	0	0	0	0	0	0	0	3	8	0	2
HSPA1B	ENSG00000204388	5233	6	2.569e-07	0	0	8.7276e-06	4.6946e-06	1.478	1	19.81879	3.416421	1	1	1	1	1.02	1.02	1	1	1	1	2.954614	1.422852	1	1	1	1	1	1	0.849197367841337	0.561860822795604	0	0	0	0	0	0	0	0	0	0	0	2	2	1	4	1	0	0	0	0	0	3	7	4	3
HSPA1L	ENSG00000204390	5234	6	8.8044e-07	0	7.06364103170847e-06	2.1007e-05	8.9825e-06	1.233	1	19.81879	3.416421	1	1	1	1	1.02	1.02	1	1	1.05435705157581	1	2.954614	1.422852	1	1	1.03185679933989	1	1	1.08794549260046	0.814391890757097	0.399589844392183	0	0	1	1	0	0	2	0	0	1	1	5	11	2	4	1	0	0	0	8	4	27	26	7	8
HSPA2	ENSG00000126803	5235	14	7.7913e-07	0	0	2.8471e-05	1.6732e-05	0.671	3.52588534011412	19.81879	3.416421	2.55742626399119	1	1	1.3489780719606	1.02	1.02	1.67885193762604	1	1	2.36341620883378	2.954614	1.422852	1	1	1	4.29354003863733	1	1	0.479881602541491	0.0538645430158229	1	0	0	1	2	0	0	0	0	0	0	9	7	3	5	4	1	0	0	0	0	14	10	9	10
HSPA4	ENSG00000170606	5237	5	2.8355e-06	1.12433214030064e-06	1.52746438797423e-06	2.0667e-05	7.1126e-06	0.244	32.8998107141495	19.81879	3.416421	1	1	1	2.5172425660647	1.02	1.02	0.24655742294363	0.995200647177797	1.00166345576211	7.21452167028258	2.954614	1.422852	1	1.91884298981305	1	1	1.90963378529453	1.00166345576211	0.687069767774879	0.161891799213916	0	0	0	3	0	0	0	1	0	0	0	6	6	2	4	0	2	1	2	1	1	19	23	10	11
HSPA4L	ENSG00000164070	17041	4	2.1466e-06	0	0	2.0768e-05	7.379e-06	0.621	4.52520735208802	19.81879	3.416421	1	1	1	1.42275587100276	1.02	1.02	0.561312010964598	1	1	2.65266114184331	2.954614	1.422852	0.409935494653681	1	1	1	1	1	0.873060576291141	0.756810994771898	0	0	0	3	0	0	2	0	0	0	0	7	8	3	2	0	3	0	0	0	0	27	29	13	9
HSPA5	ENSG00000044574	5238	9	1.1816e-06	1.13191844300278e-05	7.6789562094532e-06	1.9325e-05	7.3987e-06	0.407	13.9956990188749	19.81879	3.416421	1	1	1	1.89663959121426	1.02	1.02	0.675567458174474	0.990080222823444	1.06999267411797	4.5531816645924	2.954614	1.422852	1.95554193291032	0.282116592503706	0.591989499575658	1.32110049296982	1	1	0.770551258624492	0.280752205240887	0	1	0	1	0	1	0	0	2	0	4	0	7	1	3	1	2	4	6	8	2	13	9	9	9
HSPA6	ENSG00000173110	5239	1	4.7971e-07	0	0	2.2108e-05	9.7257e-06	1.384	1	19.81879	3.416421	1	1	1	1	1.02	1.02	1	1	1	1	2.954614	1.422852	1	1	1	1	1	1	0.873066223635806	0.756871444437627	0	0	0	0	0	1	0	0	0	0	0	5	4	0	3	4	3	0	0	0	0	19	17	6	7
HSPA8	ENSG00000109971	5241	11	1.2607e-06	0	0	1.7729e-05	5.8189e-06	0.201	41.3732620139597	19.81879	3.416421	1	1	1	2.72538447356435	1.02	1.02	1.29191413697031	1	1	8.19782900107293	2.954614	1.422852	2.01769554586388	1	1	2.60668939980357	1	1	0.605604031882036	0.102658112926773	0	0	0	0	0	1	0	0	0	0	0	3	2	5	5	1	0	0	0	0	0	15	10	10	14
HSPA9	ENSG00000113013	5244	5	2.254e-06	0	4.64838406285073e-06	2.0047e-05	6.7714e-06	0.319	22.2397141200663	19.81879	3.416421	1.42035247609479	1	1	2.19912108200656	1.02	1.02	1.64604987558379	1	1.0045426842411	5.81339230586012	2.954614	1.422852	1.55944628993808	1	0.980051323875283	3.64594022775874	1	1	0.520270925433644	0.0660785328925527	1	0	0	0	0	1	0	0	0	1	2	3	7	0	1	2	0	0	0	1	0	28	21	4	9
HSPB1	ENSG00000106211	5246	7	3.1785e-07	6.73583396801217e-08	3.2960680883473e-06	5.8961e-06	2.7688e-06	1.872	1	19.81879	3.416421	1	1	1	1	1.02	1.02	1	1	0.971596564431771	1	2.954614	1.422852	1	1	1.00467843555288	1	1	1	0.873071870151502	0.756931894103356	0	0	0	0	0	0	2	0	0	1	2	1	4	0	1	1	1	0	0	0	3	2	9	2	1
HSPB11	ENSG00000081870	25019	1	3.2747e-07	0	0	3.6081e-06	1.6395e-06	1.347	1	19.81879	3.416421	1	1	1	1	1.02	1.02	1	1	1	1	2.954614	1.422852	1	1	1	1	1	1	0.873077515838413	0.756992343769085	0	0	0	0	0	0	0	0	0	0	0	1	1	0	1	1	1	0	0	0	0	3	1	4	5
HSPB2	ENSG00000170276	5247	11	6.8015e-07	0	3.37474157303371e-06	7.5088e-06	2.8914e-06	1.48	1	19.81879	3.416421	1	1	1	1	1.02	1.02	1	1	1.03165540693407	1	2.954614	1.422852	1	1	3.29210882854707	1	1	3.39632187318597	0.540741272880215	0.0733235134812064	0	0	0	0	0	0	1	0	0	6	3	7	3	1	1	1	1	0	0	7	6	7	10	4	1
HSPB3	ENSG00000169271	5248	5	4.8325e-07	0	0	4.7734e-06	2.2259e-06	1.845	1	19.81879	3.416421	1	1	1	1	1.02	1.02	1	1	1	1	2.954614	1.422852	1	1	1	1	1	1	0.873083160696721	0.757052793434814	0	0	0	1	1	1	0	0	0	0	0	1	3	0	0	1	1	0	0	0	0	6	5	4	0
HSPB6	ENSG00000004776	26511	19	1.9559e-07	0	3.28259159159159e-06	6.933e-06	4.4072e-06	1.347	1	19.81879	3.416421	1	1	1	1	1.02	1.02	1	1	0.991049811642567	1	2.954614	1.422852	1	1	0.855492607592572	1	1	1	0.849207061334188	0.561921272461333	0	0	0	1	0	0	0	0	0	0	1	0	4	0	1	0	1	0	0	1	2	2	6	1	2
HSPB7	ENSG00000173641	5249	1	2.8211e-07	0	2.7733395852119e-06	8.3577e-06	4.1712e-06	1.576	1	19.81879	3.416421	1	1	1	1	1.02	1.02	1	1	1.00790457092838	1	2.954614	1.422852	1	1	1.11638525821778	1	1	1.12520980467476	0.807717481632218	0.377041455759525	0	0	0	0	0	0	1	0	0	1	1	1	5	2	0	5	1	0	0	3	3	10	8	1	7
HSPB8	ENSG00000152137	30171	12	3.4507e-07	0	5.26657276995305e-07	6.1188e-06	2.3901e-06	1.14	1.06725243633685	19.81879	3.416421	1	1	1	1.00379078614895	1.02	1.02	1.00211362739552	1	1.00326469199695	1.04068356559929	2.954614	1.422852	1	1	1.16337748308005	1.00211362739552	1	1.1671755522385	0.799040694669631	0.350518121610467	0	0	0	0	0	0	0	0	0	1	1	5	4	0	2	1	0	0	0	1	1	9	11	2	1
HSPBAP1	ENSG00000169087	16389	3	1.3199e-06	0	8.8039494762785e-07	1.3109e-05	5.0664e-06	1.14	1.06725243633685	19.81879	3.416421	1	1	1	1.00379078614895	1.02	1.02	0.997130236115885	1	0.98303768524399	1.04068356559929	2.954614	1.422852	1.01666974312017	1	1.27210229073833	1.01375214100929	1	1.25052449128099	0.780384619656711	0.302261129966162	0	0	0	0	0	1	1	0	0	1	0	3	7	1	1	1	3	0	0	0	2	9	17	5	9
HSPBP1	ENSG00000133265	24989	19	8.3505e-07	0	3.69019155420113e-06	1.4246e-05	6.4748e-06	0.652	3.87097149765134	19.81879	3.416421	1	1	1.18811728287103	1.3757974293917	1.02	1.02	0.836720611392279	1	1.04280637325125	2.46831062361318	2.954614	1.422852	0.506882394708376	1	1.20816799496047	1	1	1.49689148166573	0.74529317500878	0.23465355251123	0	0	1	3	1	0	2	0	0	1	0	3	1	0	2	0	1	0	0	4	0	7	5	1	2
HSPD1	ENSG00000144381	5261	2	1.1756e-06	2.13100320598451e-06	9.00378840502272e-06	1.4965e-05	5.0146e-06	0.268	29.0120029510872	19.81879	3.416421	1	1	1.40272378381719	2.40916835967347	1.02	1.02	1	1	1.00720077762636	6.72721129420368	2.954614	1.422852	1	1.8350860995116	2.29652110456038	1	1.8350860995116	3.2445812488072	0.39455452701897	0.0347466883683658	0	0	2	2	0	0	0	1	0	5	3	6	6	1	7	0	0	0	0	11	14	21	18	6	4
HSPE1	ENSG00000115541	5269	2	2.3005e-07	5.38946070878274e-07	1.54198459167951e-06	2.429e-06	1.0176e-06	0.556	6.34099773364305	19.81879	3.416421	1	1	1.94584792227454	1.53581712940422	1.02	1.02	1	1	1.00953542514782	3.09983454746465	2.954614	1.422852	1	1	1	1	1	1.96440240948643	0.67930992697276	0.154616984746053	0	0	1	1	0	0	0	0	0	0	0	0	0	0	0	0	0	0	0	1	0	1	0	0	0
HSPE1-MOB4	ENSG00000270757	0	2	6.5107e-07	2.75044307958477e-06	3.13390155709342e-06	6.0447e-06	1.901e-06	0.309	23.4299256734198	19.81879	3.416421	1	1	1	2.23822921388277	1.02	1.02	1.37460822688948	0.98187182612946	1.01111072726709	5.98067859165346	2.954614	1.422852	1	1.21875554715884	0.779436258370189	1.37460822688948	1.19666173469426	1	0.724072063808919	0.203737432300353	0	0	0	0	0	0	0	1	1	0	2	1	3	0	0	1	0	0	2	2	1	3	4	1	1
HSPG2	ENSG00000142798	5273	1	1.2552e-05	0	6.82172118132741e-06	0.00019728	9.3548e-05	0.412	13.6283620227484	19.81879	3.416421	1	1	1	1.88161162398389	1.02	1.02	1.42440739208598	1	1.00141322329882	4.49182735024219	2.954614	1.422852	1.72821285805849	1	1.3399437430082	2.46167917011655	1	1.34183738272493	0.548247758047055	0.0761903198569365	1	0	0	7	5	4	1	0	0	2	1	55	46	23	29	13	9	0	0	3	3	120	144	53	67
HSPH1	ENSG00000120694	16969	13	2.4422e-06	0	1.18680646401118e-05	2.1614e-05	7.8122e-06	0.264	29.6247354320092	19.81879	3.416421	1	1	1	2.42676856528929	1.02	1.02	1	1	1.05491804680907	6.80567579292565	2.954614	1.422852	1	1	0.916228571507101	1	1	1	0.873088804726608	0.757113243100543	1	0	0	2	2	0	0	0	0	2	4	9	7	1	6	0	0	0	0	10	6	27	28	20	10
HTATIP2	ENSG00000109854	16637	11	5.5645e-07	0	1.15686277372262e-06	7.2041e-06	2.9844e-06	1.903	1	19.81879	3.416421	1	1	1	1	1.02	1.02	1	1	1.00260544843626	1	2.954614	1.422852	1	1	0.88952630505003	1	1	1	0.873094447928257	0.757173692766272	0	0	0	1	0	0	0	0	0	0	1	1	6	1	1	1	2	0	0	3	4	12	16	6	7
HTN1	ENSG00000126550	5283	4	1.2452e-07	0	0	1.339e-06	3.8986e-07	1.74	1	19.81879	3.416421	1	1	1	1	1.02	1.02	1	1	1	1	2.954614	1.422852	1	1	1	1	1	1	0.87310009030185	0.757234142432001	0	0	0	0	0	0	0	0	0	0	0	0	0	0	0	1	0	0	0	0	0	2	4	0	1
HTN3	ENSG00000205649	5284	4	2.6926e-07	0	0	1.041e-06	3.1318e-07	1.886	1	19.81879	3.416421	1	1	1	1	1.02	1.02	1	1	1	1	2.954614	1.422852	1	1	1	1	1	1	0.849216752962906	0.561981722127063	0	0	0	0	0	0	0	0	0	0	0	0	1	0	0	2	1	0	0	0	0	3	1	0	1
HTR1A	ENSG00000178394	5286	5	6.5384e-07	1.28125685056631e-06	9.99962732919255e-06	1.594e-05	8.3753e-06	0.699	3.08553884816379	19.81879	3.416421	1	1	1	1.31196819255992	1.02	1.02	1.55319032177279	1.01080184418455	0.977832516076795	2.21915934072644	2.954614	1.422852	1	1	0.807193142918745	1.55319032177279	1.01080184418455	1	0.735263038067036	0.21928452594202	0	0	1	1	0	0	0	0	0	1	3	4	7	0	0	3	0	1	0	8	13	16	20	4	11
HTR1B	ENSG00000135312	5287	6	4.8105e-07	7.75113944223108e-07	5.51461274900398e-06	1.0133e-05	4.5621e-06	0.71	2.93275329251558	19.81879	3.416421	1	1	1	1.2982036040978	1.02	1.02	1.14025916777565	0.983701179295508	0.99974699458797	2.16565921597644	2.954614	1.422852	0.753861080515356	1	0.876443720863778	1	1	1	0.873105731847569	0.757294592097731	0	0	0	0	1	0	1	0	0	1	3	5	5	0	1	1	0	0	2	4	5	10	16	7	0
HTR1D	ENSG00000179546	5289	1	4.5652e-07	0	0	1.3423e-05	6.2956e-06	1.296	1	19.81879	3.416421	1	1	1	1	1.02	1.02	1	1	1	1	2.954614	1.422852	1	1	1	1	1	1	0.873111372565597	0.75735504176346	0	0	0	0	1	0	0	0	0	0	0	4	5	2	0	1	2	0	0	0	0	5	14	3	4
HTR1E	ENSG00000168830	5291	6	3.4331e-07	0	7.47881081081082e-06	1.2578e-05	5.4714e-06	0.778	2.20012619445913	19.81879	3.416421	1	1	1	1.22193355813919	1.02	1.02	0.910398692562093	1	1.04114103264013	1.87078383619985	2.954614	1.422852	1	1	2.21272464283696	1	1	2.30375841959154	0.636976318916245	0.121594754386828	0	0	0	0	0	0	0	0	0	4	1	5	2	2	0	0	1	0	0	7	4	11	8	2	4
HTR1F	ENSG00000179097	5292	3	4.6203e-07	0	1.10043156576201e-06	8.9644e-06	3.3316e-06	1.099	1.116385119912	19.81879	3.416421	1	1	1	1.01634386620058	1.02	1.02	0.986221713667042	1	0.98672975873009	1.08822737600502	2.954614	1.422852	1	1	1.35227735229232	1	1	1.33433230556356	0.768343052383123	0.276231953528739	0	0	0	1	0	0	0	0	0	2	2	4	5	2	1	0	2	0	0	1	3	15	14	5	6
HTR2A	ENSG00000102468	5293	13	7.0747e-07	2.96313363460298e-06	3.15097094899936e-06	1.4548e-05	6.697e-06	0.52	7.66814295904091	19.81879	3.416421	50.3117486664239	1	1	1.60835017208014	1.02	1.02	0.617074283019084	0.973997759263874	1.0072972854384	3.38894841721171	2.954614	1.422852	1	2.43505788819979	0.915298578980779	31.0460862357699	2.37174092678441	1	0.0359331429402729	0.0010746408897762	2	0	0	0	0	0	0	2	1	1	3	9	9	2	1	0	2	0	3	3	3	16	13	8	4
HTR2B	ENSG00000135914	5294	2	1.195e-06	0	0	1.367e-05	4.9108e-06	1.334	1	19.81879	3.416421	1	1	1	1	1.02	1.02	1	1	1	1	2.954614	1.422852	1	1	1	1	1	1	0.849226442728028	0.562042171792792	0	0	0	1	1	2	0	0	0	0	0	9	7	3	2	3	3	0	0	0	0	15	24	3	5
HTR3A	ENSG00000166736	5297	11	1.2938e-06	0	0	1.8667e-05	8.5956e-06	1.141	1.06616913984541	19.81879	3.416421	3.3187380782232	1	1	1.00351400751216	1.02	1.02	1.00224298229466	1	1	1.03963530393862	2.954614	1.422852	1.04674841197877	1	1	3.48167567304025	1	1	0.534295160593805	0.0709535269187575	2	0	0	0	0	2	1	0	0	0	0	7	8	2	2	2	1	0	0	0	0	24	31	8	14
HTR3B	ENSG00000149305	5298	11	1.1278e-06	0	0	1.258e-05	5.1913e-06	0.957	1.36874597363536	19.81879	3.416421	1	1	1	1.08079456339783	1.02	1.02	0.971758699719463	1	1	1.33234209421654	2.954614	1.422852	1	1	1	1	1	1	0.873117012456115	0.757415491429189	0	0	0	1	0	0	0	0	0	0	0	1	7	0	5	1	2	0	0	0	0	10	22	9	10
HTR3C	ENSG00000178084	24003	3	9.3828e-07	0	0	1.3187e-05	5.7098e-06	1.339	1	19.81879	3.416421	1	1	1	1	1.02	1.02	1	1	1	1	2.954614	1.422852	1	1	1	1	1	1	0.873122651519306	0.757475941094918	1	0	0	3	0	1	0	0	0	0	0	4	10	3	2	3	1	0	0	0	0	21	24	10	8
HTR3D	ENSG00000186090	24004	3	7.7756e-07	0	0	1.3393e-05	6.1365e-06	1.263	1	19.81879	3.416421	1	1	1	1	1.02	1.02	1	1	1	1	2.954614	1.422852	1	1	1	1	1	1	0.873128289755352	0.757536390760647	1	0	0	0	1	0	0	0	0	0	0	11	10	2	2	4	3	0	0	0	0	20	19	8	6
HTR3E	ENSG00000186038	24005	3	5.5982e-07	0	0	1.6774e-05	7.7722e-06	1.629	1	19.81879	3.416421	1	1	1	1	1.02	1.02	1	1	1	1	2.954614	1.422852	1	1	1	1	1	1	0.873133927164434	0.757596840426376	0	0	0	1	1	1	0	0	0	0	0	3	3	4	2	1	2	0	0	0	0	14	16	2	5
HTR4	ENSG00000164270	5299	5	8.5709e-07	0	1.15604555160142e-06	1.3592e-05	5.9934e-06	0.651	3.89025375792067	19.81879	3.416421	1	1	1	1.37724900806746	1.02	1.02	1.37932221470155	1	1	2.47399629186623	2.954614	1.422852	1	1	1	1.37932221470155	1	1	0.761971824968282	0.263759500107219	0	0	0	1	1	0	0	0	0	0	0	4	11	2	2	2	0	0	0	0	0	18	15	7	4
HTR5A	ENSG00000157219	5300	7	4.4487e-07	0	7.40159758724688e-06	1.7494e-05	8.8436e-06	1.023	1.23412860728597	19.81879	3.416421	1	1	1	1.0464257501888	1.02	1.02	1.02474171351003	1	1.04126934376397	1.20216387042135	2.954614	1.422852	0.947735441433879	1	1.88635987101047	1	1	1.96420870498976	0.679373369297805	0.15467465414496	0	0	0	0	1	0	1	0	0	3	0	7	5	2	4	1	0	0	0	7	4	19	15	5	7
HTR5A-AS1	ENSG00000220575	0	7	3.4603e-07	0	2.03865504115226e-06	6.1349e-06	3.1097e-06	1.786	1	19.81879	3.416421	1	1	1	1	1.02	1.02	1	1	0.989301076931007	1	2.954614	1.422852	1	1	1.13153943300734	1	1	1.11943317966406	0.808971195766825	0.381127044295608	0	0	0	0	0	0	0	0	0	1	1	2	1	0	0	2	3	0	0	2	4	7	11	2	3
HTR6	ENSG00000158748	5301	1	4.4196e-07	2.05300035984168e-06	4.35343073047859e-06	1.8584e-05	8.9216e-06	1.275	1	19.81879	3.416421	1	1.9460630298273	1	1	1.02	1.02	1	0.967209663531698	0.982304534519161	1	2.954614	1.422852	1	0.425446344992482	0.985370743914024	1	1	1	0.873139563746735	0.757657290092105	1	1	0	2	1	0	0	0	2	1	2	3	4	0	1	1	0	0	4	5	9	14	23	8	12
HTR7	ENSG00000148680	5302	10	8.0773e-07	0	7.61454733163913e-06	1.4059e-05	6.5138e-06	0.68	3.37588569599471	19.81879	3.416421	1	1	1	1.33676429019933	1.02	1.02	0.664368884758977	1	1.05343041202224	2.31574493157354	2.954614	1.422852	1.64340756298588	1	0.900087159874208	1.0918288498254	1	1	0.813810116820031	0.39754374392838	0	0	0	0	1	1	0	0	0	2	5	4	10	0	1	0	3	0	0	8	4	16	13	8	4
HTRA1	ENSG00000166033	9476	10	1.4578e-06	0	9.63854146498871e-06	1.6412e-05	7.9761e-06	0.752	2.44101155550082	19.81879	3.416421	1	1	1	1.24938374092276	1.02	1.02	0.868203488694254	1	0.989469533774983	1.97659763476978	2.954614	1.422852	1	1	0.571078316283278	1	1	1	0.873145199502436	0.757717739757834	0	0	0	0	0	0	0	0	0	0	4	2	4	0	3	0	1	0	0	5	7	13	15	2	8
HTRA2	ENSG00000115317	14348	2	9.9635e-07	7.2251659114674e-06	5.57633286859534e-06	1.4691e-05	5.4702e-06	0.756	2.4010444462072	19.81879	3.416421	1	1	1	1.24502798904887	1.02	1.02	1.24853194867479	1.0221324216977	0.995558423513551	1.95978323191554	2.954614	1.422852	1	0.999442581763876	1.37092150375298	1.24853194867479	1.02156266644611	1.36483245103714	0.710648559375675	0.18702760325275	0	0	1	1	0	0	0	1	1	2	1	3	2	2	3	2	0	7	7	3	4	12	15	7	10
HTRA3	ENSG00000170801	30406	4	7.9344e-07	1.62992572402044e-06	3.39807836456559e-06	1.6904e-05	8.5146e-06	1.233	1	19.81879	3.416421	1	1	1	1	1.02	1.02	1	0.986947246869771	0.975429393398058	1	2.954614	1.422852	1	0.635043848668901	1.21466224975149	1	1	1.18481726145861	0.796342446741873	0.342848423639486	0	0	0	0	0	1	0	0	1	1	0	5	4	1	1	1	2	1	3	1	4	16	21	2	7
HTRA4	ENSG00000169495	26909	8	1.2065e-06	1.46875848563969e-06	2.27191644908616e-06	1.3596e-05	6.4157e-06	1.338	1	19.81879	3.416421	1	1	1	1	1.02	1.02	1	1.01894429497704	0.996727859555772	1	2.954614	1.422852	1	1	0.791864400435228	1	1.01894429497704	1	0.829215330900268	0.457727604760849	0	0	0	0	0	1	0	0	0	0	2	1	5	2	3	3	2	3	2	2	3	17	13	5	3
HTT	ENSG00000197386	4851	4	8.0882e-06	1.46340606238102e-07	3.69949052569922e-05	9.9936e-05	4.5877e-05	0.176	47.4678016280005	19.81879	3.416421	1	1	1	2.85409000435208	1.02	1.02	0.0616304145960282	1	1.13050487867518	8.84621094805386	2.954614	1.422852	0.0697347489950412	1	1.17410703187081	1	1	1.32733372761677	0.769337132138597	0.27825377297236	1	0	4	7	2	1	1	0	0	7	10	30	49	12	28	3	5	0	0	29	21	98	91	57	58
HUNK	ENSG00000142149	13326	21	1.6683e-06	6.31975e-06	6.01317489361702e-06	2.5279e-05	1.1513e-05	0.263	29.7800183804353	19.81879	3.416421	1	1	1	2.43119440321323	1.02	1.02	1.19880694305465	1.03494369305281	0.99486455676247	6.82545901302593	2.954614	1.422852	1	5.82696284439371	1.4967580726672	1.19880694305465	6.03057844545836	1.4890715565447	0.260056555981054	0.0160016430817693	0	1	1	4	0	0	0	4	2	2	0	9	9	0	9	1	0	6	4	3	4	17	25	13	13
HUS1	ENSG00000136273	5309	7	6.7194e-07	0	0	7.2223e-06	3.0039e-06	1.123	1.08649135120556	19.81879	3.416421	1	1	1	1.00870623741899	1.02	1.02	1	1	1	1.05930029739275	2.954614	1.422852	0.969439490357152	1	1	1	1	1	0.873150834431719	0.757778189423563	0	0	0	1	0	0	2	0	0	0	0	3	5	0	1	0	0	0	0	0	0	5	10	6	3
HVCN1	ENSG00000122986	28240	12	4.9932e-07	1.06854786939679e-07	5.04761660210294e-06	9.1946e-06	3.8942e-06	0.535	7.08316461620881	19.81879	3.416421	1	1	1	1.57717601770131	1.02	1.02	1	1	1.02854612111253	3.26448857195465	2.954614	1.422852	0.394192761949979	1	0.972896961371145	1	1	1.00066939586046	0.83935444460412	0.50594490890716	0	0	0	0	0	0	2	0	0	1	2	3	5	1	1	0	0	0	0	5	3	14	10	4	4
HYAL1	ENSG00000114378	5320	3	6.2496e-07	0	1.1397769121813e-06	1.7305e-05	6.4221e-06	1.017	1.24504150719145	19.81879	3.416421	1.03709524240537	1	1	1.04921381157273	1.02	1.02	1.00545626604666	1	0.990376159566759	1.21272395498467	2.954614	1.422852	1.08788721496562	1	1	1.13439864700488	1	1	0.806083139951603	0.371816138055885	1	0	0	0	0	1	1	0	0	0	0	0	7	5	3	1	1	0	0	0	1	17	18	4	8
HYAL2	ENSG00000068001	5321	3	1.1201e-06	0	1.17453095703125e-05	2.1567e-05	7.2271e-06	0.535	7.08316461620881	19.81879	3.416421	3.69082899424946	1	1	1.57717601770131	1.02	1.02	1.01158833415894	1	1.06019826278512	3.26448857195465	2.954614	1.422852	0.556555718367834	1	1.68919942186567	2.0779561818511	1	1.79088629255961	0.515918518340169	0.0646393724136042	1	0	0	0	0	0	1	0	0	4	3	6	9	3	2	2	2	0	0	15	13	24	20	8	8
HYAL3	ENSG00000186792	5322	3	9.6654e-07	0	6.6561704966642e-06	1.5468e-05	5.4384e-06	1.188	1.02102223990241	19.81879	3.416421	1	1	1	1	1.02	1.02	1	1	0.994190538128881	1	2.954614	1.422852	1	1	1.14416276663493	1	1	1.13751579666781	0.805530792902033	0.370074910457126	0	0	1	1	0	1	2	0	0	1	0	3	2	0	1	0	1	0	0	5	7	11	18	6	5
HYAL4	ENSG00000106302	5323	7	1.0389e-06	0	0	1.2073e-05	4.9354e-06	1.692	1	19.81879	3.416421	1	1	1	1	1.02	1.02	1	1	1	1	2.954614	1.422852	1	1	1	1	1	1	0.873156468534767	0.757838639089292	1	0	0	0	0	0	0	0	0	0	0	5	12	4	0	2	1	0	0	0	0	10	16	6	12
HYDIN	ENSG00000157423	19368	16	9.3509e-06	0	0	0.00011739	4.8606e-05	0.505	8.30299389230074	19.81879	3.416421	1	1	1	1.64097749576834	1.02	1.02	0.400611704324025	1	1	3.51952131199219	2.954614	1.422852	0.0953563589577609	1	1	1	1	1	0.87316210181176	0.757899088755021	0	0	0	1	0	0	2	0	0	0	0	18	39	7	14	6	8	0	0	0	0	110	90	34	59
HYI	ENSG00000178922	26948	1	9.1236e-07	0	0	7.4769e-06	2.8286e-06	1.74	1	19.81879	3.416421	1	1	1	1	1.02	1.02	1	1	1	1	2.954614	1.422852	1	1	1	1	1	1	0.873167734262881	0.757959538420751	1	0	0	0	0	0	1	0	0	0	0	4	3	4	2	1	1	0	0	0	0	15	12	7	13
HYKK	ENSG00000188266	34403	15	8.39e-07	0	0	9.6273e-06	3.7517e-06	1.145	1.06188882802136	19.81879	3.416421	1	1	1	1.00242040038482	1.02	1.02	0.99781698565892	1	1	1.03549342282033	2.954614	1.422852	1	1	1	1	1	1	0.87317336588831	0.75801998808648	0	0	0	2	0	0	0	0	0	0	0	3	7	3	3	0	2	0	0	0	0	13	11	6	7
HYLS1	ENSG00000198331	26558	11	1.1798e-06	0	0	9.4292e-06	2.6338e-06	1.433	1	19.81879	3.416421	1	1	1	1	1.02	1.02	1	1	1	1	2.954614	1.422852	1	1	1	1	1	1	0.873178996688231	0.758080437752209	0	0	0	0	0	0	2	0	0	0	0	3	7	2	0	4	0	0	0	0	0	13	15	4	2
HYOU1	ENSG00000149428	16931	11	3.0267e-06	0	1.53883075750648e-05	3.5981e-05	1.3514e-05	0.331	20.8892390941627	19.81879	3.416421	1	1	1	2.15350377120824	1.02	1.02	1.01523303738337	1	1.07917376105299	5.6197024471445	2.954614	1.422852	1.66082682989118	1	1.85593877322969	1.6861262670782	1	2.00288042619035	0.542894138343572	0.0741336133472746	1	0	1	3	2	2	1	0	0	5	4	13	10	2	3	2	1	0	0	15	10	42	36	18	24
HYPK	ENSG00000242028	18418	15	3.3534e-07	1.70284780023781e-07	2.22343269916766e-06	4.0917e-06	1.4359e-06	1.207	1.00581036535735	19.81879	3.416421	1	1	1.62074444629981	1	1.02	1.02	1	1	1	1	2.954614	1.422852	1	1	1	1	1	1.62074444629981	0.728040110952583	0.209069624428942	0	0	1	1	0	0	0	0	0	0	0	0	0	0	0	0	0	0	0	0	0	1	0	0	0
IAH1	ENSG00000134330	27696	2	6.1806e-07	0	0	6.9855e-06	2.9826e-06	0.914	1.4814809353476	19.81879	3.416421	1	1	1	1.10788512814159	1.02	1.02	1.23593333317974	1	1	1.43504538087203	2.954614	1.422852	1.27528768330365	1	1	1.57617055718855	1	1	0.734374943356299	0.217991619031793	0	0	0	1	1	1	0	0	0	0	0	5	2	1	1	5	2	0	0	0	0	11	12	0	2
IAPP	ENSG00000121351	5329	12	8.1277e-08	0	0	2.5825e-06	9.2174e-07	1.931	1	19.81879	3.416421	1	1	1	1	1.02	1.02	1	1	1	1	2.954614	1.422852	1	1	1	1	1	1	0.849236130630092	0.562102621458521	0	0	0	0	0	0	0	0	0	0	0	2	2	1	0	1	4	0	0	0	0	4	8	1	0
IARS2	ENSG00000067704	29685	1	2.8386e-06	0	0	2.8962e-05	1.1236e-05	0.385	15.7278375776361	19.81879	3.416421	1.3650908825521	1	1	1.96544875241127	1.02	1.02	0.749907133267494	1	1	4.83539148413689	2.954614	1.422852	1.39974284951551	1	1	1.43290470380092	1	1	0.754401064259995	0.249954044503226	1	0	0	1	0	1	0	0	0	0	0	8	16	6	5	1	1	0	0	0	0	37	37	10	12
IBA57	ENSG00000181873	27302	1	8.002e-07	0	2.08122366651725e-06	1.2415e-05	5.8701e-06	0.957	1.36874597363536	19.81879	3.416421	1	1	1	1.08079456339783	1.02	1.02	1.00629260023536	1	1.00077856992258	1.33234209421654	2.954614	1.422852	0.963725999362942	1	0.874563669745012	1	1	1	0.873184626662823	0.758140887417938	0	0	0	0	0	1	3	0	0	0	1	1	6	0	5	1	1	0	0	1	1	11	11	4	4
IBSP	ENSG00000029559	5341	4	1.0551e-06	0	0	9.3654e-06	4.4e-06	1.458	1	19.81879	3.416421	1	1	1	1	1.02	1.02	1	1	1	1	2.954614	1.422852	1	1	1	1	1	1	0.873190255812269	0.758201337083667	1	0	0	0	0	0	1	0	0	0	0	1	7	0	2	1	0	0	0	0	0	8	14	1	1
IBTK	ENSG00000005700	17853	6	3.2526e-06	1.25448735735064e-06	4.055700604162e-06	3.1854e-05	1.1367e-05	0.413	13.5560182979532	19.81879	3.416421	1.2430817090667	1	1	1.87863287455289	1.02	1.02	1.66357450021786	1.02298049791398	1.00584383818011	4.47967717712645	2.954614	1.422852	1.72215190866244	0.64570270965283	1.09041894587054	3.56133959552828	1	1.09679117773874	0.505095783590003	0.0611943020163877	1	0	0	2	1	4	4	0	1	1	1	12	11	1	6	7	5	2	0	3	3	40	29	17	16
ICA1	ENSG00000003147	5343	7	1.6318e-06	0	0	1.3789e-05	6.1964e-06	0.577	5.68025821065045	19.81879	3.416421	1	1	1	1.49694058932901	1.02	1.02	1.48176387811367	1	1	2.94557114886365	2.954614	1.422852	2.27089846613841	1	1	3.36493531798764	1	1	0.543464284401072	0.07434979347857	0	0	0	2	1	2	1	0	0	0	0	9	10	1	0	3	1	0	0	0	0	26	28	11	11
ICA1L	ENSG00000163596	14442	2	1.2546e-06	0	0	1.1914e-05	4.4172e-06	0.64	4.11012913301103	19.81879	3.416421	1	1	1	1.39348900648868	1.02	1.02	1.02426787208647	1	1	2.53766368328167	2.954614	1.422852	1.19982679234457	1	1	1.22894403546711	1	1	0.788275230592378	0.32136820173371	0	0	0	1	0	1	1	0	0	0	0	2	7	2	1	2	2	0	0	0	0	12	20	4	6
ICAM1	ENSG00000090339	5344	19	9.7455e-07	0	0	2.0114e-05	9.4351e-06	0.618	4.59505599015045	19.81879	3.416421	2.93906164172958	1	1	1.42752272889817	1.02	1.02	1	1	1	2.67142231962741	2.954614	1.422852	0.630574611671743	1	1	1.85329765341295	1	1	0.69640279210981	0.171269606656753	1	0	0	1	1	1	3	0	0	0	0	5	5	2	4	0	0	0	0	0	0	15	14	8	17
ICAM2	ENSG00000108622	5345	17	5.8373e-07	0	1.80272107322527e-06	1.0471e-05	5.2065e-06	1.253	1	19.81879	3.416421	1	1	1	1	1.02	1.02	1	1	1.00533687737477	1	2.954614	1.422852	1	1	0.798712371016177	1	1	1	0.849245816669636	0.56216307112425	0	0	0	1	1	0	0	0	0	0	2	2	5	0	3	1	1	0	0	2	2	12	11	7	6
ICAM3	ENSG00000076662	5346	19	9.9862e-07	0	7.29123897581791e-06	1.7305e-05	8.6797e-06	1.92	1	19.81879	3.416421	1	1	1	1	1.02	1.02	1	1	1.04609590952257	1	2.954614	1.422852	1	1	2.01744457786059	1	1	2.11044052058845	0.66145871138977	0.139442279836209	0	0	0	1	0	0	1	0	0	4	2	7	7	2	4	4	5	0	0	10	8	23	29	6	8
ICAM4	ENSG00000105371	5347	19	4.8853e-07	6.95672632794457e-08	5.3620306004619e-06	9.2685e-06	3.822e-06	1.693	1	19.81879	3.416421	1	1	1	1	1.02	1.02	1	1	1.07395666292542	1	2.954614	1.422852	1	1	1.25054659049201	1	1	1.34303284315756	0.767190395326824	0.273913680991178	0	0	0	0	1	0	0	0	0	2	2	3	4	1	0	6	1	0	0	8	2	14	8	3	5
ICAM5	ENSG00000105376	5348	19	1.5132e-06	0	0	2.7381e-05	1.3193e-05	0.542	6.82618857878043	19.81879	3.416421	1	1	1	1.56310179631273	1.02	1.02	1.20499575165007	1	1	3.20839673697602	2.954614	1.422852	0.533937414125512	1	1	1	1	1	0.87319588413675	0.758261786749396	0	0	0	1	1	0	1	0	0	0	0	7	9	1	4	2	1	0	0	0	0	29	22	13	17
ICE1	ENSG00000164151	29154	5	4.0648e-06	0	0	5.769e-05	2.3862e-05	0.164	50.7899205768416	19.81879	3.416421	1	1	1	2.91740609497602	1.02	1.02	1	1	1	9.18083848307388	2.954614	1.422852	1	1	1	1	1	1	0.873201511636446	0.758322236415125	1	0	0	1	4	0	0	0	0	0	0	0	0	0	0	0	0	0	0	0	0	0	0	0	0
ICE2	ENSG00000128915	29885	15	2.4597e-06	0	0	2.446e-05	8.8722e-06	0.839	1.78549007442488	19.81879	3.416421	1	1	1	1.16502959857622	1.02	1.02	1	1	1	1.65260072918408	2.954614	1.422852	1	1	1	1	1	1	0.873207138311541	0.758382686080854	0	0	0	1	1	0	0	0	0	0	0	0	0	0	0	0	0	0	0	0	0	0	0	0	0
ICMT	ENSG00000116237	5350	1	8.0135e-07	2.38438877270226e-06	4.34567705008255e-06	7.1848e-06	3.3812e-06	0.45	11.1277904753939	19.81879	3.416421	1	1	1	1.77461177897657	1.02	1.02	1	0.982210572190211	0.985665132621356	4.05741339937515	2.954614	1.422852	1	1	1.19372134817281	1	1	1.1766095109597	0.797702565527239	0.346682556818027	0	0	0	0	0	0	0	0	0	1	0	2	0	0	0	0	0	0	2	2	4	5	7	3	6
ICOS	ENSG00000163600	5351	2	4.2494e-07	0	1.9638644325971e-06	4.7751e-06	1.9588e-06	0.905	1.50944849800273	19.81879	3.416421	1	1	1	1.11405758077894	1.02	1.02	1.12927047674696	1	1.00507835122265	1.45847737619505	2.954614	1.422852	0.651710256671176	1	2.08432049667469	1	1	2.09490540821738	0.663460869437584	0.141046426504306	0	0	0	0	0	0	4	0	0	3	0	3	2	0	2	2	0	0	0	2	2	8	6	4	7
ICOSLG	ENSG00000160223	17087	21	9.0769e-07	0	6.4639798488665e-06	1.316e-05	7.3042e-06	0.919	1.46670656348225	19.81879	3.416421	1	1	2.23811053694996	1.10453276885332	1.02	1.02	1	1	1.03008071494662	1.4223248213362	2.954614	1.422852	0.883695262199208	1	1.14820547481933	1	1	2.64711251706934	0.603436611797501	0.101484360115893	0	0	2	4	0	0	1	0	0	1	0	2	8	0	6	0	0	0	0	4	1	12	21	8	11
ID1	ENSG00000125968	5360	20	2.0291e-07	0	0	4.1726e-06	1.9794e-06	1.845	1	19.81879	3.416421	1	1	1	1	1.02	1.02	1	1	1	1	2.954614	1.422852	1	1	1	1	1	1	0.842739892633465	0.524019332049198	0	0	0	0	0	0	1	0	0	0	0	0	5	2	0	0	1	0	0	0	0	8	5	4	6
ID2	ENSG00000115738	5361	2	1.5297e-07	0	1.50144013452915e-06	3.2586e-06	1.5556e-06	0.827	1.85273726524712	19.81879	3.416421	1	1	1	1.17543945761427	1.02	1.02	0.932004414902345	1	0.978386548635533	1.6923959193645	2.954614	1.422852	1	1	1.25768582324613	1	1	1.23050289187362	0.78794467862611	0.320531510150612	0	0	0	0	0	0	0	0	0	1	0	1	0	2	3	0	1	0	0	1	4	4	8	3	3
ID3	ENSG00000117318	5362	1	1.8398e-07	0	0	3.1181e-06	1.5296e-06	0.709	2.94620094074828	19.81879	3.416421	1	1	1	1.2994374968637	1.02	1.02	1	1	1	2.17045167974854	2.954614	1.422852	1	1	1	1	1	1	0.873212764162214	0.758443135746583	0	0	0	2	0	0	0	0	0	0	0	4	1	1	1	0	0	0	0	0	0	5	9	7	4
ID4	ENSG00000172201	5363	6	1.0097e-07	7.67088235294119e-08	1.52394862745098e-06	2.6081e-06	1.309e-06	1.833	1	19.81879	3.416421	1	1	1	1	1.02	1.02	1	1	0.997918429905139	1	2.954614	1.422852	1	1	0.802809106045869	1	1	1	0.873218389188647	0.758503585412312	0	0	0	1	1	0	2	0	0	0	2	1	4	4	3	0	1	0	0	2	3	6	8	5	8
IDE	ENSG00000119912	5381	10	3.0067e-06	0	9.93147226741606e-06	2.6773e-05	9.5205e-06	0.414	13.4840454634412	19.81879	3.416421	1	1	1.22110339577799	1.87566304968126	1.02	1.02	0.232184520210524	1	0.970290808984149	4.46756699131004	2.954614	1.422852	1	1	1.31001227700794	1	1	1.55213582239382	0.737335470747104	0.222342320515762	0	0	2	5	0	0	0	0	0	4	6	13	12	1	6	1	5	0	0	8	14	25	32	13	14
IDH1	ENSG00000138413	5382	2	1.0873e-06	0	0	1.239e-05	4.863e-06	1.327	1	19.81879	3.416421	1	1	1	1	1.02	1.02	1	1	1	1	2.954614	1.422852	1	1	1	1	1	1	0.873224013391021	0.758564035078041	0	0	0	0	0	2	0	0	0	0	0	5	6	2	1	3	8	0	0	0	0	5	16	4	2
IDH2	ENSG00000182054	5383	15	8.9482e-07	0	1.0804502e-05	1.6321e-05	7.4826e-06	0.384	15.8112461891364	19.81879	3.416421	1	1	14.12984682473	1.96868157966729	1.02	1.02	0.654359315662089	1	1.09978455181476	4.84870585758108	2.954614	1.422852	1	1	1.20786846356458	1	1	18.770018958652	0.157597148799499	0.00735059727282988	0	0	4	4	0	0	0	0	0	3	4	4	6	1	3	0	1	0	0	14	7	17	11	3	5
IDH3A	ENSG00000166411	5384	15	9.5727e-07	5.2414704178734e-06	5.46587587918908e-06	1.2914e-05	4.9357e-06	0.55	6.54435869169202	19.81879	3.416421	1	1	1	1.54737217462873	1.02	1.02	0.980959263749387	1.02753554050541	0.991659868553307	3.14578142174389	2.954614	1.422852	0.255648228018845	2.2011059597788	0.746782698208265	1	2.26171460209098	1	0.64232030534253	0.125230671897694	0	0	0	0	0	0	3	2	1	0	2	3	5	1	1	1	1	4	2	2	3	10	8	5	3
IDH3B	ENSG00000101365	5385	20	1.1714e-06	0	7.47195094936708e-06	1.2876e-05	5.0775e-06	1.264	1	19.81879	3.416421	1	1	1	1	1.02	1.02	1	1	0.996628721808929	1	2.954614	1.422852	1	1	0.993211731466492	1	1	1	0.873229636769517	0.75862448474377	0	0	0	0	1	2	0	0	0	2	4	7	7	3	4	2	3	0	0	4	5	15	17	4	4
IDI1	ENSG00000067064	5387	10	8.5918e-07	2.55680031948881e-07	4.38308626198083e-06	7.6217e-06	3.1831e-06	1.077	1.14673609214546	19.81879	3.416421	1	1	1	1.0240982211979	1.02	1.02	0.987795134694573	1.01177917844516	1.08449224857488	1.11759694163025	2.954614	1.422852	1	0.674938482139145	1.15686193853418	1	1	1.25460780501163	0.782928045888498	0.30822812538258	0	0	0	0	2	0	0	0	1	2	3	6	4	2	3	0	1	1	0	10	4	14	9	8	8
IDI2	ENSG00000148377	23487	10	4.5511e-07	0	0	7.7998e-06	3.4685e-06	1.936	1	19.81879	3.416421	1	1	1	1	1.02	1.02	1	1	1	1	2.954614	1.422852	1	1	1	1	1	1	0.873235259324317	0.758684934409499	0	0	0	2	0	0	0	0	0	0	0	1	4	1	2	3	1	0	0	0	0	8	7	4	2
IDNK	ENSG00000148057	31367	9	4.5494e-07	0	0	5.6485e-06	2.4387e-06	0.681	3.35972843583723	19.81879	3.416421	1	1	1	1.33542610581242	1.02	1.02	0.796881636876924	1	1	2.3105257207891	2.954614	1.422852	3.05284581356597	1	1	2.43275676904731	1	1	0.624166095799758	0.113390477824465	0	0	0	0	0	3	2	0	0	0	0	2	3	0	1	1	3	0	0	0	0	12	14	4	3
IDO1	ENSG00000131203	6059	8	7.7869e-07	0	0	1.1166e-05	3.907e-06	1.078	1.14529322279073	19.81879	3.416421	1	1	1	1.02372958488421	1.02	1.02	0.997840348538191	1	1	1.11620072650039	2.954614	1.422852	0.966487881180738	1	1	1	1	1	0.8732408810556	0.758745384075229	0	0	0	1	0	0	1	0	0	0	0	2	7	2	4	2	3	0	0	0	0	9	5	3	8
IDO2	ENSG00000188676	27269	8	8.64e-07	0	0	1.0683e-05	4.0234e-06	1.25	1	19.81879	3.416421	1	1	1	1	1.02	1.02	1	1	1	1	2.954614	1.422852	1	1	1	1	1	1	0.849255500847195	0.562223520789979	0	0	0	3	0	1	1	0	0	0	0	4	10	0	2	4	4	0	0	0	0	18	12	2	9
IDUA	ENSG00000127415	5391	4	1.2037e-06	0	3.59832258064516e-07	1.9062e-05	1.0186e-05	1.166	1.0407773575642	19.81879	3.416421	1	1	1	1	1.02	1.02	1	1	1	1.01506475990773	2.954614	1.422852	0.987958969250388	1	1	1	1	1	0.873246501963549	0.758805833740958	0	0	0	3	1	0	3	0	0	0	0	5	8	4	6	4	3	0	0	0	0	28	35	4	13
IER2	ENSG00000160888	28871	19	2.1778e-07	0	2.94521271067416e-06	5.3563e-06	2.5295e-06	0.619	4.57163802694713	19.81879	3.416421	1	1	1	1.42592925885968	1.02	1.02	1	1	1.03624298854909	2.66514986510598	2.954614	1.422852	1	1	0.918761371371573	1	1	1	0.873252122048343	0.758866283406687	0	0	0	0	0	0	0	0	0	1	3	2	8	2	1	0	0	0	0	6	4	8	9	7	3
IER3	ENSG00000137331	5392	6	1.4296e-07	1.45795106382979e-06	1.69766808510638e-06	3.8787e-06	1.8079e-06	0.928	1.44136633899928	19.81879	3.416421	1.37507062051688	1	1	1.09863488030048	1.02	1.02	1.01602395242212	0.994887828921226	0.99355990280134	1.39995424948759	2.954614	1.422852	1	1.89067011234655	0.88074149121462	1.3971046867171	1.88100468327871	1	0.605089903396851	0.102378448096823	1	0	0	0	0	0	0	1	0	0	1	2	2	1	1	1	1	1	2	1	2	5	7	1	5
IER3IP1	ENSG00000134049	18550	18	2.9528e-07	0	0	2.1159e-06	9.9249e-07	1.41	1	19.81879	3.416421	1	1	1	1	1.02	1.02	1	1	1	1	2.954614	1.422852	1	1	1	1	1	1	0.873257741310164	0.758926733072416	0	0	0	0	1	0	0	0	0	0	0	0	0	0	0	0	0	0	0	0	0	0	0	0	0
IER5	ENSG00000162783	5393	1	2.824e-07	4.54399711399711e-07	4.01968975468975e-06	7.2669e-06	3.5555e-06	0.451	11.0685436646614	19.81879	3.416421	1	1	1	1.77196547529919	1.02	1.02	1	0.991754639847646	1.01835041831299	4.04671592939489	2.954614	1.422852	1	1	1.05817411841159	1	1	1.07759205613242	0.816111118762367	0.405730276975413	0	0	0	0	0	0	0	0	0	2	4	4	8	3	1	0	0	0	1	6	6	12	12	13	15
IER5L	ENSG00000188483	23679	9	2.9476e-07	7.31275174283498e-07	2.86209852827266e-06	5.8097e-06	2.8537e-06	0.718	2.828254355451	19.81879	3.416421	1	1	1	1.28845583123232	1.02	1.02	1	1.00341665337659	1.02371128057245	2.12782262172367	2.954614	1.422852	1	1.95257432022022	1.69263717159678	1	1.95924558986444	1.73277176647986	0.540885581141565	0.073377498626981	0	0	0	0	1	0	0	1	0	3	2	4	4	4	0	0	0	1	1	3	1	9	7	3	7
IFFO1	ENSG00000010295	24970	12	1.3073e-06	0	1.27200300710771e-05	1.9307e-05	8.6738e-06	0.695	3.14381162605247	19.81879	3.416421	1	1	1	1.31707945544632	1.02	1.02	0.876840874135058	1	1.06289911712631	2.23904696674877	2.954614	1.422852	1.19836480810723	1	0.523374125628734	1.05077524587343	1	1	0.820671239588019	0.422723474265968	0	0	0	3	1	1	1	0	0	1	7	1	9	2	8	1	2	0	0	16	14	23	20	6	9
IFFO2	ENSG00000169991	27006	1	1.2807e-06	7.14425036560397e-06	6.64793214390173e-06	1.5568e-05	7.3089e-06	0.42	13.0599112759855	19.81879	3.416421	1	1	1	1.85803096016403	1.02	1.02	1	0.981832107948945	1.01373433298541	4.39573990984929	2.954614	1.422852	1	0.497310806143244	1.1443357670847	1	1	1.16005245555695	0.800946743365356	0.356094020847256	0	0	0	1	0	0	0	0	1	1	0	1	5	4	2	0	0	1	3	4	3	5	6	2	3
IFI16	ENSG00000163565	5395	1	1.652e-06	1.14934587703064e-06	2.17650215916102e-07	1.8569e-05	6.7285e-06	1.031	1.21996520883837	19.81879	3.416421	1	1	1	1.04280723352151	1.02	1.02	1.05935765665236	1.00302142827106	0.991834794784029	1.18845838265228	2.954614	1.422852	1.01798630349486	1	1	1.07841158497452	1.00302142827106	1	0.815508764140787	0.403562710266204	0	0	0	0	0	1	2	0	0	0	0	4	12	3	4	4	2	1	1	0	1	26	36	10	10
IFI27	ENSG00000165949	5397	14	1.6266e-07	0	0	3.8962e-06	2.2883e-06	1.737	1	19.81879	3.416421	1	1	1	1	1.02	1.02	1	1	1	1	2.954614	1.422852	1	1	1	1	1	1	0.873263359749192	0.758987182738145	0	0	0	0	0	0	0	0	0	0	0	0	0	0	1	1	1	0	0	0	0	2	2	0	0
IFI27L1	ENSG00000165948	19754	14	1.6456e-07	0	0	3.2331e-06	1.4305e-06	1.521	1	19.81879	3.416421	1	1	1	1	1.02	1.02	1	1	1	1	2.954614	1.422852	1	1	1	1	1	1	0.873268977365609	0.759047632403874	0	0	0	0	0	1	1	0	0	0	0	0	2	0	0	1	2	0	0	0	0	7	5	1	0
IFI27L2	ENSG00000119632	19753	14	1.3887e-07	0	0	4.053e-06	2.1057e-06	1.933	1	19.81879	3.416421	1	1	1	1	1.02	1.02	1	1	1	1	2.954614	1.422852	1	1	1	1	1	1	0.849265183163308	0.562283970455708	0	0	0	0	0	1	0	0	0	0	0	3	2	0	1	1	0	0	0	0	0	10	2	3	1
IFI30	ENSG00000216490	5398	19	5.9734e-07	0	0	7.0911e-06	3.6153e-06	1.513	1	19.81879	3.416421	1	1	1	1	1.02	1.02	1	1	1	1	2.954614	1.422852	1	1	1	1	1	1	0.873274594159594	0.759108082069603	0	0	0	0	1	1	2	0	0	0	0	2	2	1	2	0	1	0	0	0	0	0	5	1	1
IFI35	ENSG00000068079	5399	17	7.2845e-07	0	0	9.7147e-06	4.6362e-06	1.359	1	19.81879	3.416421	1	1	1	1	1.02	1.02	1	1	1	1	2.954614	1.422852	1	1	1	1	1	1	0.873280210131329	0.759168531735332	0	0	0	1	2	0	2	0	0	0	0	2	4	1	2	2	1	0	0	0	0	14	15	5	6
IFI44	ENSG00000137965	16938	1	1.2116e-06	0	0	1.1431e-05	4.691e-06	1.496	1	19.81879	3.416421	1	1	1	1	1.02	1.02	1	1	1	1	2.954614	1.422852	1	1	1	1	1	1	0.873285825280994	0.759228981401061	0	0	0	1	0	0	3	0	0	0	0	8	9	2	1	3	8	0	0	0	0	25	21	9	6
IFI44L	ENSG00000137959	17817	1	8.6053e-07	0	0	1.2386e-05	4.0933e-06	1.517	1	19.81879	3.416421	1	1	1	1	1.02	1.02	1	1	1	1	2.954614	1.422852	1	1	1	1	1	1	0.873291439608769	0.75928943106679	0	0	0	3	0	0	0	0	0	0	0	2	2	0	4	2	1	0	0	0	0	22	19	9	6
IFI6	ENSG00000126709	4054	1	1.8227e-07	2.99475936435868e-07	2.91255028376845e-06	5.1733e-06	3.351e-06	1.648	1	19.81879	3.416421	1	1	1	1	1.02	1.02	1	1	0.979854519315369	1	2.954614	1.422852	1	1	0.861322065419468	1	1	1	0.873297053114835	0.759349880732519	0	0	0	0	2	0	0	0	0	0	1	0	2	0	0	1	0	0	0	0	2	0	4	0	1
IFIH1	ENSG00000115267	18873	2	2.4156e-06	0	0	2.6486e-05	9.6022e-06	1.548	1	19.81879	3.416421	1	1	1	1	1.02	1.02	1	1	1	1	2.954614	1.422852	1	1	1	1	1	1	0.84927486361851	0.562344420121437	0	0	0	8	0	2	2	0	0	0	0	11	23	3	7	9	6	0	0	0	0	53	33	13	15
IFIT1	ENSG00000185745	5407	10	3.1648e-07	0	0	1.2286e-05	4.4268e-06	1.528	1	19.81879	3.416421	1	1	1	1	1.02	1.02	1	1	1	1	2.954614	1.422852	1	1	1	1	1	1	0.873302665799372	0.759410330398248	0	0	0	1	0	0	0	0	0	0	0	10	2	1	3	1	2	0	0	0	0	14	16	6	8
IFIT1B	ENSG00000204010	23442	10	1.9019e-07	0	0	1.2376e-05	4.6219e-06	1.908	1	19.81879	3.416421	1	1	1	1	1.02	1.02	1	1	1	1	2.954614	1.422852	1	1	1	1	1	1	0.849284542213339	0.562404869787166	0	0	0	1	0	0	1	0	0	0	0	7	4	2	4	3	2	0	0	0	0	23	21	6	7
IFIT2	ENSG00000119922	5409	10	4.0282e-07	0	0	1.3578e-05	4.7301e-06	0.835	1.80721827350975	19.81879	3.416421	1	1	1	1.16845861896701	1.02	1.02	1.18981180507189	1	1	1.66570347913169	2.954614	1.422852	0.847031771458796	1	1	1.00780840095263	1	1	0.835517629728769	0.486725685128483	0	0	0	0	0	0	1	0	0	0	0	6	6	1	5	2	0	0	0	0	0	7	23	7	8
IFIT3	ENSG00000119917	5411	10	2.2656e-07	0	1.79497996918336e-07	1.2393e-05	4.9618e-06	1.184	1.0244399061498	19.81879	3.416421	1	1	1	1	1.02	1.02	1	1	1	1	2.954614	1.422852	1	1	1	1	1	1	0.84929421894833	0.562465319452895	0	0	0	2	0	0	1	0	0	0	0	3	8	0	1	1	1	0	0	0	0	15	25	10	3
IFIT5	ENSG00000152778	13328	10	9.182e-07	0	0	1.2914e-05	4.5895e-06	0.915	1.47848411571745	19.81879	3.416421	1	1	1	1.10721029464947	1.02	1.02	1.00586255928217	1	1	1.43248440467417	2.954614	1.422852	1	1	1	1.00586255928217	1	1	0.836334721030124	0.49071399896911	0	0	0	0	0	0	0	0	0	0	0	6	8	2	1	1	1	0	0	0	0	11	12	9	7
IFITM1	ENSG00000185885	5412	11	7.7859e-08	0	9.92186503067483e-07	3.6756e-06	1.8061e-06	1.781	1	19.81879	3.416421	1	1	1	1	1.02	1.02	1	1	1.0104216657603	1	2.954614	1.422852	1	1	1	1	1	1.0104216657603	0.833746605462579	0.478266661032401	0	0	0	0	0	0	0	0	0	0	0	1	3	0	0	0	0	0	0	1	0	5	1	3	2
IFITM10	ENSG00000244242	40022	11	3.4487e-07	0	0	7.481e-06	3.7334e-06	1.034	1.21476654923402	19.81879	3.416421	1	1	1	1.04147905866487	1.02	1.02	0.982001880220279	1	1	1.18342780054083	2.954614	1.422852	1	1	1	1	1	1	0.873308277662561	0.759470780063978	0	0	0	1	0	0	0	0	0	0	0	0	0	0	0	0	1	0	0	0	0	2	3	1	2
IFITM2	ENSG00000185201	5413	11	1.1542e-07	0	7.53852462772048e-07	4.6346e-06	2.2848e-06	1.889	1	19.81879	3.416421	1	1	1	1	1.02	1.02	1	1	1.01080608722491	1	2.954614	1.422852	1	1	1	1	1	1.01080608722491	0.833334280562169	0.476333302176014	0	0	0	0	0	0	1	0	0	0	0	0	1	0	0	2	2	0	0	1	0	5	1	1	3
IFITM3	ENSG00000142089	5414	11	1.0081e-07	5.08920962199315e-08	1.8278744558992e-06	3.7024e-06	1.9152e-06	1.839	1	19.81879	3.416421	1	1	1	1	1.02	1.02	1	1	0.989289113285132	1	2.954614	1.422852	1	1	0.878639416672684	1	1	1	0.873313888704581	0.759531229729707	0	0	0	0	0	0	1	0	0	0	1	0	3	0	2	0	0	0	0	0	1	5	4	1	2
IFITM5	ENSG00000206013	16644	11	3.1221e-07	0	0	5.3294e-06	2.6334e-06	1.949	1	19.81879	3.416421	1	1	1	1	1.02	1.02	1	1	1	1	2.954614	1.422852	1	1	1	1	1	1	0.873319498925614	0.759591679395436	0	0	0	2	2	0	0	0	0	0	0	2	1	2	0	0	0	0	0	0	0	6	2	3	2
IFNAR1	ENSG00000142166	5432	21	1.0133e-06	0	0	1.4023e-05	5.5996e-06	1.211	1.00281820075901	19.81879	3.416421	1	1	1	1	1.02	1.02	1	1	1	1	2.954614	1.422852	1	1	1	1	1	1	0.873325108325839	0.759652129061165	1	0	0	0	2	0	2	0	0	0	0	3	6	2	1	1	2	0	0	0	0	15	19	2	5
IFNAR2	ENSG00000159110	5433	21	7.1556e-07	0	0	1.4064e-05	6.6808e-06	1.122	1.08767216857984	19.81879	3.416421	1	1	1	1.00900792908369	1.02	1.02	1.00099758274715	1	1	1.06044292858068	2.954614	1.422852	1	1	1	1.00099758274715	1	1	0.839190735991993	0.505098646548783	0	0	0	0	0	0	0	0	0	0	0	2	6	2	2	1	1	0	0	0	0	11	11	6	12
IFNE	ENSG00000184995	18163	9	1.8851e-07	0	0	4.724e-06	1.9953e-06	1.621	1	19.81879	3.416421	1	1	1	1	1.02	1.02	1	1	1	1	2.954614	1.422852	1	1	1	1	1	1	0.849303893824019	0.562525769118624	0	0	0	0	0	0	0	0	0	0	0	0	3	1	2	2	1	0	0	0	0	16	6	1	3
IFNG	ENSG00000111537	5438	12	2.4065e-07	8.97951742627347e-08	2.00168409294013e-06	4.1867e-06	1.5535e-06	0.822	1.8826371803619	19.81879	3.416421	1	1	1	1.17988663861174	1.02	1.02	1.02294868536923	1	1	1.70941291788566	2.954614	1.422852	1	1	1	1.02294868536923	1	1	0.827563467075268	0.450602026741005	0	0	0	0	0	0	0	0	0	0	0	0	0	0	1	1	1	0	0	0	0	1	2	4	1
IFNGR1	ENSG00000027697	5439	6	8.0012e-07	0	0	1.2584e-05	5.7242e-06	0.7	3.07120062021942	19.81879	3.416421	1	1	1	1.31069928831668	1.02	1.02	0.799576895862895	1	1	2.21422387723586	2.954614	1.422852	1.60953306014035	1	1	1.28694544801573	1	1	0.776020615320197	0.292423290736728	0	0	0	0	2	1	0	0	0	0	0	1	6	2	2	1	3	0	0	0	0	14	19	6	10
IFNGR2	ENSG00000159128	5440	21	6.7893e-07	0	4.2906442615455e-06	9.8258e-06	4.8449e-06	0.339	20.0334331671418	19.81879	3.416421	1	1	1	2.12387913304686	1.02	1.02	1.34972021836425	1	0.997603382044538	5.49469861621915	2.954614	1.422852	2.90838625424854	1	1.08572749276722	3.92550773017192	1	1.08312541876331	0.483094614681816	0.0547477674736603	0	0	0	1	0	2	1	0	0	1	1	1	2	2	2	1	0	0	0	3	4	8	9	7	4
IFNK	ENSG00000147896	21714	9	5.5723e-07	0	0	4.6127e-06	1.7381e-06	1.896	1	19.81879	3.416421	1	1	1	1	1.02	1.02	1	1	1	1	2.954614	1.422852	1	1	1	1	1	1	0.873330716905436	0.759712578726894	0	0	0	0	0	0	1	0	0	0	0	1	1	2	2	5	1	0	0	0	0	11	10	4	4
IFNL1	ENSG00000182393	18363	19	3.2402e-07	0	0	6.8884e-06	3.3006e-06	1.521	1	19.81879	3.416421	1	1	1	1	1.02	1.02	1	1	1	1	2.954614	1.422852	1	1	1	1	1	1	0.873336324664586	0.759773028392623	0	0	0	1	0	1	0	0	0	0	0	1	3	2	0	2	1	0	0	0	0	3	7	4	4
IFNL2	ENSG00000183709	18364	19	3.3499e-07	0	2.12602494154326e-06	7.3325e-06	3.3995e-06	1.868	1	19.81879	3.416421	1	1	1	1	1.02	1.02	1	1	0.99288087487818	1	2.954614	1.422852	1	1	0.873844900499451	1	1	1	0.873341931603468	0.759833478058352	0	0	0	0	0	0	1	0	0	0	1	2	1	0	0	0	0	0	0	1	2	8	9	3	5
IFNL3	ENSG00000197110	18365	19	3.0124e-07	0	1.758096e-07	7.578e-06	3.4707e-06	1.914	1	19.81879	3.416421	1	1	1	1	1.02	1.02	1	1	1	1	2.954614	1.422852	1	1	1	1	1	1	0.873347537722263	0.759893927724081	0	0	0	0	0	0	0	0	0	0	0	2	2	0	0	2	0	0	0	0	0	9	9	3	4
IFNLR1	ENSG00000185436	18584	1	5.1107e-07	0	9.38438705847432e-07	1.664e-05	8.026e-06	0.763	2.3337155086129	19.81879	3.416421	1	1	1	1.23752291482214	1.02	1.02	0.899959005198329	1	1	1.9308327398286	2.954614	1.422852	1.25244991333932	1	1	1.12715357806958	1	1	0.807382162375793	0.375960184253708	0	0	0	1	1	1	1	0	0	0	0	6	9	1	5	0	1	0	0	0	0	19	22	12	8
IFRD1	ENSG00000006652	5456	7	1.1891e-06	0	7.16289157435381e-06	1.2901e-05	4.2595e-06	0.674	3.4749580650198	19.81879	3.416421	1	1	1	1.3448725556431	1.02	1.02	1.03053208773605	1	1.06249944223292	2.34738509838864	2.954614	1.422852	1.21054975498371	1	1.0993243868705	1.24751036631173	1	1.16803154788296	0.751497116066879	0.244927297628951	0	0	1	2	0	1	1	0	0	2	3	2	6	3	4	2	2	0	0	8	3	14	15	12	5
IFRD2	ENSG00000214706	5457	3	1.0775e-06	3.45914867365824e-07	1.73575138803208e-06	2.0026e-05	7.4417e-06	1.106	1.10732697248838	19.81879	3.416421	1	1	1	1.01402958880097	1.02	1.02	1.01782891182258	0.99185602971093	0.985729743141985	1.07946213870382	2.954614	1.422852	0.958519408024083	1	1.25228924974067	1	1	1.23441876048634	0.78718432646497	0.318619338974738	0	0	0	1	1	1	5	0	0	1	0	8	5	4	8	3	1	0	1	1	3	25	26	5	10
IFRG15	ENSG00000258664	0	1	2.9748e-07	3.89484813084111e-07	1.94742406542056e-06	3.0309e-06	9.863e-07	0.871	1.63401055187703	19.81879	3.416421	1	1	1	1.13902690676443	1.02	1.02	1	1	0.993163935157688	1.55342420921201	2.954614	1.422852	1	0.670946420342159	1	1	1	1	0.873353143021149	0.75995437738981	0	0	0	0	0	0	0	0	0	0	0	0	0	0	0	0	0	0	0	0	0	0	0	0	0
IFT122	ENSG00000163913	13556	3	3.7482e-06	1.20426696303229e-06	2.61634990641086e-06	4.5549e-05	1.7989e-05	0.858	1.69102263775087	19.81879	3.416421	1	1	1	1.14928879023777	1.02	1.02	1.01718534347086	1	0.999924201672866	1.59252572867227	2.954614	1.422852	2.03348997849926	1	1.23221384771429	2.06843620222432	1	1.23212044796596	0.611363740022637	0.105851865748384	0	0	0	1	0	3	1	0	0	1	0	13	16	5	4	6	7	0	0	1	1	54	48	25	31
IFT140	ENSG00000187535	29077	16	4.0225e-06	0	0	6.1993e-05	3.1247e-05	0.818	1.90739080182593	19.81879	3.416421	1	1	1	1.18349156680988	1.02	1.02	0.76039284015146	1	1	1.72321418377186	2.954614	1.422852	1.76074663332584	1	1	1.33885913330176	1	1	0.767783148415724	0.275102414158062	1	0	0	3	3	2	0	0	0	0	0	12	24	6	14	6	11	0	0	0	0	59	78	17	25
IFT172	ENSG00000138002	30391	2	6.2367e-06	0	0	5.6729e-05	2.0312e-05	0.755	2.410932933341	19.81879	3.416421	1	1	1	1.24611231903848	1.02	1.02	1.4445581815142	1	1	1.96396820367787	2.954614	1.422852	3.50419943504845	1	1	5.06201996355668	1	1	0.436987120574945	0.0432939835746371	0	0	0	2	1	4	1	0	0	0	0	15	22	10	17	11	9	0	0	0	0	58	50	21	25
IFT20	ENSG00000109083	30989	17	3.8246e-07	0	0	3.7494e-06	1.2053e-06	0.854	1.70976394381916	19.81879	3.416421	1	1	1	1.1525285132868	1.02	1.02	1.01758670902024	1	1	1.60488049580181	2.954614	1.422852	0.859897171294801	1	1	1	1	1	0.873358747500309	0.760014827055539	0	0	0	0	0	0	1	0	0	0	0	1	3	1	2	1	1	0	0	0	0	13	3	3	1
IFT22	ENSG00000128581	21895	7	3.6486e-07	0	1.03373489121676e-06	5.459e-06	2.3023e-06	0.732	2.65806631179206	19.81879	3.416421	1	1	1	1.2719142514833	1.02	1.02	1	1	1	2.06371387077394	2.954614	1.422852	1	1	1	1	1	1	0.87336435115992	0.760075276721268	0	0	0	0	1	0	0	0	0	0	0	0	0	0	0	0	0	0	0	0	0	0	0	0	0
IFT27	ENSG00000100360	18626	22	5.6921e-07	0	0	5.8645e-06	2.4746e-06	1.411	1	19.81879	3.416421	1	1	1	1	1.02	1.02	1	1	1	1	2.954614	1.422852	1	1	1	1	1	1	0.849313566840943	0.562586218784353	0	0	0	1	0	0	2	0	0	0	0	2	2	0	2	0	0	0	0	0	0	4	5	1	2
IFT43	ENSG00000119650	29669	14	8.4341e-07	0	0	7.9197e-06	3.3749e-06	1.598	1	19.81879	3.416421	1	1	1	1	1.02	1.02	1	1	1	1	2.954614	1.422852	1	1	1	1	1	1	0.873369954000162	0.760135726386997	0	0	0	0	0	1	2	0	0	0	0	2	3	0	5	0	2	0	0	0	0	10	7	6	3
IFT46	ENSG00000118096	26146	11	8.1606e-07	0	0	9.6415e-06	3.8766e-06	0.544	6.75456337978786	19.81879	3.416421	1	1	1	1.55913427374817	1.02	1.02	0.810674242645038	1	1	3.19259569711929	2.954614	1.422852	1	1	1	1	1	1	0.873375556021216	0.760196176052727	0	0	0	1	0	0	0	0	0	0	0	7	7	2	1	1	2	0	0	0	0	12	4	9	5
IFT52	ENSG00000101052	15901	20	1.1575e-06	0	1.23101677507702e-07	1.1986e-05	4.5741e-06	0.866	1.65525471897634	19.81879	3.416421	1	1	1	1.14292580482372	1.02	1.02	0.9484848123761	1	1	1.56827468026606	2.954614	1.422852	0.840347853123881	1	1	1	1	1	0.873381157223262	0.760256625718456	0	0	0	0	0	0	1	0	0	0	0	3	5	1	1	1	2	0	0	0	0	14	11	2	3
IFT57	ENSG00000114446	17367	3	1.1998e-06	0	3.64190761636108e-07	1.1605e-05	4.2625e-06	1.096	1.12035443759077	19.81879	3.416421	1	1	1	1.0173579896889	1.02	1.02	1.01117932593757	1	1	1.09206834120196	2.954614	1.422852	0.970430865017323	1	1	1	1	1	0.873386757606478	0.760317075384185	0	0	0	0	0	0	1	0	0	0	0	1	4	0	2	2	1	0	0	0	0	19	10	5	11
IFT74	ENSG00000096872	21424	9	2.1245e-06	0	0	1.4372e-05	4.4706e-06	0.88	1.59779996841132	19.81879	3.416421	1	1	1	1.13215786595575	1.02	1.02	0.931118630692175	1	1	1.52727758778703	2.954614	1.422852	1.34137563805916	1	1	1.24897984735349	1	1	0.784148077266593	0.311153354060306	0	0	0	3	0	2	2	0	0	0	0	6	12	4	1	3	5	0	0	0	0	19	21	6	9
IFT80	ENSG00000068885	29262	3	2.4627e-06	0	0	1.9849e-05	6.9624e-06	0.991	1.29529517653071	19.81879	3.416421	1	1	1	1.06205271378986	1.02	1.02	0.978714161770913	1	1	1.26135296601069	2.954614	1.422852	1.12198265617815	1	1	1.0981003148629	1	1	0.812493311713532	0.392971292748012	0	0	0	4	0	2	3	0	0	0	0	5	4	4	3	4	6	0	0	0	0	15	22	7	6
IFT81	ENSG00000122970	14313	12	2.459e-06	0	0	1.7291e-05	4.67e-06	0.797	2.05030541010096	19.81879	3.416421	1	1	1	1.20312090533107	1.02	1.02	0.647080781763014	1	1	1.79847606825952	2.954614	1.422852	1.31737430394424	1	1	1	1	1	0.873392357171044	0.760377525049914	0	0	0	5	0	1	0	0	0	0	0	4	3	1	3	3	9	0	0	0	0	26	23	9	5
IFT88	ENSG00000032742	20606	13	2.4507e-06	0	0	2.0129e-05	6.7295e-06	0.708	2.95973565250214	19.81879	3.416421	1	1	1	1.30067484767919	1.02	1.02	1.18776077074006	1	1	2.17525825509478	2.954614	1.422852	1.4000523254573	1	1	1.66292722916157	1	1	0.721831939214546	0.200810559519319	0	0	0	2	0	1	0	0	0	0	0	2	9	0	2	4	3	0	0	0	0	24	30	7	5
IGDCC3	ENSG00000174498	9700	15	1.675e-06	2.44909813353858e-06	3.08036925149125e-06	3.0377e-05	1.4371e-05	0.767	2.29669537530239	19.81879	3.416421	1	1	1	1.23330061447691	1.02	1.02	1.36875693339325	0.98215068175038	1.069072395254	1.91455723788165	2.954614	1.422852	1.41440928157875	1	0.858673417581642	1.93598251081668	1	1	0.684106732797652	0.159060632856415	0	0	0	1	0	1	0	0	0	0	1	9	10	3	2	3	0	0	2	6	0	39	27	16	6
IGDCC4	ENSG00000103742	13770	15	2.4943e-06	3.198125e-06	1.185725e-05	4.3086e-05	2.0699e-05	0.55	6.54435869169202	19.81879	3.416421	2.03221118082555	1	1	1.54737217462873	1.02	1.02	1.29057868877252	0.997338388492903	1.10659247375101	3.14578142174389	2.954614	1.422852	2.06367171747488	1.19480406986768	2.17935366558852	5.41245050642982	1.19162396560659	2.41165636398193	0.187424975364723	0.009505086691298	1	0	0	2	1	2	1	1	1	5	3	15	21	6	7	5	4	2	3	14	6	43	47	17	16
IGF1	ENSG00000017427	5464	12	3.3085e-07	1.55241920374708e-06	3.18271896955503e-06	6.651e-06	2.9769e-06	0.806	1.98630157018351	19.81879	3.416421	1	1	1	1.19456189360051	1.02	1.02	0.920911568958078	0.994799268600477	0.987152236282192	1.76563622889351	2.954614	1.422852	1	1.88276804109442	1.5765617163365	1	1.87297627022509	1.55630642391847	0.578278983938044	0.0889373854494877	0	0	0	1	0	0	0	1	0	2	0	4	1	0	1	0	1	1	2	0	1	4	4	4	3
IGF1R	ENSG00000140443	5465	15	3.4293e-06	3.38327801104972e-06	3.00903832044199e-05	5.7018e-05	2.7201e-05	0.306	23.7990565293977	19.81879	3.416421	6.30298790819227	1	1	2.25015718752443	1.02	1.02	0.943641353492677	1	1.13251256724835	6.03193937328832	2.954614	1.422852	3.1667768423818	1	0.847826237911132	18.8352287610419	1	1	0.157125226199495	0.00731858793452626	2	0	4	5	2	2	0	0	0	3	4	11	12	11	11	2	1	0	0	21	10	44	35	29	34
IGF2	ENSG00000167244	5466	11	2.9082e-07	8.88164598301763e-07	5.61374265186153e-06	1.038e-05	4.4756e-06	1.131	1.07724263253249	19.81879	3.416421	1	6.24999421892856	1	1.00634323996513	1.02	1.02	1	1.01533059245391	1.00369548762947	1.050350675725	2.954614	1.422852	1	1	1.7711420894906	1	6.34581033313824	1.77768732317234	0.25015156225408	0.014994238712963	1	1	0	1	0	0	0	0	0	3	1	3	2	1	2	0	0	2	1	5	6	13	15	3	3
IGF2BP1	ENSG00000159217	28866	17	2.1056e-06	7.34629425711275e-06	9.66561670179135e-06	2.0193e-05	8.1954e-06	0.226	36.1833340939784	19.81879	3.416421	16.2778157274591	1	1	2.60216234872311	1.02	1.02	1	1.01366964735889	1.03362874510868	7.60767580570974	2.954614	1.422852	1.56120397143197	5.56770998337395	1.15557817810996	25.4129905599469	5.64381861544326	1.19443882211478	0.0117231361150243	0.000290177481606272	2	1	1	2	0	1	0	4	2	2	2	10	5	6	3	0	0	5	5	8	6	17	15	9	8
IGF2BP2	ENSG00000073792	28867	3	1.881e-06	1.00038502673797e-06	1.37031907308378e-05	2.0461e-05	9.1353e-06	0.428	12.5145232236772	19.81879	3.416421	1	1	1	1.83501706196541	1.02	1.02	1.1459800798256	1.01106941004694	1.10333709011193	4.30216679182754	2.954614	1.422852	1	1	0.731368020294295	1.1459800798256	1.01106941004694	1	0.801229817061782	0.356933638283714	0	0	1	1	0	0	0	0	0	2	6	4	12	2	3	1	0	1	0	14	6	19	15	7	5
IGF2BP3	ENSG00000136231	28868	7	1.5163e-06	9.01975583864119e-07	9.48219002123142e-06	1.7252e-05	6.1234e-06	0.095	77.4439669087436	19.81879	3.416421	1	1	1	3.29190189844601	1.02	1.02	1	1	0.993436295296609	11.4855294006797	2.954614	1.422852	1.78677200400486	1	1.23753863106373	1.78677200400486	1	1.22941579293039	0.649916785124004	0.130640453022086	0	0	1	1	0	1	0	0	0	3	4	4	5	2	4	0	0	0	0	4	5	13	10	8	5
IGF2R	ENSG00000197081	5467	6	5.9166e-06	0	2.24952393422655e-05	8.3455e-05	4.3218e-05	0.212	38.9907909111032	19.81879	3.416421	1	1	1	2.67043663891222	1.02	1.02	0.120961307327111	1	0.986432335774569	7.93147467593121	2.954614	1.422852	0.0592420231467294	1	2.64042902917625	1	1	2.6046045746973	0.605912028369547	0.102825987294363	1	0	1	5	4	0	1	0	0	8	7	19	31	7	8	2	4	0	0	15	20	81	87	40	36
IGFALS	ENSG00000099769	5468	16	5.6736e-07	0	0	3.2658e-05	1.7128e-05	1.842	1	19.81879	3.416421	1	1	1	1	1.02	1.02	1	1	1	1	2.954614	1.422852	1	1	1	1	1	1	0.849323237999637	0.562646668450082	0	0	0	5	0	0	0	0	0	0	0	9	11	3	4	3	3	0	0	0	0	12	23	8	16
IGFBP1	ENSG00000146678	5469	7	5.0231e-07	0	2.6165960502693e-06	6.4299e-06	3.044e-06	1.193	1.01685662976585	19.81879	3.416421	1	1	1	1	1.02	1.02	1	1	0.972650779858544	1	2.954614	1.422852	1	1	1	1	1	1	0.873397955917139	0.760437974715643	0	0	0	0	1	0	0	0	0	0	0	0	1	0	2	0	0	0	0	0	3	4	5	3	1
IGFBP2	ENSG00000115457	5471	2	4.8834e-07	1.92094886637723e-06	4.31242228654125e-06	8.9486e-06	3.668e-06	0.816	1.92005212826413	19.81879	3.416421	1	1	1	1.18530988493071	1.02	1.02	1.09147649988576	1.00229239849971	1.0137100832478	1.73017793488059	2.954614	1.422852	1	1	0.986112605004277	1.09147649988576	1.00229239849971	1	0.813362228790485	0.395979315847112	0	0	0	0	0	0	0	0	0	1	2	2	3	1	1	1	0	1	1	5	5	7	7	5	3
IGFBP3	ENSG00000146674	5472	7	3.2712e-07	0	3.65752472556195e-06	7.1984e-06	3.0037e-06	0.385	15.7278375776361	19.81879	3.416421	1	1	1	1.96544875241127	1.02	1.02	1	1	1.01822925894004	4.83539148413689	2.954614	1.422852	1	1	0.771982065268127	1	1	1	0.873403553844944	0.760498424381372	0	0	0	0	0	0	0	0	0	0	2	0	2	0	1	0	0	0	0	2	0	6	3	6	1
IGFBP4	ENSG00000141753	5473	17	4.6699e-07	7.0615647761194e-07	4.94309534328358e-06	9.0291e-06	3.552e-06	0.98	1.31805470566614	19.81879	3.416421	1	1	1	1.06786733234487	1.02	1.02	1.03559514812737	1.011349775835	0.969045905595154	1.28337672226975	2.954614	1.422852	1	1.95475000259319	1.38694625895412	1.03559514812737	1.9769359769361	1.34401459352001	0.593288397323179	0.0961912519391394	0	0	0	0	0	0	0	1	0	2	1	3	1	2	2	1	0	1	0	0	3	2	5	11	4
IGFBP5	ENSG00000115461	5474	2	4.3799e-07	5.19978740157481e-07	4.9079625984252e-06	9.4339e-06	3.0681e-06	0.292	25.5994962885193	19.81879	3.416421	1	1	1	2.30702427858927	1.02	1.02	1	1.01152722185235	1.02877539883766	6.27794927839566	2.954614	1.422852	1	1	1	1	1.01152722185235	1.02877539883766	0.822741934849608	0.430805257163791	0	0	1	1	0	0	0	0	0	0	0	1	0	1	3	0	0	1	0	5	3	11	8	2	4
IGFBP6	ENSG00000167779	5475	12	5.8254e-07	0	2.72053566249176e-06	7.3566e-06	2.5086e-06	0.921	1.46094014722209	19.81879	3.416421	1	1	1.44290254015461	1.10320703747579	1.02	1.02	1.01045054239474	1	1.01177801467478	1.41729537533668	2.954614	1.422852	1	1	1.3126628137621	1.01045054239474	1	1.91635259235778	0.683984379735883	0.158945139198316	0	0	1	2	0	0	0	0	0	2	2	2	2	1	3	1	1	0	0	2	1	4	5	9	10
IGFBP7	ENSG00000163453	5476	4	4.5262e-07	0	3.46574120603015e-06	6.3663e-06	2.583e-06	1.118	1.0924509362279	19.81879	3.416421	1	1	1.23863785768012	1.01022887348999	1.02	1.02	1.0117418284194	1	0.987394410557101	1.06506715808514	2.954614	1.422852	1.03054504610259	1	2.38183918330853	1.04264552921239	1	2.91304671726492	0.56872456612591	0.0846452336730338	0	0	1	2	0	1	1	0	0	4	1	5	4	0	0	2	0	0	0	4	7	8	10	2	4
IGFBPL1	ENSG00000137142	20081	9	5.0124e-07	0	6.38529692832764e-07	5.4492e-06	2.632e-06	1.635	1	19.81879	3.416421	1	1	1	1	1.02	1.02	1	1	1.02314728680441	1	2.954614	1.422852	1	1	1	1	1	1.02314728680441	0.827435705921508	0.450058605018768	0	0	0	2	0	0	0	0	0	0	0	4	5	2	1	2	1	0	0	2	0	7	12	4	4
IGFL1	ENSG00000188293	24093	19	3.797e-07	0	0	3.7933e-06	1.7873e-06	1.923	1	19.81879	3.416421	1	1	1	1	1.02	1.02	1	1	1	1	2.954614	1.422852	1	1	1	1	1	1	0.873409150954638	0.760558874047101	0	0	0	0	0	0	0	0	0	0	0	0	1	0	0	1	1	0	0	0	0	7	4	5	0
IGFL2	ENSG00000204866	32929	19	2.5802e-07	0	0	3.9525e-06	1.7862e-06	1.65	1	19.81879	3.416421	1	1	1	1	1.02	1.02	1	1	1	1	2.954614	1.422852	1	1	1	1	1	1	0.873414747246399	0.76061932371283	0	0	0	0	0	0	0	0	0	0	0	2	3	0	2	2	1	0	0	0	0	0	7	0	4
IGFL3	ENSG00000188624	32930	19	4.2763e-07	0	5.83424688279303e-07	3.8353e-06	1.4314e-06	1.176	1.03150557844288	19.81879	3.416421	1	1	1	1	1.02	1.02	1	1	1	1.00609287940787	2.954614	1.422852	1	1	1	1	1	1	0.873420342720408	0.760679773378559	0	0	0	0	0	0	0	0	0	0	0	3	3	1	0	0	0	0	0	0	0	4	5	2	0
IGFL4	ENSG00000204869	32931	19	2.8905e-07	0	0	3.2447e-06	1.5093e-06	1.523	1	19.81879	3.416421	5.05602741627922	1	1	1	1.02	1.02	1	1	1	1	2.954614	1.422852	1	1	1	5.05602741627922	1	1	0.437213587663437	0.0433442409714076	2	0	0	0	0	0	0	0	0	0	0	0	1	0	1	0	0	0	0	0	0	1	3	0	1
IGFLR1	ENSG00000126246	23620	19	6.3436e-07	0	0	1.1117e-05	5.6791e-06	1.306	1	19.81879	3.416421	1	1	1	1	1.02	1.02	1	1	1	1	2.954614	1.422852	1	1	1	1	1	1	0.873425937376842	0.760740223044288	0	0	0	2	0	1	1	0	0	0	0	8	9	6	6	1	5	0	0	0	0	17	23	11	8
IGFN1	ENSG00000163395	24607	1	5.5417e-06	0	0	9.9711e-05	4.2867e-05	0.94	1.40981817141947	19.81879	3.416421	1	1	1	1.09103971957567	1.02	1.02	1.06718143733062	1	1	1.37116096148144	2.954614	1.422852	1.19884031222867	1	1	1.27938012753408	1	1	0.777659139618095	0.296059213948193	0	0	0	11	3	4	7	0	0	0	0	29	37	3	15	8	8	0	0	0	0	103	100	42	36
IGHMBP2	ENSG00000132740	5542	11	2.8251e-06	0	3.65717546583851e-07	3.9919e-05	1.878e-05	0.953	1.37808031290653	19.81879	3.416421	1	1	1	1.08315164017586	1.02	1.02	0.964497604004363	1	1	1.34127145204159	2.954614	1.422852	0.796959805341834	1	1	1	1	1	0.873431531215883	0.760800672710017	0	0	0	4	2	0	2	0	0	0	0	16	12	4	7	6	9	0	0	0	0	42	33	11	20
IGIP	ENSG00000182700	33847	5	3.4888e-08	0	0	1.7742e-06	6.6989e-07	1.757	1	19.81879	3.416421	1	1	1	1	1.02	1.02	1	1	1	1	2.954614	1.422852	1	1	1	1	1	1	0.873437124237708	0.760861122375746	0	0	0	0	0	0	0	0	0	0	0	1	2	0	0	0	0	0	0	0	0	0	2	0	1
IGLL1	ENSG00000128322	5870	22	1.8707e-07	0	0	7.9268e-06	4.1911e-06	1.643	1	19.81879	3.416421	1	1	1	1	1.02	1.02	1	1	1	1	2.954614	1.422852	1	1	1	1	1	1	0.849332907300636	0.562707118115812	0	0	0	0	0	1	0	0	0	0	0	0	1	0	0	0	1	0	0	0	0	4	6	2	3
IGLL5	ENSG00000254709	38476	22	3.2112e-07	0	0	6.921e-06	3.3989e-06	1.968	1	19.81879	3.416421	1	1	1	1	1.02	1.02	1	1	1	1	2.954614	1.422852	1	1	1	1	1	1	0.873442716442496	0.760921572041476	0	0	0	0	0	0	0	0	0	0	0	2	1	0	1	2	4	0	0	0	0	7	10	2	2
IGLON5	ENSG00000142549	34550	19	5.9546e-07	3.71276951846658e-06	6.06027769985975e-06	1.3214e-05	6.8278e-06	0.565	6.04834593060356	19.81879	3.416421	1	1	1	1.51886285949826	1.02	1.02	1.21329027667649	0.992776171696515	1.0146855643487	3.03249744885348	2.954614	1.422852	0.62510887033131	0.579027915473385	1.05103326259234	1	1	1.06646827920276	0.817825168537848	0.411994496930872	0	0	0	0	0	0	1	0	1	1	1	2	2	1	0	1	0	1	2	4	3	8	7	7	5
IGSF10	ENSG00000152580	26384	3	4.103e-06	0	0	6.8912e-05	2.6952e-05	1.238	1	19.81879	3.416421	1	1	1	1	1.02	1.02	1	1	1	1	2.954614	1.422852	1	1	1	1	1	1	0.849342574744475	0.562767567781541	1	0	0	5	2	5	4	0	0	0	0	19	42	10	11	13	18	0	0	0	0	109	106	38	36
IGSF11	ENSG00000144847	16669	3	1.0478e-06	0	4.27552848441419e-06	1.1933e-05	4.7536e-06	0.785	2.14251161031482	19.81879	3.416421	1	1	1	1.21488325150539	1.02	1.02	1.08730479487675	1	0.958888359752502	1.84366525696641	2.954614	1.422852	1.44382422125429	1	1.08602872244727	1.56987699872898	1	1.04138030031156	0.725920984704115	0.206197708851104	0	0	0	3	1	1	0	0	0	1	1	4	5	1	2	1	0	0	0	1	6	14	19	6	13
IGSF21	ENSG00000117154	28246	1	1.0208e-06	0	2.44130619000331e-06	2.1502e-05	9.6074e-06	0.525	7.46779854658894	19.81879	3.416421	1	1	1	1.59780157044271	1.02	1.02	1	1	1.00020359148999	3.34680104418305	2.954614	1.422852	1.85702314557803	1	1	1.85702314557803	1	1.00020359148999	0.695734313692207	0.170573959485309	0	0	0	0	0	1	0	0	0	0	0	7	12	0	8	0	0	0	0	1	1	24	25	14	8
IGSF22	ENSG00000179057	26750	11	3.0632e-06	0	2.01632032854209e-06	4.5672e-05	1.9876e-05	1.306	1	19.81879	3.416421	1	1	1	1	1.02	1.02	1	1	0.985288440505653	1	2.954614	1.422852	1	1	0.79558754808907	1	1	1	0.873448307830428	0.760982021707205	0	0	0	2	2	0	3	0	0	0	2	13	24	3	6	7	4	0	0	1	3	36	39	20	21
IGSF23	ENSG00000216588	40040	19	3.9375e-07	0	0	5.301e-06	2.249e-06	1.253	1	19.81879	3.416421	1	1	1	1	1.02	1.02	1	1	1	1	2.954614	1.422852	1	1	1	1	1	1	0.873453898401681	0.761042471372934	0	0	0	0	0	0	0	0	0	0	0	1	0	0	0	0	0	0	0	0	0	5	7	0	3
IGSF3	ENSG00000143061	5950	1	3.1861e-06	7.7186813737779e-07	2.67228218851843e-05	4.9661e-05	2.2221e-05	0.368	17.2044718611125	19.81879	3.416421	1	1	1	2.02166936913927	1.02	1.02	1.01759351162925	1	0.98279630357943	5.06770914154993	2.954614	1.422852	1.2880945897597	1	1.77069295445542	1.31075669690422	1	1.74023049041293	0.639504409284831	0.123298124372458	0	0	0	0	0	1	0	0	0	6	5	12	8	3	5	2	1	0	0	10	12	29	31	22	13
IGSF5	ENSG00000183067	5952	21	8.976e-07	0	0	1.4476e-05	5.5482e-06	1.678	1	19.81879	3.416421	1	1	1	1	1.02	1.02	1	1	1	1	2.954614	1.422852	1	1	1	1	1	1	0.873459488156435	0.761102921038663	1	0	0	0	0	2	0	0	0	0	0	4	13	0	2	1	1	0	0	0	0	22	18	2	4
IGSF6	ENSG00000140749	5953	16	4.6295e-07	0	0	7.6643e-06	3.5213e-06	1.085	1.13536365649644	19.81879	3.416421	1	1	1	1.0211926920477	1.02	1.02	1.02018614849427	1	1	1.10659222959431	2.954614	1.422852	0.947621649371678	1	1	1	1	1	0.873465077094868	0.761163370704392	0	0	0	0	0	0	2	0	0	0	0	1	5	1	3	3	2	0	0	0	0	8	5	7	1
IGSF8	ENSG00000162729	17813	1	1.9121e-06	0	0	2.6172e-05	9.7747e-06	1.052	1.18483679275377	19.81879	3.416421	1	1	1	1.03383245500868	1.02	1.02	1.05260066145728	1	1	1.15446572243288	2.954614	1.422852	0.943411168613106	1	1	1	1	1	0.87347066521716	0.761223820370121	0	0	0	1	2	0	1	0	0	0	0	5	5	3	2	3	0	0	0	0	0	18	23	11	13
IGSF9	ENSG00000085552	18132	1	3.2493e-06	0	5.49155699585728e-06	4.2761e-05	1.6998e-05	0.705	3.00086656210707	19.81879	3.416421	1.20232945771461	1	1	1.30440774322466	1.02	1.02	1.34754543329555	1	1.01560699772381	2.18976306507399	2.954614	1.422852	0.828786965274253	1	0.746430820285872	1.34279531208692	1	1	0.767249828311721	0.274032542732065	1	0	0	2	2	2	4	0	0	0	2	8	14	5	7	8	7	0	0	4	3	41	40	17	20
IGSF9B	ENSG00000080854	32326	11	3.6488e-06	5.23563322173021e-06	2.5291327357166e-05	6.0824e-05	2.9346e-05	0.324	21.6670022163539	19.81879	3.416421	1	1	1	2.17994078561408	1.02	1.02	0.291332909590716	0.999166624591498	1.00098296934807	5.73177016202913	2.954614	1.422852	0.664935283514	0.745165245026905	1.12149644252377	1	1	1.12259883915074	0.808291613292213	0.378903869864679	0	0	1	2	3	2	2	1	2	3	2	10	16	2	11	1	3	1	1	12	13	35	55	18	23
IHH	ENSG00000163501	5956	2	5.509e-07	5.61839361702127e-06	2.31781914893616e-06	1.6268e-05	7.3756e-06	0.61	4.78735038413363	19.81879	3.416421	1	1	1	1.44043507638312	1.02	1.02	1	1.04342729874794	1.02112022867451	2.72228471327887	2.954614	1.422852	1	4.36587612773659	0.718892934042781	1	4.55547433463232	1	0.466585902494564	0.0503532792422417	0	0	0	2	0	0	0	3	1	0	3	5	9	3	3	0	0	4	0	6	6	28	19	6	10
IK	ENSG00000113141	5958	5	2.807e-06	7.11140016124698e-06	9.20298844396668e-06	1.9457e-05	5.1712e-06	0.607	4.86177446932043	19.81879	3.416421	1.68084191366755	1	1.35990392916077	1.4453536409252	1.02	1.02	0.675989367346114	0.977845178783167	0.978053473470841	2.74167538418338	2.954614	1.422852	0.501303535729374	0.339975487638192	0.901462371653739	1	1	1.19899792558273	0.793598150084236	0.335304224029668	1	1	2	4	0	1	3	0	2	1	2	2	4	1	3	2	4	0	2	2	4	5	9	8	10
IKBIP	ENSG00000166130	26430	12	6.799e-07	0	0	8.1958e-06	3.2654e-06	1.389	1	19.81879	3.416421	1	1	1	1	1.02	1.02	1	1	1	1	2.954614	1.422852	1	1	1	1	1	1	0.84935224033169	0.56282801744727	0	0	0	0	0	0	1	0	0	0	0	4	2	0	0	1	1	0	0	0	0	7	14	4	3
IKBKB	ENSG00000104365	5960	8	3.1854e-06	5.26526490066226e-06	9.68405659241422e-06	2.5107e-05	1.0435e-05	0.29	25.8675924227379	19.81879	3.416421	1	1	1	2.31531078120006	1.02	1.02	0.963686166060994	1.00736519736414	1.06731765824203	6.31403022462814	2.954614	1.422852	0.533696887809861	1.5970100882635	3.55164073994261	1	1.60877238275608	3.79072887747254	0.386749893533829	0.0333456967563267	0	1	0	1	2	1	1	1	0	6	1	14	7	2	2	2	1	3	3	12	8	22	29	12	5
IKBKE	ENSG00000143466	14552	1	2.3279e-06	0	1.33380845611787e-05	2.6625e-05	1.1332e-05	0.464	10.3268970805524	19.81879	3.416421	1	1	1	1.73833618204964	1.02	1.02	1.53751561394085	1	0.988374215882633	3.91093032479728	2.954614	1.422852	1	1	2.65913778802771	1.53751561394085	1	2.62822322616577	0.495865267581039	0.0584037060871095	0	0	1	1	0	0	0	0	0	7	6	8	6	6	3	3	1	0	0	10	14	18	27	5	15
IKZF1	ENSG00000185811	13176	7	9.7964e-07	8.15854345779731e-06	8.92797740822089e-06	2.0266e-05	1.0747e-05	0.156	53.1737531487618	19.81879	3.416421	1	1	1	2.95998898481179	1.02	1.02	1.29442799618246	1.01254114803553	1.04263982974148	9.41320052421894	2.954614	1.422852	0.739451891074456	2.66286513133341	0.823225384565885	1	2.69626051714411	1	0.598171047521437	0.0986956936702782	0	1	0	1	0	1	1	3	2	1	3	8	7	5	3	2	1	3	2	6	2	18	13	6	14
IKZF2	ENSG00000030419	13177	2	1.261e-06	2.31211754780652e-06	1.20404611923509e-06	1.5513e-05	5.437e-06	0.286	26.412309291035	19.81879	3.416421	1	1	1	2.33200636954482	1.02	1.02	1.27063637515047	1.00982042596479	0.994342964389842	6.38691389369657	2.954614	1.422852	0.313809752420021	0.616124416348044	1	1	1	1	0.873476252523488	0.76128427003585	0	0	0	2	1	0	1	0	1	0	0	3	5	4	5	1	0	1	0	1	2	15	7	10	11
IKZF3	ENSG00000161405	13178	17	1.0646e-06	7.23044924154025e-07	1.07431525670945e-05	1.8497e-05	6.9526e-06	0.294	25.3341926418235	19.81879	3.416421	1	1	1	2.29877856094876	1.02	1.02	1	1.01133368099517	0.964733550801617	6.24210629436803	2.954614	1.422852	0.337396668766993	1	0.876339022013512	1	1.01133368099517	1	0.832605719449846	0.472949992622926	0	0	1	2	0	0	1	0	0	1	2	4	6	5	4	0	0	1	0	5	10	14	19	7	2
IKZF4	ENSG00000123411	13179	12	1.097e-06	3.89130443864229e-06	6.12685326370758e-06	2.1352e-05	7.6359e-06	0.377	16.4070177475075	19.81879	3.416421	1	1	1	1.99157038078777	1.02	1.02	1	0.980816824152828	0.986561159273962	4.94312537637802	2.954614	1.422852	1	1	0.737778694867862	1	1	1	0.873481839014033	0.761344719701579	0	0	1	1	0	0	0	0	0	0	2	2	7	1	5	0	0	0	2	1	2	11	8	5	9
IKZF5	ENSG00000095574	14283	10	7.8816e-07	3.56679729248308e-07	6.38902565016031e-06	1.2515e-05	4.5241e-06	0.458	10.6626911413761	19.81879	3.416421	5.63949435193586	1	1	1.75368068789629	1.02	1.02	0.717886907158905	1.01168288778323	1.01415331283129	3.97285109640812	2.954614	1.422852	1	1	1.4415600106291	4.04851915825135	1.01168288778323	1.46196286042462	0.392424829201438	0.0343593714259483	1	0	0	0	0	0	0	0	0	3	3	4	4	0	2	0	1	1	0	4	3	11	9	4	7
IL10	ENSG00000136634	5962	1	6.6272e-07	0	0	4.9203e-06	1.7603e-06	1.039	1.20623698618857	19.81879	3.416421	1	1	1	1.03929988807825	1.02	1.02	1	1	1	1.17517400849649	2.954614	1.422852	0.951690525367876	1	1	1	1	1	0.873487424688971	0.761405169367308	0	0	0	1	0	0	1	0	0	0	0	1	5	1	1	0	0	0	0	0	0	3	6	7	3
IL10RA	ENSG00000110324	5964	11	1.0222e-06	0	6.61241415742208e-07	1.763e-05	7.5962e-06	0.685	3.29609500096358	19.81879	3.416421	1	1	1	1.33011066604628	1.02	1.02	0.997128280768793	1	1	2.28980186093896	2.954614	1.422852	1.60479790269902	1	0.897654079035928	1.60018937369963	1	1	0.73075002413751	0.212823729367392	0	0	0	0	1	1	0	0	0	0	1	9	7	3	1	1	1	0	0	0	0	29	27	5	6
IL10RB	ENSG00000243646	5965	21	7.7644e-07	0	2.91043105360443e-06	9.4852e-06	4.3674e-06	1.115	1.09609364144872	19.81879	3.416421	1	1	1	1.01115955948204	1.02	1.02	0.992386732226274	1	1.00733294754749	1.06859206511407	2.954614	1.422852	1	1	1	1	1	1.00733294754749	0.835741570054833	0.487813366905088	1	0	0	0	1	0	0	0	0	0	0	3	0	0	0	1	3	0	0	1	0	3	6	0	3
IL11	ENSG00000095752	5966	19	4.9758e-07	0	0	7.0664e-06	3.0918e-06	1.491	1	19.81879	3.416421	1	1	1	1	1.02	1.02	1	1	1	1	2.954614	1.422852	1	1	1	1	1	1	0.873493009548483	0.761465619033037	0	0	0	1	0	0	0	0	0	0	0	1	1	0	0	0	1	0	0	0	0	2	2	1	5
IL11RA	ENSG00000137070	5967	9	1.4125e-06	0	7.42247191011236e-07	1.468e-05	5.3911e-06	1.538	1	19.81879	3.416421	1	1	1	1	1.02	1.02	1	1	1	1	2.954614	1.422852	1	1	0.896320593159256	1	1	1	0.873498593592747	0.761526068698766	0	0	0	0	0	1	0	0	0	0	1	2	10	1	1	2	2	0	0	0	0	5	8	7	9
IL12A	ENSG00000168811	5969	3	4.7254e-07	0	2.44398543283582e-06	6.1838e-06	2.3693e-06	0.815	1.92645498193456	19.81879	3.416421	1	1	1	1.18622302783689	1.02	1.02	1	1	1.00430847565405	1.73367568054703	2.954614	1.422852	1	1	1.02051259746052	1	1	1.02490945114133	0.826807425511035	0.447401996982041	0	0	0	0	0	0	0	0	0	1	2	2	4	2	2	0	0	0	0	2	2	7	8	3	2
IL12B	ENSG00000113302	5970	5	7.4089e-07	0	2.58623856812933e-06	9.9101e-06	4.4958e-06	0.919	1.46670656348225	19.81879	3.416421	1	1	1	1.10453276885332	1.02	1.02	0.950483306580071	1	0.992151864964271	1.4223248213362	2.954614	1.422852	1	1	0.866495577688148	1	1	1	0.87350417682194	0.761586518364496	0	0	0	1	0	0	0	0	0	0	1	2	3	1	4	0	1	0	0	1	2	13	7	3	3
IL12RB1	ENSG00000096996	5971	19	2.4032e-06	0	0	2.4042e-05	1.1726e-05	0.91	1.49368541559757	19.81879	3.416421	1	1	1	1.11060638601338	1.02	1.02	1.04719040198098	1	1	1.44537414221008	2.954614	1.422852	1.09332440860706	1	1	1.14491882694485	1	1	0.803947411440429	0.365152672223922	0	0	0	1	1	1	1	0	0	0	0	6	12	2	4	2	1	0	0	0	0	23	18	5	14
IL12RB2	ENSG00000081985	5972	1	2.2597e-06	0	0	2.2692e-05	8.78e-06	0.707	2.97335786621293	19.81879	3.416421	1	1	1	1.30191566600223	1.02	1.02	0.994079461171171	1	1	2.18007898336967	2.954614	1.422852	7.01602621666164	1	1	6.97448756102181	1	1	0.357991230376001	0.0285653942774277	0	0	0	2	1	4	0	0	0	0	0	9	7	4	3	5	6	0	0	0	0	30	22	13	12
IL13	ENSG00000169194	5973	5	1.862e-07	0	0	4.7063e-06	2.5571e-06	1.628	1	19.81879	3.416421	1	1	1	1	1.02	1.02	1	1	1	1	2.954614	1.422852	1	1	1	1	1	1	0.873509759236242	0.761646968030225	0	0	0	0	0	0	0	0	0	0	0	1	3	0	0	0	0	0	0	0	0	4	7	1	0
IL15	ENSG00000164136	5977	4	4.3963e-07	0	0	3.6394e-06	1.3235e-06	0.567	5.98527479857264	19.81879	3.416421	1	1	1	1.51515562530929	1.02	1.02	1	1	1	3.01778614498413	2.954614	1.422852	0.63929754863399	1	1	1	1	1	0.87351534083583	0.761707417695954	0	0	0	0	0	0	1	0	0	0	0	1	4	0	2	0	0	0	0	0	0	2	3	2	1
IL15RA	ENSG00000134470	5978	10	4.1496e-07	0	0	8.6003e-06	4.7454e-06	1.58	1	19.81879	3.416421	1	1	1	1	1.02	1.02	1	1	1	1	2.954614	1.422852	1	1	1	1	1	1	0.873520921620884	0.761767867361683	0	0	0	0	0	1	0	0	0	0	0	1	5	0	0	0	0	0	0	0	0	12	15	6	3
IL16	ENSG00000172349	5980	15	2.7088e-06	0	0	4.2236e-05	1.8636e-05	0.687	3.26486882805185	19.81879	3.416421	1	1	1	1.32747517559167	1.02	1.02	0.758632847640427	1	1	2.2795310698064	2.954614	1.422852	1.38676869657457	1	1	1.05204828530097	1	1	0.820451393084766	0.421879343874371	0	0	0	0	1	1	0	0	0	0	0	11	19	9	10	2	4	0	0	0	0	56	59	17	19
IL17A	ENSG00000112115	5981	6	4.7173e-07	0	5.601758e-07	5.4386e-06	1.9405e-06	1.141	1.06616913984541	19.81879	3.416421	1	1	1	1.00351400751216	1.02	1.02	1	1	1.01111858617878	1.03963530393862	2.954614	1.422852	1	1	1	1	1	1.01111858617878	0.832945093906417	0.474520803798454	0	0	0	1	0	0	0	0	0	0	0	2	1	2	2	0	0	0	0	1	0	9	7	3	5
IL17B	ENSG00000127743	5982	5	2.6398e-07	0	1.11071322033899e-06	8.2952e-06	2.7565e-06	1.244	1	19.81879	3.416421	1	1	1	1	1.02	1.02	1	1	0.990422100237531	1	2.954614	1.422852	1	1	1	1	1	1	0.873526501591582	0.761828317027412	0	0	0	1	0	0	0	0	0	0	0	0	0	0	3	0	0	0	0	0	1	10	5	4	3
IL17C	ENSG00000124391	5983	16	3.1607e-07	0	0	8.2267e-06	3.763e-06	1.727	1	19.81879	3.416421	1	1	1	1	1.02	1.02	1	1	1	1	2.954614	1.422852	1	1	1	1	1	1	0.873532080748101	0.761888766693141	0	0	0	2	0	0	0	0	0	0	0	1	2	2	1	0	0	0	0	0	0	9	8	5	0
IL17D	ENSG00000172458	5984	13	1.1711e-07	6.64198743126474e-08	1.87835404556167e-06	3.3821e-06	1.7654e-06	1.545	1	19.81879	3.416421	1	1	1	1	1.02	1.02	1	0.992117293301551	1.03340167056496	1	2.954614	1.422852	1	1	1.13487316814729	1	1	1.17277982784276	0.798499676314332	0.348959743727899	0	0	0	0	0	0	0	0	0	1	1	1	2	0	2	0	0	0	1	3	0	4	2	3	4
IL17F	ENSG00000112116	16404	6	3.7793e-07	0	0	6.1184e-06	2.466e-06	1.179	1.02881969549605	19.81879	3.416421	1	1	1	1	1.02	1.02	1	1	1	1.00349387506993	2.954614	1.422852	1	1	1	1	1	1	0.87353765909062	0.76194921635887	0	0	0	0	0	0	0	0	0	0	0	2	4	2	1	0	1	0	0	0	0	7	11	2	5
IL17RA	ENSG00000177663	5985	22	1.427e-06	0	6.32566371681416e-07	3.574e-05	1.8663e-05	0.632	4.27928155470728	19.81879	3.416421	1	1	1	1.40562041628138	1.02	1.02	1.28421287769993	1	0.983426590437584	2.58529130587259	2.954614	1.422852	1.17726431403765	1	1	1.51185799254373	1	1	0.743179573729245	0.23129259342204	0	0	0	4	0	1	1	0	0	0	0	15	10	6	10	4	3	0	0	0	2	40	46	11	16
IL17RB	ENSG00000056736	18015	3	1.2993e-06	0	0	1.3821e-05	5.9875e-06	1.139	1.06834104487947	19.81879	3.416421	1	1	1	1.00406892182148	1.02	1.02	1.00926087193749	1	1	1.0417369676534	2.954614	1.422852	1	1	1	1.00926087193749	1	1	0.834777661899662	0.483160663704186	0	0	0	1	1	0	0	0	0	0	0	10	11	3	2	6	3	0	0	0	0	18	20	11	7
IL17RC	ENSG00000163702	18358	3	2.4078e-06	0	2.0329302832244e-06	2.3705e-05	1.1747e-05	0.867	1.65093915443888	19.81879	3.416421	1	1	1	1.14214125565469	1.02	1.02	1.00209499283106	1	0.99710810891332	1.56528585722222	2.954614	1.422852	0.799500387363498	1	0.795345067800692	1	1	1	0.873543236619317	0.762009666024599	1	0	0	3	0	0	1	0	0	0	2	8	9	1	6	2	2	0	0	2	3	14	25	16	18
IL17RD	ENSG00000144730	17616	3	1.9197e-06	0	0	2.6358e-05	1.361e-05	0.688	3.24940168758659	19.81879	3.416421	1	1	1	1.32616295076785	1.02	1.02	1.08387466236568	1	1	2.27441829767531	2.954614	1.422852	1	1	1	1.08387466236568	1	1	0.815053818467841	0.40193727821195	0	0	0	2	0	0	0	0	0	0	0	10	15	5	2	1	0	0	0	0	0	41	44	5	13
IL17RE	ENSG00000163701	18439	3	1.5669e-06	3.17267686514475e-06	1.45414356319134e-06	1.7553e-05	6.2627e-06	0.772	2.25186401011192	19.81879	3.416421	1	1	1	1.22808967997156	1.02	1.02	1.01984019277358	1.00522376757864	0.974457002929569	1.89448270550873	2.954614	1.422852	1.50557041942579	1	1.0392203233661	1.53544122678139	1.00522376757864	1.01267552169082	0.735784651795656	0.220048737235048	0	0	0	0	1	2	2	0	0	1	2	6	8	0	4	2	2	2	2	0	3	14	22	9	9
IL17REL	ENSG00000188263	33808	22	8.6249e-07	0	8.48754507628294e-07	1.2078e-05	5.5127e-06	0.719	2.81557083529371	19.81879	3.416421	1	1	1	1.28725264249586	1.02	1.02	1.34492426531805	1	0.990836271786396	2.12315533195659	2.954614	1.422852	1	1	1	1.34492426531805	1	1	0.766803120682016	0.273141106354448	0	0	0	0	0	0	0	0	0	0	0	4	3	4	1	3	1	0	0	0	1	7	9	8	1
IL18	ENSG00000150782	5986	11	2.497e-07	0	2.22623717754173e-06	4.3277e-06	1.4583e-06	1.284	1	19.81879	3.416421	1	1	1	1	1.02	1.02	1	1	0.984958394683765	1	2.954614	1.422852	1	1	1.24106740868469	1	1	1.22239976255241	0.789491828353387	0.324476480080864	0	0	0	0	0	0	0	0	0	1	0	2	2	0	0	0	0	0	0	1	3	4	4	1	0
IL18BP	ENSG00000137496	5987	11	4.7914e-07	0	0	6.2602e-06	2.7229e-06	1.819	1	19.81879	3.416421	1	1	1	1	1.02	1.02	1	1	1	1	2.954614	1.422852	1	1	1	1	1	1	0.87354881333437	0.762070115690328	0	0	0	0	2	0	0	0	0	0	0	5	6	3	2	1	3	0	0	0	0	10	10	4	1
IL18R1	ENSG00000115604	5988	2	1.142e-06	0	4.47485738255033e-07	1.3677e-05	5.9159e-06	0.833	1.8183367031822	19.81879	3.416421	1	1	1	1.17018841369812	1.02	1.02	0.991284096192834	1	0.995544338667102	1.67231543007814	2.954614	1.422852	1.17712491549047	1	1	1.16686520795803	1	1	0.799536919461132	0.351956814732429	0	0	0	1	0	1	1	0	0	0	0	7	3	2	3	3	4	0	0	1	2	13	20	9	8
IL18RAP	ENSG00000115607	5989	2	1.5456e-06	0	0	1.6011e-05	6.6683e-06	0.58	5.59203128215782	19.81879	3.416421	1	1	1	1.49157860301476	1.02	1.02	0.834383455467449	1	1	2.92433462668536	2.954614	1.422852	0.183660168049188	1	1	1	1	1	0.873554389235958	0.762130565356057	0	0	0	3	0	0	4	0	0	0	0	4	11	3	1	2	3	0	0	0	0	23	27	5	8
IL19	ENSG00000142224	5990	1	5.7009e-07	0	6.66958654519973e-07	6.345e-06	2.8773e-06	1.298	1	19.81879	3.416421	1	1	1	1	1.02	1.02	1	1	1	1	2.954614	1.422852	1	1	1	1	1	1	0.842750867780029	0.524079781714927	0	0	0	1	0	0	0	0	0	0	0	2	3	0	3	2	1	0	0	0	0	6	3	2	4
IL1A	ENSG00000115008	5991	2	4.8957e-07	0	5.53911527854385e-07	6.9739e-06	3.0656e-06	1.309	1	19.81879	3.416421	1	1	1	1	1.02	1.02	1	1	0.991302642400296	1	2.954614	1.422852	1	1	1	1	1	1	0.873559964324258	0.762191015021786	0	0	0	0	0	1	0	0	0	0	0	3	3	5	2	0	1	0	0	0	1	6	10	1	3
IL1B	ENSG00000125538	5992	2	9.1234e-07	0	3.40950302863436e-06	7.6915e-06	3.4282e-06	0.648	3.94879780308515	19.81879	3.416421	1	1	1.25199533766985	1.38162832588368	1.02	1.02	0.998534146278942	1	0.998659216118574	2.49115468897434	2.954614	1.422852	0.498509393809996	1	1	1	1	1.25031668250148	0.783726736694766	0.310138382898904	0	0	1	1	0	0	2	0	0	0	0	1	1	1	3	1	1	0	0	1	1	8	5	5	3
IL1F10	ENSG00000136697	15552	2	2.8549e-07	0	0	4.3353e-06	1.5264e-06	1.85	1	19.81879	3.416421	5.06621079793348	1	1	1	1.02	1.02	1	1	1	1	2.954614	1.422852	1	1	1	5.06621079793348	1	1	0.436760488812904	0.0432437386942649	2	0	0	0	0	0	0	0	0	0	0	4	4	0	1	1	2	0	0	0	0	4	4	2	1
IL1R1	ENSG00000115594	5993	2	9.8029e-07	0	2.07980882743951e-06	1.4731e-05	5.9094e-06	0.506	8.25903952197257	19.81879	3.416421	1	1	1	1.63875535598864	1.02	1.02	1	1	1	3.51061854679883	2.954614	1.422852	1	1	0.874586378343053	1	1	1	0.873565538599447	0.762251464687515	0	0	0	0	1	0	0	0	0	0	1	4	4	2	1	0	0	0	0	0	0	23	16	6	8
IL1R2	ENSG00000115590	5994	2	7.2037e-07	0	0	1.3938e-05	5.2962e-06	1.69	1	19.81879	3.416421	1	1	1	1	1.02	1.02	1	1	1	1	2.954614	1.422852	1	1	1	1	1	1	0.873571112061705	0.762311914353245	0	0	0	3	1	1	1	0	0	0	0	2	8	1	2	1	4	0	0	0	0	24	25	10	8
IL1RAP	ENSG00000196083	5995	3	1.423e-06	1.57804214223003e-06	5.55821510096575e-06	1.9971e-05	6.8713e-06	0.444	11.4900466450411	19.81879	3.416421	1	1	1	1.79067011200376	1.02	1.02	0.947213649541114	0.98699550089372	1.01967097320869	4.12236973324848	2.954614	1.422852	1	1.28378014081575	1.16745126767873	1	1.26708522312185	1.19041617028768	0.743702445230449	0.23211783945251	0	0	0	1	0	0	0	1	1	1	0	3	6	1	8	2	2	1	3	5	4	21	32	13	9
IL1RL1	ENSG00000115602	5998	2	1.1865e-06	0	0	1.4737e-05	6.258e-06	1.173	1.03423535860528	19.81879	3.416421	1	1	1	1	1.02	1.02	1	1	1	1.00873436241106	2.954614	1.422852	1.00833463609219	1	1	1.00833463609219	1	1	0.835217726926943	0.485275476293196	1	0	0	1	0	2	2	0	0	0	0	7	8	3	2	2	3	0	0	0	0	33	35	14	14
IL1RL2	ENSG00000115598	5999	2	1.6207e-06	0	0	1.735e-05	7.9142e-06	0.989	1.29936558502282	19.81879	3.416421	1	1	1	1.06309262548565	1.02	1.02	0.904396225812838	1	1	1.26529178484591	2.954614	1.422852	1	1	1	1	1	1	0.873576684711208	0.762372364018974	0	0	0	0	2	0	0	0	0	0	0	7	8	5	5	3	8	0	0	0	0	30	19	12	7
IL1RN	ENSG00000136689	6000	2	5.152e-07	0	0	5.6056e-06	2.3453e-06	0.907	1.50307384321035	19.81879	3.416421	1	1	1	1.11267045891016	1.02	1.02	1	1	1	1.45321031754951	2.954614	1.422852	0.887519615215826	1	1	1	1	1	0.873582256548135	0.762432813684703	0	0	0	0	0	0	1	0	0	0	0	2	1	1	3	0	0	0	0	0	0	13	5	3	4
IL2	ENSG00000109471	6001	4	2.4552e-07	0	1.30794831013916e-06	3.118e-06	1.2096e-06	0.81	1.95920338573788	19.81879	3.416421	1	1	1	1.19082881630137	1.02	1.02	1	1	1.00991258214264	1.75132415771896	2.954614	1.422852	1	1	1	1	1	1.00991258214264	0.834270743766705	0.480743837893896	0	0	0	0	0	0	0	0	0	0	0	4	2	1	1	0	0	0	0	1	0	5	3	1	1
IL20	ENSG00000162891	6002	1	5.4749e-07	0	0	5.3282e-06	1.8257e-06	1.676	1	19.81879	3.416421	1	1	1	1	1.02	1.02	1	1	1	1	2.954614	1.422852	1	1	1	1	1	1	0.842761840680808	0.524140231380656	0	0	0	1	0	2	0	0	0	0	0	1	4	1	2	1	2	0	0	0	0	6	9	1	0
IL20RA	ENSG00000016402	6003	6	8.6677e-07	0	1.82023594880356e-06	1.4668e-05	6.9145e-06	0.642	4.06907490627989	19.81879	3.416421	1	1	1.79927976847175	1.39049871871452	1.02	1.02	1	1	0.989301173933768	2.52593270921228	2.954614	1.422852	1	1	1	1	1	1.78002958718438	0.70521519571847	0.180796170584848	0	0	1	1	0	0	0	0	0	0	0	5	10	3	2	0	0	0	0	0	1	31	14	9	11
IL20RB	ENSG00000174564	6004	3	7.6359e-07	0	9.28801770782095e-07	9.122e-06	4.0522e-06	1.298	1	19.81879	3.416421	1	1	1	1	1.02	1.02	1	1	0.994779868683003	1	2.954614	1.422852	1	1	1	1	1	1	0.849361904062815	0.562888467112999	0	0	0	0	0	0	0	0	0	0	0	3	4	2	1	1	0	0	0	1	2	11	12	10	5
IL21	ENSG00000138684	6005	4	3.1003e-07	1.95111194029851e-07	2.09468432835821e-06	3.9464e-06	1.3118e-06	0.643	4.04872960120581	19.81879	3.416421	1	1	1	1.38900988668125	1.02	1.02	1	1	0.981134382394109	2.52009329481662	2.954614	1.422852	1	1	1	1	1	1	0.873587827572663	0.762493263350432	0	0	0	0	0	0	0	0	0	0	0	1	1	0	0	0	0	0	0	0	2	2	4	1	0
IL21R	ENSG00000103522	6006	16	9.8371e-07	0	3.3315739678899e-06	1.737e-05	8.6896e-06	0.205	40.4877380855381	19.81879	3.416421	1	1	1	2.70527508439112	1.02	1.02	1	1	1.03100762032822	8.09970900720967	2.954614	1.422852	0.272061023479399	1	1	1	1	1.03100762032822	0.825166043998528	0.440580597635908	0	0	0	1	0	0	1	0	0	0	0	2	4	3	4	0	0	0	0	3	0	20	16	7	13
IL22	ENSG00000127318	14900	12	2.9562e-07	0	0	5.033e-06	2.0403e-06	1.631	1	19.81879	3.416421	1	1	1	1	1.02	1.02	1	1	1	1	2.954614	1.422852	1	1	1	1	1	1	0.87359339778497	0.762553713016161	0	0	0	0	0	0	0	0	0	0	0	1	1	0	1	0	0	0	0	0	0	6	7	4	5
IL22RA1	ENSG00000142677	13700	1	1.2122e-06	0	0	1.8689e-05	8.6218e-06	0.627	4.38911053253276	19.81879	3.416421	1	1	1	1.41334307925739	1.02	1.02	1.68442446084156	1	1	2.61563990809937	2.954614	1.422852	3.14547742421033	1	1	5.29831911436477	1	1	0.423234415728058	0.0403425259745219	0	0	0	2	0	2	0	0	0	0	0	8	9	0	3	3	0	0	0	0	0	20	21	9	8
IL22RA2	ENSG00000164485	14901	6	8.195e-07	0	0	6.8529e-06	2.6045e-06	1.861	1	19.81879	3.416421	1	1	1	1	1.02	1.02	1	1	1	1	2.954614	1.422852	1	1	1	1	1	1	0.873598967185234	0.76261416268189	0	0	0	0	2	0	1	0	0	0	0	1	9	0	0	1	1	0	0	0	0	3	15	3	5
IL23A	ENSG00000110944	15488	12	3.7904e-07	0	5.83755501222491e-08	5.1162e-06	1.7322e-06	0.711	2.91939227112528	19.81879	3.416421	1	1	1	1.29697315996761	1.02	1.02	1.14424466370478	1	1	2.16088082261276	2.954614	1.422852	1.28809421860645	1	1	1.47389493598941	1	1	0.74879673086291	0.240378382570581	0	0	0	0	0	1	1	0	0	0	0	3	1	0	2	1	0	0	0	0	0	6	4	3	4
IL23R	ENSG00000162594	19100	1	1.3643e-06	0	0	1.4532e-05	5.7923e-06	0.606	4.88686844395893	19.81879	3.416421	2.64517581281968	1	1	1.44700255030604	1.02	1.02	1.01295205074325	1	1	2.74817793395756	2.954614	1.422852	0.428332634031622	1	1	1.1476899927527	1	1	0.803477952411577	0.363712413161252	1	0	0	3	0	0	2	0	0	0	0	7	6	3	4	2	2	0	0	0	0	29	24	2	6
IL24	ENSG00000162892	11346	1	4.6473e-07	0	0	5.5604e-06	2.2849e-06	1.545	1	19.81879	3.416421	1	1	1	1	1.02	1.02	1	1	1	1	2.954614	1.422852	1	1	1	1	1	1	0.873604535773631	0.762674612347619	0	0	0	0	0	0	1	0	0	0	0	3	2	0	1	1	1	0	0	0	0	9	5	5	4
IL25	ENSG00000166090	13765	14	3.5425e-07	0	0	6.7214e-06	2.3481e-06	1.6	1	19.81879	3.416421	1	1	1	1	1.02	1.02	1	1	1	1	2.954614	1.422852	1	1	1	1	1	1	0.87361010355034	0.762735062013348	0	0	0	0	0	0	2	0	0	0	0	4	4	1	0	1	0	0	0	0	0	4	9	2	2
IL26	ENSG00000111536	17119	12	4.6476e-07	0	0	4.3225e-06	1.609e-06	1.345	1	19.81879	3.416421	1	1	1	1	1.02	1.02	1	1	1	1	2.954614	1.422852	1	1	1	1	1	1	0.849371565938385	0.562948916778728	0	0	0	0	0	0	2	0	0	0	0	2	1	1	0	0	0	0	0	0	0	5	1	3	4
IL27	ENSG00000197272	19157	16	5.0403e-07	0	3.94370371577575e-06	9.7105e-06	3.8614e-06	0.505	8.30299389230074	19.81879	3.416421	1	1	1	1.64097749576834	1.02	1.02	2.16116757761128	1	0.97458033493094	3.51952131199219	2.954614	1.422852	1	1	0.992808026791021	2.16116757761128	1	1	0.655127172404177	0.134522483540738	0	0	0	1	1	0	0	0	0	1	2	2	5	1	1	3	0	0	0	1	4	3	9	2	5
IL27RA	ENSG00000104998	17290	19	1.9859e-06	0	0	2.0899e-05	9.405e-06	0.903	1.51591806791595	19.81879	3.416421	1	1	1	1.11545359854681	1.02	1.02	1.07738378121618	1	1	1.46377895985672	2.954614	1.422852	1.6257648447323	1	1	1.75157267578603	1	1	0.709149233916248	0.185279291566496	0	0	0	1	2	2	0	0	0	0	0	6	8	4	4	3	2	0	0	0	0	16	22	10	19
IL2RA	ENSG00000134460	6008	10	6.9219e-07	0	0	8.9615e-06	3.7729e-06	0.658	3.75767918360952	19.81879	3.416421	1	1	1	1.36717312514396	1.02	1.02	0.845593340619628	1	1	2.43454770491586	2.954614	1.422852	1.70042903671028	1	1	1.43787146963846	1	1	0.753758812362854	0.248829959230517	0	0	0	1	0	1	0	0	0	0	0	4	2	0	5	0	1	0	0	0	0	12	7	4	3
IL2RB	ENSG00000100385	6009	22	1.0067e-06	0	0	1.7177e-05	8.9933e-06	0.496	8.70951721803263	19.81879	3.416421	1	1	1	1.66128882835473	1.02	1.02	1.60128528878902	1	1	3.60096208315027	2.954614	1.422852	1	1	1	1.60128528878902	1	1	0.730666281867263	0.212706353873817	0	0	0	1	0	0	0	0	0	0	0	9	13	2	3	2	0	0	0	0	0	23	17	4	9
IL3	ENSG00000164399	6011	5	3.7513e-07	0	2.38518674698795e-07	5.6563e-06	2.8577e-06	1.932	1	19.81879	3.416421	1	1	1	1	1.02	1.02	1	1	1.01163779618431	1	2.954614	1.422852	1	1	1	1	1	1.01163779618431	0.832145782404253	0.470835465836145	0	0	0	0	0	0	0	0	0	0	0	1	3	1	1	0	0	0	0	1	0	9	3	2	1
IL31	ENSG00000204671	19372	12	2.6835e-07	0	2.25766716839135e-06	6.0299e-06	3.0778e-06	1.715	1	19.81879	3.416421	1	1	1	1	1.02	1.02	1	1	1	1	2.954614	1.422852	1	1	1.24035175883345	1	1	1.24035175883345	0.785934314276654	0.31551286807621	0	0	0	0	0	0	2	0	0	1	0	1	2	0	1	1	1	0	0	0	0	1	3	4	7
IL31RA	ENSG00000164509	18969	5	2.0214e-06	0	0	2.1861e-05	8.8049e-06	1.034	1.21476654923402	19.81879	3.416421	1	1	1	1.04147905866487	1.02	1.02	1.0728169921392	1	1	1.18342780054083	2.954614	1.422852	1.10028297964232	1	1	1.18040227672183	1	1	0.797046456977118	0.34482518283459	0	0	0	4	2	2	3	0	0	0	0	9	8	1	7	6	4	0	0	0	0	30	38	15	13
IL32	ENSG00000008517	16830	16	4.1128e-07	0	0	5.3789e-06	2.2041e-06	1.917	1	19.81879	3.416421	1	1	1	1	1.02	1.02	1	1	1	1	2.954614	1.422852	1	1	1	1	1	1	0.873615670515539	0.762795511679077	0	0	0	1	0	0	2	0	0	0	0	7	2	2	1	2	1	0	0	0	0	15	12	6	6
IL33	ENSG00000137033	16028	9	4.7261e-07	0	0	6.0067e-06	2.1167e-06	1.753	1	19.81879	3.416421	1	1	1	1	1.02	1.02	1	1	1	1	2.954614	1.422852	1	1	1	1	1	1	0.873621236669403	0.762855961344806	0	0	0	0	0	0	1	0	0	0	0	2	6	1	5	2	1	0	0	0	0	12	13	7	1
IL34	ENSG00000157368	28529	16	5.495e-07	0	0	8.8904e-06	4.8052e-06	0.574	5.76998061183232	19.81879	3.416421	1	1	1	1.50234950236513	1.02	1.02	0.844135697938114	1	1	2.96700349334944	2.954614	1.422852	1	1	1	1	1	1	0.873626802012112	0.762916411010535	0	0	0	1	1	0	0	0	0	0	0	0	5	1	1	1	2	0	0	0	0	15	10	2	8
IL36A	ENSG00000136694	15562	2	3.3795e-07	0	0	4.5779e-06	1.8495e-06	1.298	1	19.81879	3.416421	1	1	1	1	1.02	1.02	1	1	1	1	2.954614	1.422852	1	1	1	1	1	1	0.873632366543841	0.762976860676264	0	0	0	0	0	0	0	0	0	0	0	1	2	2	1	1	0	0	0	0	0	7	3	2	4
IL36B	ENSG00000136696	15564	2	5.378e-07	0	0	4.4364e-06	1.1399e-06	1.196	1.01441348669906	19.81879	3.416421	1	1	1	1	1.02	1.02	1	1	1	1	2.954614	1.422852	1	1	1	1	1	1	0.873637930264769	0.763037310341994	0	0	0	1	0	0	0	0	0	0	0	2	6	1	0	2	2	0	0	0	0	7	12	3	1
IL36G	ENSG00000136688	15741	2	3.3895e-07	0	0	4.6034e-06	1.9689e-06	1.738	1	19.81879	3.416421	1	1	1	1	1.02	1.02	1	1	1	1	2.954614	1.422852	1	1	1	1	1	1	0.873643493175073	0.763097760007723	0	0	0	0	0	2	0	0	0	0	0	0	2	1	1	3	0	0	0	0	0	9	8	2	2
IL36RN	ENSG00000136695	15561	2	4.0773e-07	0	0	5.3455e-06	2.7113e-06	1.895	1	19.81879	3.416421	1	1	1	1	1.02	1.02	1	1	1	1	2.954614	1.422852	1	1	1	1	1	1	0.873649055274929	0.763158209673452	0	0	0	0	1	0	1	0	0	0	0	0	1	1	1	2	3	0	0	0	0	7	8	3	4
IL37	ENSG00000125571	15563	2	2.6543e-07	0	0	5.9332e-06	2.6768e-06	1.729	1	19.81879	3.416421	1	1	1	1	1.02	1.02	1	1	1	1	2.954614	1.422852	1	1	1	1	1	1	0.849381225958934	0.563009366444457	0	0	0	0	1	0	0	0	0	0	0	4	2	3	3	1	0	0	0	0	0	9	7	9	2
IL4	ENSG00000113520	6014	5	2.4696e-07	0	2.21977739043825e-06	5.3445e-06	2.6939e-06	1.524	1	19.81879	3.416421	1	1	1	1	1.02	1.02	1	1	1.01674702141512	1	2.954614	1.422852	1	1	1.20371476761094	1	1	1.22387340460182	0.789305773959203	0.323998216863842	0	0	0	0	1	0	0	0	0	2	3	2	4	1	1	1	0	0	0	3	2	6	9	3	5
IL4I1	ENSG00000104951	19094	19	5.7279e-07	4.77415316488669e-06	1.12801635842667e-05	2.2162e-05	1.186e-05	0.889	1.56403342465619	19.81879	3.416421	1	1	1	1.12547755277655	1.02	1.02	0.985553163391641	0.976331682015973	1.03132803778227	1.50186934611158	2.954614	1.422852	1	1.04716065979469	0.457477855138557	1	1.02237612831831	1	0.827846460750167	0.45180965237179	0	0	0	0	1	0	0	2	3	0	6	2	10	2	5	2	3	1	4	10	9	21	25	13	8
IL4R	ENSG00000077238	6015	16	9.0551e-07	0	0	2.5978e-05	1.2617e-05	0.832	1.82396051647878	19.81879	3.416421	1	1	1	1.17105715111209	1.02	1.02	0.883714046547234	1	1	1.67563663416312	2.954614	1.422852	1.38237098288645	1	1	1.22162065511606	1	1	0.789677479480058	0.324954766773946	0	0	0	1	0	1	0	0	0	0	0	10	10	9	6	1	3	0	0	0	0	33	35	17	13
IL5	ENSG00000113525	6016	5	3.2509e-07	0	0	3.4277e-06	1.2872e-06	1.456	1	19.81879	3.416421	1	1	1	1	1.02	1.02	1	1	1	1	2.954614	1.422852	1	1	1	1	1	1	0.873654616564514	0.763218659339181	0	0	0	0	1	0	0	0	0	0	0	1	2	1	0	1	0	0	0	0	0	1	5	1	4
IL5RA	ENSG00000091181	6017	3	1.0114e-06	0	0	1.1027e-05	4.4276e-06	1.055	1.18005511350784	19.81879	3.416421	1	1	1	1.03261080314625	1.02	1.02	1.06185005560916	1	1	1.14983864642546	2.954614	1.422852	1	1	1	1.06185005560916	1	1	0.818522793123527	0.414585533387562	0	0	0	1	1	0	0	0	0	0	0	6	6	2	0	4	1	0	0	0	0	20	17	5	5
IL6	ENSG00000136244	6018	7	4.2352e-07	0	0	5.4419e-06	2.0349e-06	0.753	2.43091611846004	19.81879	3.416421	1	1	1	1.24829018729376	1.02	1.02	1.16149946044577	1	1	1.97237537133222	2.954614	1.422852	2.49438670339783	1	1	2.89722881013967	1	1	0.579826319683785	0.0896549963264388	0	0	0	1	0	2	0	0	0	0	0	2	1	3	3	2	1	0	0	0	0	11	12	3	2
IL6R	ENSG00000160712	6019	1	1.0205e-06	0	2.07288421052631e-06	1.7312e-05	8.4869e-06	0.813	1.9394065959023	19.81879	3.416421	1	1	1	1.18805731068021	1.02	1.02	0.870164775185352	1	1	1.74070304267073	2.954614	1.422852	1	1	1	1	1	1	0.873660177044007	0.76327910900491	0	0	0	2	1	0	0	0	0	0	0	4	3	1	1	1	3	0	0	0	0	9	13	11	7
IL6ST	ENSG00000134352	6021	5	2.328e-06	0	0	2.2907e-05	8.5066e-06	0.228	35.80120857685	19.81879	3.416421	1	1	1	2.59256582810332	1.02	1.02	0.645289286097965	1	1	7.56274135943257	2.954614	1.422852	1	1	1	1	1	1	0.873665736713584	0.763339558670639	0	0	0	3	0	0	0	0	0	0	0	1	9	6	1	2	2	0	0	0	0	19	20	8	6
IL7	ENSG00000104432	6023	8	3.4815e-07	0	0	3.9967e-06	1.338e-06	0.36	17.9442042799041	19.81879	3.416421	1	1	1	2.04906337323666	1.02	1.02	1.39014737338314	1	1	5.18153408825641	2.954614	1.422852	1	1	1	1.39014737338314	1	1	0.760298204058663	0.260616098236824	0	0	0	0	0	0	0	0	0	0	0	3	2	1	0	1	0	0	0	0	0	6	10	1	2
IL7R	ENSG00000168685	6024	5	9.2612e-07	0	0	1.1549e-05	4.7675e-06	1.04	1.20455116768031	19.81879	3.416421	1	1	1	1.03886918725675	1.02	1.02	1.02609053501816	1	1	1.1735426948708	2.954614	1.422852	1.11353516408109	1	1	1.14258789227349	1	1	0.804317170044575	0.366293030551986	0	0	0	2	0	1	0	0	0	0	0	3	4	1	2	2	1	0	0	0	0	20	12	6	8
IL9	ENSG00000145839	6029	5	2.3935e-07	0	6.3320630252101e-07	3.6314e-06	1.6857e-06	1.917	1	19.81879	3.416421	1	1	1	1	1.02	1.02	1	1	1.01515427657422	1	2.954614	1.422852	1	1	1	1	1	1.01515427657422	0.830515041605843	0.463465481898304	0	0	0	0	0	1	0	0	0	0	0	2	2	0	0	1	0	0	0	2	1	10	3	2	1
ILDR1	ENSG00000145103	28741	3	1.7303e-06	0	0	2.1094e-05	7.5838e-06	1.065	1.16453272411983	19.81879	3.416421	1	1	1	1.02864504117179	1.02	1.02	1.10680781337407	1	1	1.13481814105179	2.954614	1.422852	1.0468582587638	1	1	1.15867090029495	1	1	0.801209632362407	0.356873664406952	0	0	0	5	0	1	1	0	0	0	0	8	11	2	2	9	4	0	0	0	0	26	24	8	5
ILDR2	ENSG00000143195	18131	1	1.3039e-06	2.05274232981784e-06	4.87687008628955e-06	1.7879e-05	7.4421e-06	0.335	20.4570168323387	19.81879	3.416421	1	1	1	2.13861322906929	1.02	1.02	0.583351276035425	1.02221128833274	0.980800385271015	5.55679599262593	2.954614	1.422852	1.96038946685351	2.53535315263906	0.886761819262113	1.1435956970154	2.59166661253764	1	0.573558843714158	0.0867880897052908	0	0	0	0	0	1	0	2	1	1	3	4	10	0	4	0	1	2	0	1	3	13	21	8	8
ILF2	ENSG00000143621	6037	1	1.48e-06	4.41009944751381e-06	6.33575690607734e-06	1.0892e-05	3.5779e-06	0.247	32.3848764433788	19.81879	3.416421	2.09973878989398	1	1	2.50340933517258	1.02	1.02	1	0.992124023950692	0.956073703761292	7.15138058097387	2.954614	1.422852	1.89104619481245	0.561400416866895	1.15091057056984	3.97070304872911	1	1.10035533190273	0.474879105888937	0.0525173897091513	1	0	0	0	0	1	0	0	1	1	0	1	2	0	0	0	0	1	2	3	9	5	12	5	3
ILF3	ENSG00000129351	6038	19	2.6144e-06	1.1526081206099e-05	8.80685694706184e-06	3.5748e-05	1.9196e-05	0.098	75.9399758183744	19.81879	3.416421	1	1	1	3.27461007157998	1.02	1.02	1	1.00178860510924	1.01856528408908	11.3686364387765	2.954614	1.422852	1	0.190823615276676	1.29200617317765	1	1	1.31599263482754	0.771295141918168	0.282299280773342	0	0	0	1	1	0	0	0	3	2	1	5	13	4	4	0	0	5	6	6	5	36	28	20	20
ILK	ENSG00000166333	6040	11	1.9381e-06	0	6.45895326483261e-06	1.6118e-05	4.7877e-06	0.714	2.87982462732684	19.81879	3.416421	7.60340079425127	1	1	1.29330242590853	1.02	1.02	0.775571451953029	1	1.03080720430008	2.14662965612397	2.954614	1.422852	0.676128585024913	1	1.91927689542706	3.98711714479068	1	1.97840445085291	0.330303397134587	0.0244855161968957	2	0	0	2	0	0	1	0	0	3	0	5	4	3	7	1	3	0	0	8	7	19	22	10	7
ILKAP	ENSG00000132323	15566	2	9.484e-07	3.26304412338931e-06	5.2608262397501e-06	1.4212e-05	6.2181e-06	0.301	24.4271099140031	19.81879	3.416421	1	1	1	2.27023883602115	1.02	1.02	1	0.997277378506572	1.03206062599773	6.11850215189677	2.954614	1.422852	0.353779822697157	0.590688832587786	1.06656730781893	1	1	1.10076212337631	0.812142961771188	0.391768289095102	0	0	0	0	0	0	1	0	1	1	1	2	3	1	1	0	0	2	3	4	1	15	7	5	7
ILVBL	ENSG00000105135	6041	19	1.2794e-06	1.56532640435536e-06	3.19783419945559e-06	2.7148e-05	1.1454e-05	0.912	1.48753923558972	19.81879	3.416421	1.04338661450634	1	1.30501360545167	1.1092413645242	1.02	1.02	0.864821734415865	1	1.01516112663122	1.44019275432901	2.954614	1.422852	0.786554987506094	1	0.856824342746771	1	1	1.13512010268851	0.805931157667978	0.371335775179434	1	0	1	1	2	0	2	0	0	0	1	6	11	4	7	0	3	0	0	3	2	19	19	7	15
IMMP1L	ENSG00000148950	26317	11	6.5834e-07	0	0	4.3833e-06	1.2855e-06	1.415	1	19.81879	3.416421	1	1	1	1	1.02	1.02	1	1	1	1	2.954614	1.422852	1	1	1	1	1	1	0.873671295573421	0.763400008336368	0	0	0	1	0	0	1	0	0	0	0	0	6	0	0	3	0	0	0	0	0	4	7	1	0
IMMP2L	ENSG00000184903	14598	7	3.1972e-07	0	0	5.576e-06	1.558e-06	1.202	1.00965223007523	19.81879	3.416421	1	1	1	1	1.02	1.02	1	1	1	1	2.954614	1.422852	1	1	1	1	1	1	0.842772811336493	0.524200681046386	0	0	0	0	0	0	1	0	0	0	0	2	5	2	2	1	0	0	0	0	0	11	11	2	4
IMMT	ENSG00000132305	6047	2	2.1983e-06	0	0	2.1139e-05	7.8221e-06	0.472	9.89585691820688	19.81879	3.416421	1	1	1	1.71833361213484	1.02	1.02	0.900148084743939	1	1	3.83030469103601	2.954614	1.422852	0.415455881401453	1	1	1	1	1	0.873676853623696	0.763460458002097	0	0	0	2	1	0	1	0	0	0	0	3	8	2	2	2	2	0	0	0	0	18	27	9	10
IMP3	ENSG00000177971	14497	15	1.6279e-07	0	2.81303307888041e-06	5.0251e-06	2.3984e-06	1.966	1	19.81879	3.416421	1	1	1.41395911714669	1	1.02	1.02	1	1	0.980351757253109	1	2.954614	1.422852	1	1	1.01362421663054	1	1	1.40506288507291	0.758109519802135	0.256585576086211	0	0	1	1	0	0	0	0	0	1	2	1	3	0	0	2	1	0	0	2	5	3	9	4	10
IMP4	ENSG00000136718	30856	2	1.6945e-06	0	2.10909753483387e-06	1.3432e-05	5.1784e-06	0.947	1.39244544986427	19.81879	3.416421	1	1	1	1.08674880881427	1.02	1.02	0.93135924394588	1	1	1.35490034144431	2.954614	1.422852	0.813660491872013	1	1	1	1	1	0.873682410864586	0.763520907667826	0	0	0	0	0	0	2	0	0	0	0	3	5	1	2	1	3	0	0	0	0	5	9	3	3
IMPA1	ENSG00000133731	6050	8	7.9253e-07	0	0	8.1632e-06	2.9918e-06	0.877	1.60958911233779	19.81879	3.416421	1	1	1	1.13442641533226	1.02	1.02	1.08669480151807	1	1	1.53591035360151	2.954614	1.422852	1	1	1	1.08669480151807	1	1	0.814613177987653	0.400372274140957	0	0	0	2	1	0	0	0	0	0	0	3	7	1	0	2	1	0	0	0	0	4	5	0	3
IMPA2	ENSG00000141401	6051	18	8.3848e-07	0	6.74038503253796e-06	1.1403e-05	4.9858e-06	0.924	1.45243790416127	19.81879	3.416421	1.13502489319865	1	1	1.10123464491939	1.02	1.02	0.931016775557011	1	1.03034430200565	1.40981374475138	2.954614	1.422852	1.04013865868876	1	0.94313769669793	1.09914282930264	1	1	0.812370861392121	0.392550223225067	1	0	0	0	0	1	2	0	0	1	2	1	2	4	0	1	3	0	0	8	7	12	9	5	6
IMPACT	ENSG00000154059	20387	18	9.0863e-07	0	0	8.8956e-06	3.1576e-06	1.123	1.08649135120556	19.81879	3.416421	1	1	1	1.00870623741899	1.02	1.02	1.00599539210345	1	1	1.05930029739275	2.954614	1.422852	1.0258340670473	1	1	1.03198434451232	1	1	0.824945148170895	0.439675270728357	0	0	0	1	1	1	1	0	0	0	0	2	4	1	1	2	1	0	0	0	0	12	17	8	11
IMPDH1	ENSG00000106348	6052	7	1.7258e-06	0	1.28563440804746e-05	2.2677e-05	1.0085e-05	0.705	3.00086656210707	19.81879	3.416421	1	1	1	1.30440774322466	1.02	1.02	0.744770808441817	1	1.03648437084342	2.18976306507399	2.954614	1.422852	1.15858398506836	1	0.960338860908609	1	1	1	0.873687967296266	0.763581357333555	0	0	2	3	0	1	1	0	0	3	6	4	7	3	1	0	2	0	0	8	5	19	12	11	5
IMPDH2	ENSG00000178035	6053	3	1.2949e-06	5.58770629991127e-06	7.04204081632652e-06	1.7253e-05	5.9708e-06	0.798	2.0429814323806	19.81879	3.416421	1	1	1.98568097397214	1.20215889284401	1.02	1.02	1.57915205755655	0.949305117782836	1.02143828928746	1.79478315512383	2.954614	1.422852	2.69123970991902	0.169496223300093	0.909593967498778	4.24987672529652	1	1.84488448952859	0.330950052603381	0.0245755705281376	0	1	2	3	0	3	1	0	4	2	5	2	10	2	6	6	2	2	9	6	5	16	18	16	12
IMPG1	ENSG00000112706	6055	6	2.2527e-06	0	0	2.108e-05	8.6296e-06	1.354	1	19.81879	3.416421	1	1	1	1	1.02	1.02	1	1	1	1	2.954614	1.422852	1	1	1	1	1	1	0.873693522918915	0.763641806999284	1	0	0	0	1	1	6	0	0	0	0	8	22	3	3	6	3	0	0	0	0	43	36	11	20
IMPG2	ENSG00000081148	18362	3	2.8485e-06	0	0	3.1219e-05	1.2235e-05	0.72	2.80297008898556	19.81879	3.416421	1.2442987385696	1	1	1.28605281961298	1.02	1.02	1.05418769895196	1	1	2.1185017504229	2.954614	1.422852	4.98991989975054	1	1	6.54539980641373	1	1	0.372257759091706	0.0308644450569506	1	0	0	3	2	4	1	0	0	0	0	7	20	5	5	7	8	0	0	0	0	50	41	21	13
INA	ENSG00000148798	6057	10	6.2893e-07	5.95229408080175e-06	5.10757907923583e-06	1.2545e-05	5.8719e-06	1.401	1	19.81879	3.416421	1	1	1	1	1.02	1.02	1	0.987317784505793	1.06599048668523	1	2.954614	1.422852	1	0.492766079711735	0.728998584364692	1	1	1	0.842783779747772	0.524261130712115	0	0	0	0	0	1	1	1	3	1	5	3	9	1	4	1	2	4	7	8	3	12	11	1	4
INAVA	ENSG00000163362	25599	1	1.2272e-06	3.50995116657622e-06	1.57603689636462e-06	2.5368e-05	9.6878e-06	0.733	2.64650400996309	19.81879	3.416421	1.74305397736597	1	1	1.27075738176586	1.02	1.02	1	1	1	2.05923498005701	2.954614	1.422852	1	1	1	1.74305397736597	1	1	0.710250528784549	0.186561297155774	1	0	0	2	0	0	0	0	0	0	0	0	0	0	0	0	0	0	0	0	0	0	0	0	0
INCA1	ENSG00000196388	32224	17	6.1748e-07	0	0	6.9087e-06	2.3983e-06	1.799	1	19.81879	3.416421	1	1	1	1	1.02	1.02	1	1	1	1	2.954614	1.422852	1	1	1	1	1	1	0.842794745915334	0.524321580377844	0	0	0	1	0	0	0	0	0	0	0	2	4	0	2	4	1	0	0	0	0	10	12	4	2
INCENP	ENSG00000149503	6058	11	2.442e-06	0	2.02584650150653e-06	4.3691e-05	1.5278e-05	0.336	20.3503184686169	19.81879	3.416421	1	1	1	2.13491506597726	1.02	1.02	0.524201493327054	1	1.00875611268932	5.54119623671082	2.954614	1.422852	1	1	1	1	1	1.00875611268932	0.835016950722948	0.484308691507429	0	0	0	1	1	0	0	0	0	0	0	4	9	1	4	2	3	0	0	1	0	30	23	21	16
INF2	ENSG00000203485	23791	14	2.9963e-06	8.67964107342525e-06	2.00840626164741e-06	5.1483e-05	2.7551e-05	0.307	23.6753790151404	19.81879	3.416421	1	26.3808193750215	1.71150618434007	2.24617113018354	1.02	1.02	0.20084729326349	1.04542450196665	0.997147137132815	6.01479647685967	2.954614	1.422852	0.21411884965461	3.81178572625179	1	1	105.12582920567	1.70662349189981	0.0108156746119706	0.000264962639207726	0	4	1	9	4	0	1	3	1	0	0	10	12	5	3	1	4	9	7	2	3	40	37	17	15
ING1	ENSG00000153487	6062	13	8.04e-07	7.36858123402701e-06	2.75994012413289e-06	1.7956e-05	9.3594e-06	0.756	2.4010444462072	19.81879	3.416421	1	1	1	1.24502798904887	1.02	1.02	0.673985772586172	1.01816754456951	1.00792612591174	1.95978323191554	2.954614	1.422852	0.772015406204729	0.46277601151617	1.22897101125171	1	1	1.23871199022877	0.786320905036934	0.31646861773458	0	2	0	2	0	0	1	1	3	1	0	6	6	1	2	0	4	8	9	3	3	20	24	8	7
ING2	ENSG00000168556	6063	4	6.4823e-07	6.34032e-07	4.376064e-06	7.6664e-06	2.6339e-06	0.483	9.3329159269846	19.81879	3.416421	1	1	1	1.69165150341074	1.02	1.02	1.25891922267883	1	1.00497937974132	3.72292125354253	2.954614	1.422852	1	1	0.838496089017935	1.25891922267883	1	1	0.782273762367754	0.306676339832657	0	0	0	0	0	0	0	0	0	0	1	1	4	2	2	1	0	0	0	1	0	8	1	2	3
ING3	ENSG00000071243	14587	7	1.7389e-06	4.16163676309044e-07	6.82279348224094e-06	1.0427e-05	4.2228e-06	0.211	39.2006602501342	19.81879	3.416421	1	1	1	2.67538554686441	1.02	1.02	1.18552190938173	1	1.0379673653349	7.95524239995266	2.954614	1.422852	1	1	1.10620730014881	1.18552190938173	1	1.1482070768497	0.764477328003111	0.268567004759494	1	0	1	1	0	0	0	0	0	2	3	4	4	1	0	1	0	0	0	6	3	10	5	6	2
ING4	ENSG00000111653	19423	12	6.9561e-07	9.88120588235298e-07	4.91446218487395e-06	8.7101e-06	2.5878e-06	0.738	2.58984018816512	19.81879	3.416421	1	1	1	1.26502152112672	1.02	1.02	1.0888623900382	1	1.00824143463289	2.03703738896449	2.954614	1.422852	0.763564873104763	1	0.975277303452047	1	1	1	0.873699077732709	0.763702256665013	0	0	1	2	0	0	1	0	0	1	2	2	5	0	2	3	3	0	0	2	1	4	4	8	3
ING5	ENSG00000168395	19421	2	1.0811e-06	1.42972490613267e-06	4.93151489361702e-06	8.2779e-06	3.6436e-06	0.482	9.38271559792608	19.81879	3.416421	1	1	1	1.69403887091185	1.02	1.02	1	1.03510882878292	0.969401595300344	3.73252148848624	2.954614	1.422852	1	0.640705555089653	1.07303268954296	1	1	1.04019960105237	0.822878872325246	0.431348207683552	0	0	0	0	0	0	0	0	1	1	1	1	3	0	0	0	0	3	0	2	6	5	11	3	6
INHA	ENSG00000123999	6065	2	6.152e-07	0	5.45111690569317e-07	1.2799e-05	5.2742e-06	1.016	1.24688479462847	19.81879	3.416421	1.04123461939773	1	1	1.04968473984378	1.02	1.02	1	1	1	1.2145076491224	2.954614	1.422852	1	1	1	1.04123461939773	1	1	0.822635240685332	0.430382972790924	1	0	0	1	1	0	0	0	0	0	0	2	10	0	2	0	0	0	0	0	0	18	13	10	9
INHBA	ENSG00000122641	6066	7	5.0207e-07	2.0385095812633e-06	8.11880482611782e-06	1.4184e-05	5.8801e-06	0.251	31.7117267223981	19.81879	3.416421	1	1.97105425189942	32.3634970687158	2.48510860538577	1.02	1.02	1	1.01008081812585	1.07842123441331	7.06820914271719	2.954614	1.422852	1	1	2.3341241821592	1	1.990924091329	81.464394200234	0.0128747360772023	0.000322778690456334	0	1	4	5	0	0	0	0	0	5	3	6	5	1	0	0	0	1	0	12	7	18	12	6	7
INHBB	ENSG00000163083	6067	2	6.6584e-07	2.93633624288425e-06	9.62723681214421e-06	1.5291e-05	6.4614e-06	0.269	28.8608896173746	19.81879	3.416421	1	1	1	2.40479409051606	1.02	1.02	1	1.02555661799594	1.05041793876042	6.70776076086788	2.954614	1.422852	2.36811387781092	1	2.42325377817799	2.36811387781092	1.02555661799594	2.54542923876711	0.383731825140705	0.0328168873597776	0	0	0	0	0	1	0	0	0	6	5	8	9	1	6	0	0	3	1	10	7	15	11	3	11
INHBC	ENSG00000175189	6068	12	7.4661e-07	0	0	1.049e-05	3.8528e-06	1.245	1	19.81879	3.416421	1	1	1	1	1.02	1.02	1	1	1	1	2.954614	1.422852	1	1	1	1	1	1	0.873704631737824	0.763762706330743	0	0	0	0	0	0	0	0	0	0	0	5	8	0	1	2	2	0	0	0	0	11	19	3	3
INHBE	ENSG00000139269	24029	12	1.007e-06	0	1.53434797479748e-06	9.7969e-06	4.0936e-06	1.434	1	19.81879	3.416421	1	1	1	1	1.02	1.02	1	1	1.00576758237015	1	2.954614	1.422852	1	1	1	1	1	1.00576758237015	0.836420734035191	0.491137023888266	0	0	0	1	0	0	1	0	0	0	0	1	5	1	2	1	0	0	0	2	2	11	12	3	1
INIP	ENSG00000148153	24994	9	2.5897e-07	1.80847345132743e-07	1.32060619469027e-06	2.8515e-06	9.9432e-07	1.257	1	19.81879	3.416421	1	1	1	1	1.02	1.02	1	1	1	1	2.954614	1.422852	1	1	1	1	1	1	0.84039571586471	0.51138535191182	0	0	0	0	0	0	1	0	0	0	0	1	0	0	0	2	0	0	0	0	0	0	3	1	0
INKA1	ENSG00000185614	32480	3	4.7641e-07	0	5.83805639913232e-06	1.1404e-05	3.2418e-06	1.307	1	19.81879	3.416421	1	1	1	1	1.02	1.02	1	1	1	1	2.954614	1.422852	1	1	1	1	1	1	0.873710184934436	0.763823155996472	0	0	0	1	0	0	0	0	0	0	0	0	0	0	0	0	0	0	0	0	0	0	0	0	0
INKA2	ENSG00000197852	28045	1	7.0083e-07	0	3.44638341968912e-07	1.0393e-05	3.4305e-06	0.968	1.3439386190661	19.81879	3.416421	1	1	1	1.07448000969224	1.02	1.02	1	1	1	1.30842334341134	2.954614	1.422852	1	1	1	1	1	1	0.873715737322723	0.763883605662201	0	0	0	1	0	0	0	0	0	0	0	0	0	0	0	0	0	0	0	0	0	0	0	0	0
INMT	ENSG00000241644	6069	7	2.1923e-07	0	0	9.6297e-06	4.4096e-06	1.651	1	19.81879	3.416421	1	1	1	1	1.02	1.02	1	1	1	1	2.954614	1.422852	1	1	1	1	1	1	0.873721288902861	0.76394405532793	0	0	0	2	0	0	0	0	0	0	0	2	2	0	2	0	0	0	0	0	0	6	4	6	6
INO80	ENSG00000128908	26956	15	5.9049e-06	1.15950485853659e-05	1.5769843902439e-05	4.9356e-05	1.6501e-05	0.081	84.9984051741725	19.81879	3.416421	1	1	1	3.37653558636981	1.02	1.02	0.119470270837263	1.11508987458658	0.972171266279341	12.0565723137939	2.954614	1.422852	0.95545720543586	1.66075545138549	0.347812207551182	1	1.85189158800442	1	0.69656937220953	0.17144354517409	0	1	1	4	0	2	0	2	1	0	8	9	21	6	7	1	2	12	3	5	8	39	35	23	22
INO80B	ENSG00000115274	13324	2	6.3557e-07	3.9264421798848e-07	6.36496942844484e-06	9.3284e-06	3.5809e-06	0.469	10.0553075285154	19.81879	3.416421	6.08082901994986	1	1	1.72577440129785	1.02	1.02	1.32444527858023	1	0.952117504649741	3.86028445589132	2.954614	1.422852	1.22967623918388	1	0.862872247216395	9.90347462028011	1	1	0.281554101184634	0.0183456081394673	1	0	0	0	0	1	1	0	0	1	3	4	5	1	2	2	1	0	0	2	8	6	12	9	4
INO80C	ENSG00000153391	26994	18	3.4865e-07	0	0	6.342e-06	2.9272e-06	1.416	1	19.81879	3.416421	1	1	1	1	1.02	1.02	1	1	1	1	2.954614	1.422852	1	1	1	1	1	1	0.849390884124997	0.563069816110186	0	0	0	1	0	0	1	0	0	0	0	3	3	0	1	0	1	0	0	0	0	10	12	3	4
INO80D	ENSG00000114933	25997	2	2.381e-06	1.336971640683e-06	1.39864181143281e-05	3.1706e-05	1.2755e-05	0.228	35.80120857685	19.81879	3.416421	1	1	1	2.59256582810332	1.02	1.02	0.65349665853712	1	1.06836919307929	7.56274135943257	2.954614	1.422852	1	0.643345713199891	0.969930974230804	1	1	1.03624437228157	0.82388986783263	0.435390648770997	1	0	0	2	1	0	0	0	1	2	3	5	12	3	3	1	1	0	0	12	7	34	22	18	12
INO80E	ENSG00000169592	26905	16	4.8122e-07	0	0	7.6271e-06	3.6954e-06	0.95	1.38520582176417	19.81879	3.416421	1	1	1	1.0849409569113	1.02	1.02	1.01020451758146	1	1	1.34805050514217	2.954614	1.422852	0.842506016932899	1	1	1	1	1	0.873726839675027	0.764004504993659	0	0	0	1	0	0	2	0	0	0	0	3	3	1	0	1	1	0	0	0	0	6	10	3	4
INPP1	ENSG00000151689	6071	2	6.9674e-07	0	1.57801304181051e-06	1.0826e-05	4.0843e-06	1.273	1	19.81879	3.416421	1	1	1	1	1.02	1.02	1	1	1	1	2.954614	1.422852	1	1	1.25591966996681	1	1	1.25591966996681	0.782676940655308	0.307631241725374	0	0	0	2	0	0	2	0	0	1	0	6	6	5	3	2	2	0	0	0	0	11	13	7	10
INPP4A	ENSG00000040933	6074	2	2.7853e-06	3.83297524521253e-06	2.0499828740464e-05	3.68e-05	1.6186e-05	0.249	32.0464079481579	19.81879	3.416421	1	1	1	2.49423843390138	1.02	1.02	1.55394449201849	1.01667676477373	1.00901870568163	7.10965079291813	2.954614	1.422852	0.182564385623711	1	0.781999974340965	1	1.01667676477373	1	0.829957333448221	0.460988995823291	1	0	0	0	1	0	1	0	0	2	4	4	6	2	6	3	1	3	2	14	16	28	26	13	12
INPP4B	ENSG00000109452	6075	4	3.0769e-06	0	3.58473012757606e-07	2.3316e-05	9.3026e-06	0.353	18.6162788609066	19.81879	3.416421	1	1	1	2.07353147340175	1.02	1.02	1.04671285334847	1	0.991611900052656	5.28357179650828	2.954614	1.422852	0.320560455541423	1	1	1	1	1	0.873732389639396	0.764064954659388	0	0	0	1	0	1	2	0	0	0	0	4	8	3	6	3	2	0	0	0	1	34	38	15	9
INPP5A	ENSG00000068383	6076	10	1.6016e-06	1.4531195335277e-07	1.12495670553936e-05	1.6614e-05	7.2982e-06	0.308	23.5523366852151	19.81879	3.416421	1	1	1	2.24219514211323	1.02	1.02	0.537585794116483	1	1.03065977778643	5.99770962165795	2.954614	1.422852	1.83103831499279	1	0.926687691801819	1	1	1	0.873737938796145	0.764125404325117	0	0	1	1	2	1	0	0	0	2	4	3	4	0	2	0	1	0	0	6	3	11	4	10	6
INPP5B	ENSG00000204084	6077	1	2.9071e-06	0	1.28114266908014e-06	2.7033e-05	1.1047e-05	0.834	1.81275605257994	19.81879	3.416421	1	1	1	1.1693222381274	1.02	1.02	0.69687228428821	1	1	1.66900438649987	2.954614	1.422852	1.93555310529507	1	1	1.34883331384812	1	1	0.766084051753281	0.271715043692198	0	0	0	0	0	3	2	0	0	0	0	8	14	3	5	1	6	0	0	0	0	41	34	14	13
INPP5D	ENSG00000168918	6079	2	2.8803e-06	3.18528140703517e-06	2.56905829145729e-05	4.2549e-05	2.1792e-05	0.306	23.7990565293977	19.81879	3.416421	1	1	1	2.25015718752443	1.02	1.02	0.448310205983607	0.99326976696734	1.00858173560605	6.03193937328832	2.954614	1.422852	1	0.188546131560088	0.64597322469973	1	1	1	0.873743487145451	0.764185853990846	1	0	0	1	0	0	0	0	4	2	5	7	17	5	13	0	1	1	2	14	15	21	32	21	19
INPP5E	ENSG00000148384	21474	9	1.0117e-06	0	7.40544072289156e-06	2.4333e-05	1.1805e-05	0.675	3.45819007709946	19.81879	3.416421	2.31953630699474	1	1	1.34351169956583	1.02	1.02	0.993722861458018	1	1.06208821609651	2.34207281942431	2.954614	1.422852	0.706665709471694	1	0.65480913934261	1.62884768143307	1	1	0.726747328839764	0.207311064397623	1	0	1	2	0	1	3	0	0	0	3	4	5	1	4	4	5	0	0	8	3	22	15	10	4
INPP5F	ENSG00000198825	17054	10	3.7123e-06	0	0	3.0358e-05	1.1526e-05	0.524	7.50743119451429	19.81879	3.416421	1	1	1	1.59989853196306	1.02	1.02	0.460937999765703	1	1	3.35517686896575	2.954614	1.422852	0.0636281364110765	1	1	1	1	1	0.873749034687489	0.764246303656575	0	0	0	1	1	0	5	0	0	0	0	10	18	4	7	3	6	0	0	0	0	52	45	16	11
INPP5J	ENSG00000185133	8956	22	1.8328e-06	0	0	2.4795e-05	9.9331e-06	1.175	1.03241061189891	19.81879	3.416421	1	1	1	1	1.02	1.02	1	1	1	1.00696863860454	2.954614	1.422852	1.00797664402922	1	1	1.00797664402922	1	1	0.835392854352517	0.48612142727199	0	0	0	3	1	2	1	0	0	0	0	13	8	1	6	2	4	0	0	0	0	33	24	10	12
INPP5K	ENSG00000132376	33882	17	1.0699e-06	0	5.63716951997314e-06	1.6594e-05	8.0289e-06	0.787	2.12657827994438	19.81879	3.416421	1	1	1	1.21289464814207	1.02	1.02	1.70265759775949	1	1.01954249027706	1.83602058924575	2.954614	1.422852	0.653712802509753	1	1.50712216209873	1.11304906994588	1	1.53657508229788	0.715133081929803	0.192394275505138	0	0	1	3	1	0	2	0	0	2	0	10	5	1	5	5	0	0	0	5	4	19	17	9	3
INPPL1	ENSG00000165458	6080	11	2.9009e-06	2.68262633714496e-06	1.40650387310955e-05	4.692e-05	1.8623e-05	0.423	12.8527284065153	19.81879	3.416421	1.55297637402707	1	1	1.84933459731741	1.02	1.02	2.96688315724962	0.993740353150195	1.05988089341601	4.36035803492494	2.954614	1.422852	0.178644310813113	1	1.13771225153849	1	1	1.20583947761095	0.792168676489494	0.331474228658178	1	0	1	3	0	0	2	0	0	3	4	14	14	8	5	6	2	1	2	12	8	41	37	24	23
INS	ENSG00000254647	6081	11	2.7046e-07	0	1.91543231441048e-06	3.8703e-06	1.4955e-06	1.172	1.03515509558722	19.81879	3.416421	1	1	1.75383035605194	1	1.02	1.02	1	1	1	1.00962434998571	2.954614	1.422852	1	1	1	1	1	1.75383035605194	0.708796777659116	0.184871494123194	0	0	1	1	0	0	0	0	0	0	0	0	1	1	0	1	0	0	0	0	0	4	5	2	1
INS-IGF2	ENSG00000129965	0	11	4.3603e-07	0	7.03332584269666e-07	5.6906e-06	2.791e-06	1.043	1.19953362967848	19.81879	3.416421	1	1	1	1.03758728223622	1.02	1.02	1	1	1	1.16868738162708	2.954614	1.422852	1.11742802564758	1	1	1.11742802564758	1	1	0.809299672306512	0.382208739166289	0	0	0	0	0	1	0	0	0	0	0	1	0	0	1	0	0	0	0	0	0	3	6	5	0
INSC	ENSG00000188487	33116	11	1.5015e-06	0	0	2.1122e-05	8.6383e-06	1.315	1	19.81879	3.416421	1	1	1	1	1.02	1.02	1	1	1	1	2.954614	1.422852	1	1	1	1	1	1	0.873754581422435	0.764306753322304	0	0	0	2	0	0	1	0	0	0	0	6	3	1	2	2	1	0	0	0	0	16	19	7	12
INSIG1	ENSG00000186480	6083	7	4.5393e-07	3.29081872909699e-06	3.40916075808249e-06	8.1656e-06	3.5975e-06	1.119	1.09124789417611	19.81879	3.416421	1	1	1	1.00992150423324	1.02	1.02	1.01138772414384	1.0009994164348	0.998659761654392	1.06390302040019	2.954614	1.422852	1	1.74310971823953	0.853507764901326	1.01138772414384	1.7448518107396	1	0.707223197827189	0.183066020231088	1	1	0	1	0	0	0	1	0	0	1	1	1	0	2	2	0	1	1	1	1	6	5	6	8
INSIG2	ENSG00000125629	20452	2	6.343e-07	7.59426206896553e-07	3.76337875862069e-06	6.1176e-06	2.2034e-06	0.771	2.26070382276049	19.81879	3.416421	1	1	1	1.22912595501904	1.02	1.02	1	1	1.01805724937476	1.89847379519006	2.954614	1.422852	0.792027580961812	1	0.996099013562705	1	1	1.01408582185256	0.830933475225696	0.465338059864432	0	0	0	0	0	0	1	0	0	1	2	2	3	0	1	0	0	0	0	2	0	2	1	4	2
INSL3	ENSG00000248099	6086	19	3.8136e-07	0	0	6.0318e-06	3.374e-06	1.59	1	19.81879	3.416421	1	1	1	1	1.02	1.02	1	1	1	1	2.954614	1.422852	1	1	1	1	1	1	0.873760127350467	0.764367202988033	0	0	0	0	0	1	1	0	0	0	0	2	2	0	0	0	2	0	0	0	0	5	3	2	0
INSL4	ENSG00000120211	6087	9	2.2574e-07	0	0	4.1298e-06	1.4757e-06	1.932	1	19.81879	3.416421	1	1	1	1	1.02	1.02	1	1	1	1	2.954614	1.422852	1	1	1	1	1	1	0.873765672471759	0.764427652653762	0	0	0	1	0	0	0	0	0	0	0	4	1	0	2	0	0	0	0	0	0	11	13	2	2
INSL5	ENSG00000172410	6088	1	7.5386e-08	0	0	4.0605e-06	1.2759e-06	1.779	1	19.81879	3.416421	1	1	1	1	1.02	1.02	1	1	1	1	2.954614	1.422852	1	1	1	1	1	1	0.842805709839867	0.524382030043573	0	0	0	0	0	0	0	0	0	0	0	1	0	0	1	1	0	0	0	0	0	4	3	3	2
INSL6	ENSG00000120210	6089	9	3.2599e-07	0	0	7.8388e-06	2.9778e-06	1.917	1	19.81879	3.416421	1	1	1	1	1.02	1.02	1	1	1	1	2.954614	1.422852	1	1	1	1	1	1	0.873771216786489	0.764488102319491	0	0	0	0	0	1	1	0	0	0	0	3	6	1	4	2	1	0	0	0	0	14	12	7	3
INSM1	ENSG00000173404	6090	20	3.3464e-07	0	0	9.0708e-06	4.5549e-06	0.809	1.96590204728279	19.81879	3.416421	1.74889068539791	1	1	1.19175803039003	1.02	1.02	1	1	1	1.75488598795139	2.954614	1.422852	1	1	1	1.74889068539791	1	1	0.709400415735966	0.185570617889654	1	0	0	3	1	0	0	0	0	0	0	9	8	3	3	0	0	0	0	0	0	13	19	8	9
INSM2	ENSG00000168348	17539	14	4.9668e-07	0	0	1.3577e-05	6.5081e-06	0.418	13.1998322423193	19.81879	3.416421	1	1	1	1.8638727968334	1.02	1.02	1.83788776146602	1	1	4.41952407872823	2.954614	1.422852	0.501487454068833	1	1	1	1	1	0.873776760294831	0.764548551985221	0	0	0	2	1	0	1	0	0	0	0	3	8	1	7	2	0	0	0	0	0	23	27	6	12
INSR	ENSG00000171105	6091	19	4.1732e-06	1.22149306243806e-05	2.79681912784935e-05	5.5881e-05	2.6486e-05	0.453	10.9510072565811	19.81879	3.416421	63.4452027307879	1	1	1.76669857836024	1.02	1.02	1.77307932850332	1.05410748303222	1.05091447706099	4.02543047466825	2.954614	1.422852	0.382629897563713	1.10295382936312	3.18358239610288	43.0433294920736	1.1626318849707	3.34567282898101	0.0124070587981007	0.000309474739320314	3	0	2	2	2	1	2	2	2	8	4	21	7	3	8	4	1	8	4	23	23	45	37	15	28
INSRR	ENSG00000027644	6093	1	3.1208e-06	0	1.59915239339589e-05	4.9136e-05	2.0356e-05	0.951	1.38281829201823	19.81879	3.416421	1	1	1	1.08434246295371	1.02	1.02	0.947237942462374	1	0.935067234062827	1.34578297687345	2.954614	1.422852	0.962145682945794	1	0.967684755024121	1	1	1	0.873782302996962	0.76460900165095	0	0	1	4	3	2	5	0	0	4	8	14	18	8	4	3	5	0	0	9	19	42	52	17	23
INTS1	ENSG00000164880	24555	7	5.0705e-06	0	0	9.3012e-05	4.7592e-05	0.476	9.68725392873024	19.81879	3.416421	35.9823121749629	1	1	1.70852291006289	1.02	1.02	0.47008747830003	1	1	3.79079878202989	2.954614	1.422852	0.491661346806065	1	1	8.31637025902421	1	1	0.319499156426044	0.0230136996610105	3	0	0	8	4	2	3	0	0	0	0	22	42	7	20	4	6	0	0	0	0	79	77	46	51
INTS10	ENSG00000104613	25548	8	1.8362e-06	0	5.89759499044788e-06	2.0765e-05	8.7491e-06	0.156	53.1737531487618	19.81879	3.416421	1	1	2.54000841575347	2.95998898481179	1.02	1.02	0.653489873930925	1	0.983569494650843	9.41320052421894	2.954614	1.422852	1	1	0.740889345759049	1	1	1.85094517757262	0.69668030695834	0.171559510299821	0	0	2	3	1	0	0	0	0	0	2	7	7	1	6	1	1	0	0	4	7	24	28	11	13
INTS11	ENSG00000127054	26052	1	2.182e-06	0	1.1583940029985e-05	2.5086e-05	1.1888e-05	0.994	1.28924536857009	19.81879	3.416421	1	1	1	1.06050710227953	1.02	1.02	1	1	1	1.25549873928406	2.954614	1.422852	1	1	1	1	1	1	0.873787844893057	0.764669451316679	1	0	1	3	0	0	0	0	0	0	0	0	0	0	0	0	0	0	0	0	0	0	0	0	0
INTS12	ENSG00000138785	25067	4	9.8262e-07	0	1.18539252336449e-06	1.1606e-05	4.4144e-06	0.436	11.9914651811366	19.81879	3.416421	1	1	2.16966474967888	1.81256502628021	1.02	1.02	0.94561178239375	1	1	4.21105892678362	2.954614	1.422852	1	1	0.889060687573547	1	1	1.92896363415359	0.685263329366567	0.160158030178042	0	0	1	1	0	0	0	0	0	0	1	0	3	2	2	1	1	0	0	0	0	12	9	8	4
INTS13	ENSG00000064102	20174	12	2.4871e-06	1.46244425385935e-06	1.14269682675815e-05	2.018e-05	6.3355e-06	0.346	19.3123897080365	19.81879	3.416421	1	1	2.96012185335262	2.0984687661808	1.02	1.02	1	1	1	5.38794183136801	2.954614	1.422852	1	1	1	1	1	2.96012185335262	0.573681435486809	0.0868431437401753	0	0	3	3	1	0	0	0	0	0	0	0	0	0	0	0	0	0	0	0	0	0	0	0	0
INTS14	ENSG00000138614	25372	15	1.2786e-06	0	4.01984078947368e-06	1.2508e-05	5.275e-06	0.821	1.88875521198354	19.81879	3.416421	1	1	1	1.18078392159139	1.02	1.02	1	1	1	1.71284751911896	2.954614	1.422852	1	1	1	1	1	1	0.873793385983294	0.764729900982408	0	0	0	2	0	0	0	0	0	0	0	0	0	0	0	0	0	0	0	0	0	0	0	0	0
INTS2	ENSG00000108506	29241	17	3.308e-06	0	5.24462539481997e-06	3.1785e-05	1.0793e-05	0.277	27.680886764727	19.81879	3.416421	1	1	1	2.37017088542095	1.02	1.02	1.4389221745227	1	1.04058506801781	6.55449542058094	2.954614	1.422852	1	1	1.0668844665725	1.4389221745227	1	1.1101840452155	0.731042655623239	0.213234575386865	0	0	0	0	2	0	0	0	0	1	1	12	11	2	3	4	2	0	0	6	3	29	33	18	9
INTS3	ENSG00000143624	26153	1	3.7889e-06	1.51987711211284e-05	1.44717228442635e-05	3.4013e-05	1.3393e-05	0.251	31.7117267223981	19.81879	3.416421	1	1	1	2.48510860538577	1.02	1.02	0.844113251939435	1.04721185908678	1.00596867485578	7.06820914271719	2.954614	1.422852	0.974778510141132	1.94891448544951	0.655224071905534	1	2.04092636150873	1	0.669648163227685	0.146154132786951	1	0	1	3	0	1	0	3	2	2	7	8	14	4	4	2	1	9	6	9	10	24	25	16	20
INTS4	ENSG00000149262	25048	11	3.0389e-06	2.32246482889734e-06	9.74250728770597e-06	2.6702e-05	9.305e-06	0.7	3.07120062021942	19.81879	3.416421	1	1	1	1.31069928831668	1.02	1.02	1.25535438207034	1.01812491885544	0.989650198513672	2.21422387723586	2.954614	1.422852	1	1	2.92901546998483	1.25535438207034	1.01812491885544	2.8987007413201	0.5173771880606	0.0651184210848443	0	0	0	0	0	0	0	0	0	6	3	7	8	2	2	3	1	3	2	7	10	22	21	10	11
INTS5	ENSG00000185085	29352	11	2.029e-06	0	1.91115094046324e-05	3.6482e-05	1.361e-05	0.421	12.9904919770688	19.81879	3.416421	2.53938995449465	1	1	1.85512332997371	1.02	1.02	1.1728402593992	1	1.02377198749822	4.38390679910673	2.954614	1.422852	0.376994990421524	1	1.07345822242556	1.12280371737892	1	1.09897645786892	0.787232049878988	0.318738840502253	1	0	0	3	1	0	1	0	0	5	9	10	19	8	6	2	1	0	0	17	19	43	44	14	16
INTS6	ENSG00000102786	14879	13	2.5375e-06	8.86634851078398e-06	6.46666894899008e-06	2.2758e-05	7.5006e-06	0.136	59.8324178842275	19.81879	3.416421	1	1	1	3.0668792742667	1.02	1.02	0.998433741759873	1.06577391098493	1.02202046981404	10.0296686743623	2.954614	1.422852	1.25079765808279	0.314526231643948	0.666188227003228	1.24883858594408	1	1	0.78417279705883	0.311213060858276	0	1	0	2	2	1	0	0	2	0	3	1	7	1	5	1	0	8	3	4	2	20	15	14	15
INTS7	ENSG00000143493	24484	1	2.1867e-06	1.79510601265823e-06	1.10022626582279e-06	2.4398e-05	8.4552e-06	0.55	6.54435869169202	19.81879	3.416421	1	1	1	1.54737217462873	1.02	1.02	1.86044859925007	1	1.00234670035746	3.14578142174389	2.954614	1.422852	1	1	1	1.86044859925007	1	1.00234670035746	0.694950031526392	0.16976258882418	0	0	0	2	2	0	0	0	0	0	0	5	7	6	12	4	1	0	0	1	1	34	28	12	9
INTS8	ENSG00000164941	26048	8	3.2642e-06	2.3364267155739e-06	2.2126425187223e-06	2.531e-05	9.2181e-06	0.314	22.8272077098806	19.81879	3.416421	1	1	1	2.21855013355825	1.02	1.02	0.959780267695807	1.01394588714155	1.00056868249555	5.89635337269016	2.954614	1.422852	1	0.615460744383648	1.24137708220196	1	1	1.24208303161899	0.785521602407255	0.314497462180205	0	0	0	2	1	0	0	0	1	1	0	4	9	2	4	1	0	2	1	1	1	32	29	9	15
INTS9	ENSG00000104299	25592	8	1.398e-06	0	8.67185210941123e-06	2.2202e-05	1.0434e-05	0.738	2.58984018816512	19.81879	3.416421	1	1	1	1.26502152112672	1.02	1.02	0.579795064157746	1	1.0488124314938	2.03703738896449	2.954614	1.422852	1.47989925704003	1	0.751517988456342	1	1	1	0.873798926267846	0.764790350648137	0	0	0	1	0	1	0	0	0	1	4	5	10	2	2	0	5	0	0	15	15	31	39	14	8
INTU	ENSG00000164066	29239	4	1.967e-06	0	0	2.4482e-05	9.1831e-06	0.74	2.56770288059744	19.81879	3.416421	1	1	1	1.2627496488728	1.02	1.02	1.72287687751464	1	1	2.02824953882514	2.954614	1.422852	0.451722831772611	1	1	1	1	1	0.87380446574689	0.764850800313866	0	0	0	2	2	0	3	0	0	0	0	7	13	5	3	6	2	0	0	0	0	35	29	13	9
INVS	ENSG00000119509	17870	9	2.9344e-06	0	2.21764804469274e-06	3.0901e-05	1.1699e-05	0.919	1.46670656348225	19.81879	3.416421	1	1	1	1.10453276885332	1.02	1.02	1.05353706219376	1	0.98094185206086	1.4223248213362	2.954614	1.422852	0.623035895534426	1	1.12782853649663	1	1	1.10633421339809	0.811028735013965	0.387979573630289	0	0	0	2	0	0	4	0	0	1	1	10	14	3	3	5	5	0	0	0	2	28	34	10	14
IP6K1	ENSG00000176095	18360	3	8.9935e-07	6.02416169921206e-06	9.65637684138404e-06	1.9892e-05	6.9802e-06	0.367	17.2953227870562	19.81879	3.416421	1	1	1.27047497842688	2.02506058105183	1.02	1.02	1	0.998424472374087	0.969702555552611	5.08177690773727	2.954614	1.422852	1	0.356764709594776	1.49421108948764	1	1	1.84084241164428	0.697784867938285	0.17271952973556	0	0	2	2	3	0	0	0	2	3	2	3	7	2	3	0	0	1	1	2	5	7	7	7	2
IP6K2	ENSG00000068745	17313	3	1.1171e-06	2.26238275984392e-06	8.25012096488116e-06	1.4729e-05	5.2641e-06	0.316	22.5904086189928	19.81879	3.416421	1	1	1	2.21074857980328	1.02	1.02	4.31064528558673	1.01401663585887	1.04413225648657	5.86300668177945	2.954614	1.422852	2.0630223778651	1	2.18162377585945	8.89295768720415	1.01401663585887	2.27790375589289	0.139394344610466	0.00616453407123999	0	0	0	1	1	1	0	0	0	4	1	5	3	1	3	4	0	2	1	8	5	17	14	8	10
IP6K3	ENSG00000161896	17269	6	6.7878e-07	0	1.68255555555555e-07	1.5143e-05	7.609e-06	1.215	1	19.81879	3.416421	1	1	1	1	1.02	1.02	1	1	1	1	2.954614	1.422852	1	1	1	1	1	1	0.873810004420602	0.764911249979595	0	0	0	1	1	0	0	0	0	0	0	2	3	2	4	0	2	0	0	0	0	17	14	9	9
IPCEF1	ENSG00000074706	21204	6	1.2825e-06	0	2.27677512127512e-06	1.1671e-05	5.004e-06	0.655	3.8138141184073	19.81879	3.416421	1	1	1	1.37146710081501	1.02	1.02	0.820675381022449	1	1.00870367521191	2.45135425192988	2.954614	1.422852	1	1	1.60299272592389	1	1	1.61694465397739	0.728510492644566	0.209714619053131	0	0	0	1	0	0	0	0	0	2	0	7	6	2	2	0	1	0	0	3	3	11	12	6	7
IPMK	ENSG00000151151	20739	10	9.8988e-07	0	0	1.0043e-05	3.9693e-06	0.33	20.9986670129087	19.81879	3.416421	1	1	1	2.15725093432483	1.02	1.02	0.893901811686648	1	1	5.63555681150327	2.954614	1.422852	1	1	1	1	1	1	0.873815542289157	0.764971699645324	0	0	0	0	0	0	0	0	0	0	0	4	4	1	1	1	1	0	0	0	0	9	16	6	12
IPO11	ENSG00000086200	20628	5	3.396e-06	0	4.38408154121864e-07	2.4261e-05	8.303e-06	0.418	13.1998322423193	19.81879	3.416421	1	1	1	1.8638727968334	1.02	1.02	0.818799177751098	1	1	4.41952407872823	2.954614	1.422852	1	1	1	1	1	1	0.873821079352731	0.765032149311053	0	0	0	1	0	0	0	0	0	0	0	4	10	1	1	4	4	0	0	0	0	31	33	4	4
IPO13	ENSG00000117408	16853	1	2.9038e-06	3.22960419647114e-06	1.18125220155778e-05	3.0784e-05	1.1939e-05	0.198	42.0524398256084	19.81879	3.416421	2.93980135244189	1	1	2.74056000164251	1.02	1.02	0.349801742906819	1.02107830270128	0.974327995638688	8.27239257278789	2.954614	1.422852	0.143512837272408	1	0.917162982192885	1	1.02107830270128	1	0.828380729156281	0.454104250913944	2	0	2	2	0	0	1	0	0	2	4	9	11	4	6	0	1	2	0	4	7	20	20	14	16
IPO4	ENSG00000196497	19426	14	2.9282e-06	0	2.19643510791367e-06	3.6088e-05	1.6008e-05	0.852	1.71935664424892	19.81879	3.416421	1	1	1	1.15416306979283	1.02	1.02	0.95802134873342	1	0.980975063501548	1.6111158093304	2.954614	1.422852	1	1	1.02515940800249	1	1	1.00565581536445	0.836506620316362	0.491560050963686	0	0	0	4	1	0	0	0	0	1	2	11	19	8	6	3	4	0	0	0	2	37	30	18	15
IPO5	ENSG00000065150	6402	13	3.1241e-06	3.95722333108564e-06	1.35616024275118e-05	3.1249e-05	1.2373e-05	0.122	65.1847289865726	19.81879	3.416421	1	1	1	3.14198655089502	1.02	1.02	1.37818118948328	1.04114878680151	1.00672903224771	10.4948563795939	2.954614	1.422852	3.16885528966401	2.3300677251419	0.756114776063315	4.36725675240955	2.42594718519685	1	0.265478274061869	0.0165717468839914	1	0	0	1	0	2	0	2	1	1	3	5	6	5	7	3	1	5	2	5	4	31	14	10	12
IPO7	ENSG00000205339	9852	11	2.868e-06	1.73256229295694e-06	1.3786772288636e-05	2.5594e-05	8.6774e-06	0.106	72.111690422511	19.81879	3.416421	1	1	1.97704206929312	3.22947687012674	1.02	1.02	1	1	1.0815587429737	11.0656657324376	2.954614	1.422852	1	1	0.663512415308473	1	1	1.41878006174655	0.756304844448439	0.253327922305819	0	0	3	3	0	0	0	0	0	2	7	3	12	1	6	0	0	0	0	13	7	20	17	10	11
IPO8	ENSG00000133704	9853	12	3.5432e-06	1.04316998112934e-06	5.08843983161562e-06	2.7429e-05	9.4018e-06	0.358	18.1338230276594	19.81879	3.416421	1	5.25068379650773	1	2.05600660885385	1.02	1.02	0.667385118321403	1	1.02043577576093	5.21045279461631	2.954614	1.422852	1.18138271626107	1	1.06994690278477	1	5.25068379650773	1.09181209776619	0.40495585275333	0.0366934010631367	0	1	1	3	0	1	0	0	0	1	1	5	14	2	9	1	1	0	0	5	4	35	26	15	11
IPO9	ENSG00000198700	19425	1	2.9102e-06	4.3158005249344e-07	1.44938967629046e-05	3.0831e-05	1.137e-05	0.23	35.4235752554803	19.81879	3.416421	1	1	1	2.58300919722098	1.02	1.02	0.973306784217993	1	1.01421548777793	7.51812711870352	2.954614	1.422852	1.22811419677143	1	2.68442965549901	1.19533187951206	1	2.72259013245748	0.552375944107218	0.0778184671244661	1	0	1	3	1	1	0	0	0	6	3	13	9	5	3	1	0	0	0	11	12	22	27	17	16
IPP	ENSG00000197429	6108	1	1.7247e-06	0	0	1.612e-05	5.0448e-06	0.687	3.26486882805185	19.81879	3.416421	1	1	1	1.32747517559167	1.02	1.02	0.646022641888634	1	1	2.2795310698064	2.954614	1.422852	0.507293623294389	1	1	1	1	1	0.873826615611498	0.765092598976782	0	0	0	3	0	0	2	0	0	0	0	0	8	2	7	3	7	0	0	0	0	13	24	8	8
IPPK	ENSG00000127080	14645	9	1.447e-06	0	1.04350843373494e-05	1.8044e-05	8.3748e-06	0.365	17.4783980389948	19.81879	3.416421	1	1	1	2.03187126733343	1.02	1.02	1.21632782223629	1	1.04440814803706	5.11004917343664	2.954614	1.422852	0.368259849077848	1	1.06750279735126	1	1	1.11490861960602	0.809699283818967	0.383530951579816	0	0	0	0	0	0	1	0	0	1	0	3	2	0	7	1	0	0	0	7	3	15	11	10	12
IQCA1	ENSG00000132321	26195	2	2.4281e-06	0	0	2.4512e-05	9.5826e-06	0.686	3.28043310573976	19.81879	3.416421	1.50400784618884	1	1	1.32879107718615	1.02	1.02	0.939377679820591	1	1	2.28465890895977	2.954614	1.422852	1.08859991062179	1	1	1.53800813683576	1	1	0.739292206854835	0.22528447464397	1	0	0	2	2	1	1	0	0	0	0	3	13	4	1	4	5	0	0	0	0	29	25	6	14
IQCB1	ENSG00000173226	28949	3	2.4096e-06	0	0	1.4342e-05	4.7988e-06	0.897	1.5359165319774	19.81879	3.416421	1	1	1	1.11969535122637	1.02	1.02	0.837821037868127	1	1	1.47989234976118	2.954614	1.422852	0.825484051362385	1	1	1	1	1	0.873832151065636	0.765153048642511	0	0	0	1	0	0	1	0	0	0	0	3	5	2	3	0	3	0	0	0	0	10	15	5	7
IQCC	ENSG00000160051	25545	1	9.787e-07	0	0	1.4649e-05	6.1525e-06	1.227	1	19.81879	3.416421	1	1	1	1	1.02	1.02	1	1	1	1	2.954614	1.422852	1	1	1	1	1	1	0.873837685715319	0.765213498308241	0	0	0	1	2	0	1	0	0	0	0	10	10	2	4	0	1	0	0	0	0	24	28	2	4
IQCD	ENSG00000166578	25168	12	4.117e-07	0	0	1.0953e-05	4.4012e-06	1.851	1	19.81879	3.416421	1	1	1	1	1.02	1.02	1	1	1	1	2.954614	1.422852	1	1	1	1	1	1	0.840407175952971	0.511445801577549	0	0	0	0	0	1	0	0	0	0	0	2	9	3	2	1	3	0	0	0	0	16	15	8	4
IQCE	ENSG00000106012	29171	7	2.2522e-06	0	0	2.7345e-05	1.2949e-05	1.577	1	19.81879	3.416421	1	1	1	1	1.02	1.02	1	1	1	1	2.954614	1.422852	1	1	1	1	1	1	0.842816671522059	0.524442479709302	0	0	0	2	1	0	1	0	0	0	0	9	9	4	6	9	2	0	0	0	0	33	31	12	21
IQCF1	ENSG00000173389	28607	3	4.4279e-07	0	0	7.7305e-06	2.2822e-06	1.15	1.05665648458469	19.81879	3.416421	1	1	1	1.00108354802645	1.02	1.02	1	1	1	1.03043030311711	2.954614	1.422852	0.9846685995007	1	1	1	1	1	0.873843219560722	0.76527394797397	0	0	0	2	0	0	2	0	0	0	0	8	4	1	1	0	0	0	0	0	0	5	16	2	1
IQCF2	ENSG00000184345	31815	3	6.0634e-07	0	1.69984971910112e-06	5.7633e-06	1.8992e-06	1.127	1.08182319983085	19.81879	3.416421	1	1	1	1.00751355142577	1.02	1.02	0.996425449161891	1	1.02561199015003	1.05478310964391	2.954614	1.422852	1	1	0.800221690199739	1	1	1	0.873848752602021	0.765334397639699	0	0	0	0	0	0	0	0	0	0	2	0	2	0	0	0	1	0	0	3	1	5	5	3	1
IQCF3	ENSG00000229972	31816	3	9.2038e-08	0	0	6.1275e-06	1.8432e-06	1.947	1	19.81879	3.416421	1	1	1	1	1.02	1.02	1	1	1	1	2.954614	1.422852	1	1	1	1	1	1	0.873854284839391	0.765394847305428	0	0	0	0	0	0	1	0	0	0	0	1	5	0	1	0	1	0	0	0	0	12	6	2	2
IQCF5	ENSG00000214681	35159	3	4.1893e-07	0	0	5.6415e-06	1.3474e-06	1.19	1.01934186986129	19.81879	3.416421	1	1	1	1	1.02	1.02	1	1	1	1	2.954614	1.422852	1	1	1	1	1	1	0.873859816273007	0.765455296971157	0	0	0	0	0	0	0	0	0	0	0	0	1	1	1	1	1	0	0	0	0	3	3	0	0
IQCF6	ENSG00000214686	35158	3	4.4726e-07	0	0	4.978e-06	1.4148e-06	1.335	1	19.81879	3.416421	1	1	1	1	1.02	1.02	1	1	1	1	2.954614	1.422852	1	1	1	1	1	1	0.849400540437107	0.563130265775915	0	0	0	0	0	0	0	0	0	0	0	2	2	0	0	1	1	0	0	0	0	3	3	4	0
IQCG	ENSG00000114473	25251	3	9.4933e-07	0	5.7539162479062e-07	1.2629e-05	5.1925e-06	1.713	1	19.81879	3.416421	1	1	1	1	1.02	1.02	1	1	1	1	2.954614	1.422852	1	1	1	1	1	1	0.842827630962599	0.524502929375031	0	0	0	1	0	1	1	0	0	0	0	1	3	2	3	6	6	0	0	0	0	16	13	3	3
IQCH	ENSG00000103599	25721	15	2.655e-06	0	0	2.872e-05	1.149e-05	0.979	1.32016922640531	19.81879	3.416421	1	1	1	1.06840755058773	1.02	1.02	1.18834679050608	1	1	1.28542288518455	2.954614	1.422852	1.33838758009357	1	1	1.5904685852574	1	1	0.732081798250875	0.214702259849188	0	0	0	2	2	4	6	0	0	0	0	7	21	5	8	7	3	0	0	0	0	43	26	19	12
IQCJ	ENSG00000214216	32406	3	6.2902e-07	0	0	3.9776e-06	1.5095e-06	1.291	1	19.81879	3.416421	1	1	1	1	1.02	1.02	1	1	1	1	2.954614	1.422852	1	1	1	1	1	1	0.873865346903045	0.765515746636886	0	0	0	0	0	1	0	0	0	0	0	1	2	0	0	0	0	0	0	0	0	1	6	2	1
IQCJ-SCHIP1	ENSG00000250588	0	3	1.5501e-06	0	6.60690918774966e-06	1.3542e-05	5.5619e-06	0.529	7.31141566995957	19.81879	3.416421	3.05881095145933	1	2.17101583051578	1.58947676936872	1.02	1.02	1.55564316341743	1	1.00175660930979	3.3135627364798	2.954614	1.422852	0.334440013027324	1	0.585511177180739	1.59140549323242	1	1.27338695561468	0.671204644749265	0.147476163059833	1	0	2	2	0	0	2	0	0	1	7	3	11	6	4	3	1	0	0	3	3	15	16	8	6
IQCK	ENSG00000174628	28556	16	6.7319e-07	0	0	8.7486e-06	3.4648e-06	1.146	1.06083190715428	19.81879	3.416421	1	1	1	1.00215035976088	1.02	1.02	1.00025530127207	1	1	1.03447068446068	2.954614	1.422852	1	1	1	1.00025530127207	1	1	0.839564248646046	0.507032979357215	0	0	0	0	0	0	0	0	0	0	0	1	4	1	2	1	1	0	0	0	0	9	9	2	4
IQCN	ENSG00000130518	29350	19	1.4037e-06	0	0	5.6419e-05	2.5621e-05	0.893	1.54976067627126	19.81879	3.416421	1	1	1	1.12256826463234	1.02	1.02	1	1	1	1.49080998380919	2.954614	1.422852	1	1	1	1	1	1	0.873870876729679	0.765576196302615	0	0	0	5	1	0	0	0	0	0	0	0	0	0	0	0	0	0	0	0	0	0	0	0	0
IQGAP1	ENSG00000140575	6110	15	5.3103e-06	3.11008296107211e-06	6.19862795149966e-06	4.725e-05	1.7677e-05	0.275	27.9711485812185	19.81879	3.416421	1	1	1	2.37876490243175	1.02	1.02	0.687142506489884	1.00528306101568	1.05186028711656	6.59242593389009	2.954614	1.422852	0.347985212048491	0.594708242857371	0.89587309198546	1	1	1	0.873876405753084	0.765636645968344	1	1	0	5	1	2	2	0	1	3	8	13	31	5	10	5	4	2	2	9	6	57	52	27	34
IQGAP2	ENSG00000145703	6111	5	4.5541e-06	0	0	4.2262e-05	1.7346e-05	0.795	2.06511621269527	19.81879	3.416421	1	1	1	1.20505325800567	1.02	1.02	1.13376752089325	1	1	1.80589523335682	2.954614	1.422852	0.940056510459245	1	1	1.06580553936294	1	1	0.817922894279175	0.412356000698179	0	0	0	4	0	3	6	0	0	0	0	12	19	3	7	8	8	0	0	0	0	42	55	18	30
IQGAP3	ENSG00000183856	20669	1	5.6261e-06	0	0	5.4253e-05	2.0524e-05	0.848	1.73899726400826	19.81879	3.416421	1	1	1	1.15746177281608	1.02	1.02	0.598355360471336	1	1	1.62370319650148	2.954614	1.422852	1.0280711072694	1	1	1	1	1	0.873881933973436	0.765697095634073	1	0	0	8	1	2	3	0	0	0	0	12	17	5	10	1	8	0	0	0	0	51	46	15	23
IQSEC1	ENSG00000144711	29112	3	2.0812e-06	0	2.74028902980343e-05	4.8056e-05	2.1994e-05	0.224	36.5700294494458	19.81879	3.416421	1	1	1	2.61179856835634	1.02	1.02	1.11844683891481	1	0.947815302662817	7.65293383805399	2.954614	1.422852	1	1	2.73844132296721	1.11844683891481	1	2.59553659135253	0.578756572383126	0.0891581449283035	1	0	3	10	0	0	0	0	0	7	3	14	8	6	3	1	0	0	0	11	18	29	38	8	20
IQSEC3	ENSG00000120645	29193	12	2.2098e-06	4.67269904562686e-06	2.21514254150869e-05	4.3323e-05	2.4345e-05	0.469	10.0553075285154	19.81879	3.416421	1	1	1	1.72577440129785	1.02	1.02	1.54842136382292	0.964824956352599	1.11683732992415	3.86028445589132	2.954614	1.422852	0.244987693770002	0.554902261452203	1.74967571123845	1	1	1.95410314957269	0.680886977835465	0.156059077404633	0	0	1	2	3	0	2	0	1	6	6	8	13	7	5	3	1	0	4	26	21	38	41	13	9
IQUB	ENSG00000164675	21995	7	1.6878e-06	0	0	1.9008e-05	6.4673e-06	0.993	1.29125455329646	19.81879	3.416421	1	1	1	1.06102041111333	1.02	1.02	1.19133329884732	1	1	1.2574429699655	2.954614	1.422852	1.14730034362282	1	1	1.36681710313684	1	1	0.763618201876256	0.266904667904223	1	0	0	3	0	1	0	0	0	0	0	11	5	2	2	6	1	0	0	0	0	30	34	7	10
IRAK1BP1	ENSG00000146243	17368	6	5.8443e-07	0	0	6.5249e-06	2.3404e-06	1.398	1	19.81879	3.416421	1	1	1	1	1.02	1.02	1	1	1	1	2.954614	1.422852	1	1	1	1	1	1	0.87388746139091	0.765757545299802	0	0	0	1	0	1	0	0	0	0	0	5	6	2	3	0	0	0	0	0	0	11	13	6	4
IRAK2	ENSG00000134070	6113	3	1.6033e-06	0	0	2.1641e-05	9.7284e-06	1.255	1	19.81879	3.416421	1	1	1	1	1.02	1.02	1	1	1	1	2.954614	1.422852	1	1	1	1	1	1	0.87389298800568	0.765817994965531	0	0	0	0	1	1	3	0	0	0	0	6	7	1	6	1	1	0	0	0	0	25	22	10	11
IRAK3	ENSG00000090376	17020	12	1.2159e-06	0	0	1.5303e-05	5.5339e-06	1.549	1	19.81879	3.416421	1	1	1	1	1.02	1.02	1	1	1	1	2.954614	1.422852	1	1	1	1	1	1	0.87389851381792	0.76587844463126	0	0	0	1	0	2	3	0	0	0	0	9	4	2	7	2	3	0	0	0	0	28	29	9	9
IRAK4	ENSG00000198001	17967	12	1.1717e-06	0	0	1.1095e-05	3.5155e-06	1.052	1.18483679275377	19.81879	3.416421	1	1	1	1.03383245500868	1.02	1.02	1.00819307072834	1	1	1.15446572243288	2.954614	1.422852	0.951545361517097	1	1	1	1	1	0.873904038827807	0.765938894296989	0	0	0	1	0	0	0	0	0	0	0	0	0	0	0	0	0	0	0	0	0	0	0	0	0
IREB2	ENSG00000136381	6115	15	3.0096e-06	0	9.47016336317137e-06	2.5603e-05	9.3309e-06	0.223	36.7651156525848	19.81879	3.416421	3.86090663669585	1	1	2.61663150112045	1.02	1.02	0.582462901493681	1	0.993455364188483	7.67568527239735	2.954614	1.422852	0.456936930246913	1	0.815074695185678	1.02757570761603	1	1	0.825940868494603	0.443779747830573	2	0	1	2	1	1	1	0	0	1	3	7	8	3	6	1	1	0	0	4	5	17	33	17	15
IRF1	ENSG00000125347	6116	5	9.7675e-07	1.28236902450301e-06	5.20047230698104e-06	9.5978e-06	3.8931e-06	0.256	30.891215726462	19.81879	3.416421	1	1	1	2.46246403649179	1.02	1.02	1	1	0.980635652452893	6.96584764623871	2.954614	1.422852	6.28422799200948	0.644905023741082	0.562920838237347	6.28422799200948	1	1	0.3817978205146	0.0324814307233995	0	0	0	0	0	2	0	0	1	0	5	0	7	2	1	0	0	0	0	3	6	7	8	6	5
IRF2	ENSG00000168310	6117	4	9.3769e-07	3.77921391752578e-06	6.33289089347079e-06	1.327e-05	5.6818e-06	0.42	13.0599112759855	19.81879	3.416421	5.4991505305695	1	2.3026507441364	1.85803096016403	1.02	1.02	1.26254566362499	1.00464939326654	0.986580558135716	4.39573990984929	2.954614	1.422852	1	1	0.667825802261734	6.94292865599158	1.00464939326654	1.51713357104486	0.266244772417547	0.0166534763866797	1	0	2	2	1	0	0	0	0	0	3	1	6	1	0	1	0	2	2	3	5	8	11	1	6
IRF2BP1	ENSG00000170604	21728	19	1.1391e-06	0	0	2.6484e-05	1.3614e-05	0.259	30.40973498296	19.81879	3.416421	3.82050947903541	1	1	2.44900089889144	1.02	1.02	2.03134659340529	1	1	6.90526949046289	2.954614	1.422852	1	1	1	7.76077891531121	1	1	0.332562819094532	0.0248011376661832	1	0	0	2	0	0	0	0	0	0	0	2	4	0	4	2	0	0	0	0	0	14	17	8	9
IRF2BP2	ENSG00000168264	21729	1	4.5303e-07	2.72269143008756e-06	2.54356699389758e-06	1.1252e-05	5.3962e-06	0.451	11.0685436646614	19.81879	3.416421	1	1.12064451228874	1	1.77196547529919	1.02	1.02	1	1.01809575965729	1.03690746600722	4.04671592939489	2.954614	1.422852	1	6.0370759790193	1.44938716614469	1	6.88784140927296	1.50288037371047	0.274522922019928	0.0175555715425592	0	1	0	1	1	0	0	6	6	2	1	13	18	4	9	0	0	5	5	6	4	31	19	5	19
IRF2BPL	ENSG00000119669	14282	14	8.699e-07	1.43577952138093e-06	9.1293089446842e-06	2.2047e-05	1.1636e-05	0.405	14.1452855784312	19.81879	3.416421	13942957863571726336	1	4.81150544587693	1.90271360321062	1.02	1.02	1.79615079756214	1.0027507367457	1.03912607343232	4.57800696973295	2.954614	1.422852	2.08209693205617	1	4.08738412636482	5.2143317007758e+19	1.0027507367457	20.4359427712462	0	0	13	0	3	6	2	1	0	0	0	8	5	23	16	5	5	2	0	1	1	11	10	33	36	21	29
IRF3	ENSG00000126456	6118	19	7.3442e-07	0	6.06205659075225e-06	1.4888e-05	6.7833e-06	0.917	1.47255389154623	19.81879	3.416421	1	1	1	1.10586717777534	1.02	1.02	0.911918669867533	1	1.02268066943927	1.42738778415859	2.954614	1.422852	0.887217715590879	1	0.671153415335099	1	1	1	0.873909563035515	0.765999343962719	0	0	1	3	1	0	1	0	0	0	3	4	8	1	2	0	2	0	0	4	2	11	18	8	2
MUM1	ENSG00000160953	6119	19	1.7703e-06	6.90019354838711e-06	1.29030134408602e-05	2.5928e-05	1.2956e-05	0.541	6.86229756342415	19.81879	3.416421	2.70889297673117	1	1	1.56509443677482	1.02	1.02	3.17803868325234	1	1.02409450502701	3.21633449400656	2.954614	1.422852	0.514634299873173	1	1.27913029731434	4.4304695342511	1	1.30995030869318	0.401360740441636	0.0360100977484512	1	0	0	0	0	0	0	0	0	0	0	0	0	0	0	0	0	0	0	0	0	0	0	0	0
IRF4	ENSG00000137265	6119	6	1.2968e-06	4.35945967741936e-06	8.15196942204302e-06	1.6381e-05	8.1263e-06	0.382	15.9793297019361	19.81879	3.416421	1	1	1	1.97517493048931	1.02	1.02	0.450565275488576	1.0199917524912	1.02802564557239	4.87546456831408	2.954614	1.422852	1	1	1.07954982274303	1	1.0199917524912	1.10980490345296	0.806442955621146	0.372957091768492	0	1	1	3	0	0	0	0	0	2	3	2	4	3	4	0	2	2	0	8	7	13	11	9	4
IRF5	ENSG00000128604	6120	7	1.2913e-06	2.37061835026899e-06	9.15432098027496e-06	1.8931e-05	7.119e-06	0.595	5.17257208449999	19.81879	3.416421	1	1	1	1.46545558877494	1.02	1.02	0.970054036566597	1.00976475957801	1.00590659479884	2.82101551273931	2.954614	1.422852	0.600974413713447	1	1.7714613573724	1	1.00976475957801	1.7819246618122	0.70232644972218	0.177597637996337	0	0	0	0	1	0	1	0	0	4	3	4	3	1	2	1	1	1	0	5	5	12	11	5	9
IRF6	ENSG00000117595	6121	1	1.1579e-06	3.30500160926938e-06	5.93982233665916e-06	1.4262e-05	5.4203e-06	0.132	61.2993241106366	19.81879	3.416421	1	1	1	3.08827651173339	1.02	1.02	1	1	0.994981033967271	10.1595598672956	2.954614	1.422852	1	0.589591057640907	0.86963101117866	1	1	1	0.873915086441218	0.766059793628448	0	0	0	0	0	0	0	0	1	1	3	1	8	0	2	0	0	0	0	3	4	5	9	3	2
IRF7	ENSG00000185507	6122	11	8.2473e-07	0	0	2.1862e-05	1.0818e-05	1.568	1	19.81879	3.416421	1	1	1	1	1.02	1.02	1	1	1	1	2.954614	1.422852	1	1	1	1	1	1	0.842838588162173	0.52456337904076	0	0	0	1	0	2	2	0	0	0	0	6	11	4	1	5	10	0	0	0	0	21	27	17	14
IRF8	ENSG00000140968	5358	16	1.2112e-06	4.13148981779206e-07	1.27577556270096e-05	1.9938e-05	8.2269e-06	0.344	19.515817382879	19.81879	3.416421	1	1	1	2.10568042881564	1.02	1.02	1	1	1.03276585344373	5.41819777572947	2.954614	1.422852	0.368670240979082	1	0.992049959085588	1	1	1.02455532265384	0.826907782049027	0.44782462200537	0	0	2	3	0	0	1	0	0	2	3	3	11	3	2	0	0	0	0	9	7	17	20	3	11
IRF9	ENSG00000213928	6131	14	1.1259e-06	0	5.04057176196032e-06	1.2831e-05	4.8255e-06	0.45	11.1277904753939	19.81879	3.416421	1	1	1	1.77461177897657	1.02	1.02	0.690148765487277	1	1.00050366473731	4.05741339937515	2.954614	1.422852	1	1	1.07088724323788	1	1	1.07142661137994	0.817005934156625	0.408982438010853	0	0	0	0	0	0	0	0	0	1	1	5	10	2	5	0	1	0	0	4	5	9	21	5	6
IRGC	ENSG00000124449	28835	19	5.6549e-07	0	1.33108736059479e-05	2.3375e-05	1.2732e-05	0.816	1.92005212826413	19.81879	3.416421	1	1	1	1.18530988493071	1.02	1.02	1	1	1.00336087028854	1.73017793488059	2.954614	1.422852	1	1	1.18950581064426	1	1	1.1935035853813	0.794763636574549	0.338476959925699	0	0	1	3	3	0	0	0	0	2	1	2	2	5	4	0	0	0	0	6	6	10	14	9	5
IRGQ	ENSG00000167378	24868	19	1.0745e-06	0	0	2.66e-05	1.5106e-05	0.75	2.46141197591141	19.81879	3.416421	1	1	1	1.25158012585098	1.02	1.02	1.09911478051412	1	1	1.98507969083101	2.954614	1.422852	1	1	1	1.09911478051412	1	1	0.812405865165773	0.392670526356581	0	0	0	1	0	0	0	0	0	0	0	1	6	2	4	1	0	0	0	0	0	14	18	10	10
IRS1	ENSG00000169047	6125	2	2.0505e-06	0	1.04912917589176e-05	5.1197e-05	2.1789e-05	0.502	8.43629946094741	19.81879	3.416421	2.54902540323853	1	1	1.64768518126814	1.02	1.02	1	1	0.980396051567564	3.54640356293041	2.954614	1.422852	0.455851029285763	1	0.968947589869222	1.16197585374184	1	1	0.800561011075346	0.354954654684425	1	0	0	2	0	0	1	0	0	1	1	12	20	8	5	0	0	0	0	5	8	44	60	30	18
IRS2	ENSG00000185950	6126	13	1.3616e-06	0	0	4.9325e-05	2.9324e-05	0.286	26.412309291035	19.81879	3.416421	1	1	1	2.33200636954482	1.02	1.02	6.84679968326885	1	1	6.38691389369657	2.954614	1.422852	5.46367383486041	1	1	37.4086802820065	1	1	0.0772088463128757	0.00278561068966719	0	0	0	2	3	2	0	0	0	0	0	12	15	9	6	5	0	0	0	0	0	32	33	10	15
IRX1	ENSG00000170549	14358	5	5.3142e-07	0	0	1.2223e-05	6.2026e-06	1.069	1.15850093209248	19.81879	3.416421	1	1	1	1.02710399515579	1.02	1.02	1	1	1	1.12898137775639	2.954614	1.422852	1	1	1	1	1	1	0.873920609045091	0.766120243294177	0	0	0	0	0	0	0	0	0	0	0	1	12	4	2	0	0	0	0	0	0	19	17	8	9
IRX2	ENSG00000170561	14359	5	5.798e-07	4.77282666666666e-06	5.02231533333334e-06	1.6271e-05	1.1597e-05	0.78	2.18336764058893	19.81879	3.416421	1	1	1	1.2199047891761	1.02	1.02	0.904935036925896	1.04034890845631	1.00464334860109	1.86297782295636	2.954614	1.422852	1	3.29213229383351	1.47817452535753	1	3.42496623838344	1.48503820497201	0.435167826602886	0.0428922170677367	0	0	0	0	0	0	0	2	0	3	3	9	4	5	3	0	1	5	2	5	6	13	15	10	10
IRX3	ENSG00000177508	14360	16	4.955e-07	0	0	9.8701e-06	5.0378e-06	0.409	13.8476341978459	19.81879	3.416421	1	1	1	1.89060151993437	1.02	1.02	1.32864084317611	1	1	4.52851882974555	2.954614	1.422852	1	1	1	1.32864084317611	1	1	0.769191557628825	0.277956398585618	0	0	0	0	0	0	0	0	0	0	0	3	9	2	3	1	0	0	0	0	0	10	10	11	7
IRX4	ENSG00000113430	6129	5	6.8893e-07	1.99538601271571e-07	7.0110608537693e-06	1.4979e-05	8.0263e-06	0.734	2.63501874971894	19.81879	3.416421	1	1	1	1.26960375577632	1.02	1.02	1.01260516816903	1	0.997014576328507	2.05476926260674	2.954614	1.422852	1.24970159491216	1	0.938464301093011	1.26545429367712	1	1	0.780745202844774	0.303096309083156	0	0	1	1	0	1	1	0	0	1	2	8	5	1	4	1	1	0	0	2	2	13	14	6	10
IRX5	ENSG00000176842	14361	16	7.2859e-07	0	0	1.2935e-05	6.5719e-06	0.302	24.3001971158171	19.81879	3.416421	1	1	1	2.26620229456363	1.02	1.02	2.06245939292452	1	1	6.10107575026357	2.954614	1.422852	0.375116953584649	1	1	1	1	1	0.873926130847309	0.766180692959906	0	0	0	1	0	0	1	0	0	0	0	6	10	4	5	2	0	0	0	0	0	15	22	12	14
IRX6	ENSG00000159387	14675	16	1.0596e-06	0	0	1.3894e-05	6.2682e-06	1.331	1	19.81879	3.416421	1	1	1	1	1.02	1.02	1	1	1	1	2.954614	1.422852	1	1	1	1	1	1	0.873931651848046	0.766241142625635	0	0	0	1	0	1	0	0	0	0	0	9	9	1	1	2	2	0	0	0	0	28	17	8	6
ISCA1	ENSG00000135070	28660	9	3.5011e-07	5.63574879227052e-07	1.56744263285024e-06	2.9165e-06	1.0916e-06	0.994	1.28924536857009	19.81879	3.416421	1	1	1	1.06050710227953	1.02	1.02	0.973907299109325	1	1.00949440719072	1.25549873928406	2.954614	1.422852	1	1	1	1	1	1.00949440719072	0.834588073721087	0.482254344081668	0	0	0	0	0	0	0	0	0	0	0	1	1	0	0	0	1	0	0	1	0	5	3	0	2
ISCA2	ENSG00000165898	19857	14	3.5439e-07	5.95011190233978e-08	1.68834425228891e-06	3.6556e-06	1.6498e-06	1.914	1	19.81879	3.416421	1	1	1	1	1.02	1.02	1	1	0.993574688030739	1	2.954614	1.422852	1	1	1.25337924224533	1	1	1.24532588959811	0.784960069727892	0.313123839277363	0	0	0	1	0	0	0	0	0	1	0	1	1	1	0	2	0	0	0	1	2	3	6	1	2
ISCU	ENSG00000136003	29882	12	2.8439e-07	0	2.38548045112782e-06	4.2444e-06	2.0436e-06	1.156	1.05054879255917	19.81879	3.416421	1	1	1	1	1.02	1.02	1	1	1.00852868527695	1.02452014984209	2.954614	1.422852	1	1	1.23744574410304	1	1	1.2479995294018	0.784394945912638	0.311750432737777	0	0	0	0	0	0	0	0	0	1	0	4	1	0	2	3	0	0	0	3	3	6	12	4	5
ISG15	ENSG00000187608	4053	1	4.7048e-08	0	3.19769491525424e-07	8.0856e-06	4.467e-06	1.691	1	19.81879	3.416421	1	1	1	1	1.02	1.02	1	1	0.983917666847013	1	2.954614	1.422852	1	1	1	1	1	1	0.873937172047476	0.766301592291364	0	0	0	1	0	0	0	0	0	0	0	5	4	0	1	0	0	0	0	0	2	2	7	3	2
ISG20	ENSG00000172183	6130	15	2.1003e-07	0	5.28919316239316e-07	8.4772e-06	3.4398e-06	1.694	1	19.81879	3.416421	1	1	1	1	1.02	1.02	1	1	1.01116902783615	1	2.954614	1.422852	1	1	1	1	1	1.01116902783615	0.832840878377839	0.474037475718335	1	0	0	0	1	1	0	0	0	0	0	2	2	0	1	1	1	0	0	1	0	12	5	2	2
ISG20L2	ENSG00000143319	25745	1	8.3664e-07	0	3.67613952483801e-06	1.1183e-05	4.2525e-06	0.707	2.97335786621293	19.81879	3.416421	1	1	1	1.30191566600223	1.02	1.02	1.00626018134139	1	0.986375154585443	2.18007898336967	2.954614	1.422852	0.730581598158467	1	0.771718385022601	1	1	1	0.873942691445775	0.766362041957093	0	0	0	0	1	0	1	0	0	0	2	6	5	0	1	1	1	0	0	0	1	11	7	9	5
ISL1	ENSG00000016082	6132	5	6.6508e-07	3.46058319689789e-06	2.76528806548902e-06	9.2216e-06	3.6077e-06	0.408	13.9214772030575	19.81879	3.416421	1	1	1.42875408903177	1.8936160680845	1.02	1.02	1	0.977540938530365	1.00791752291443	4.54082999184822	2.954614	1.422852	1	4.80417777042512	1.58868572816969	1	4.69628044656809	2.28781275026194	0.260837946802501	0.016082918027545	0	0	1	1	1	0	0	3	1	2	0	5	2	4	1	0	0	1	4	3	3	9	14	2	10
ISL2	ENSG00000159556	18524	15	5.8301e-07	1.23472983050847e-06	4.81053762711864e-06	8.9112e-06	4.1383e-06	0.67	3.54307057051949	19.81879	3.416421	1	4.27195806664945	1	1.35035426419012	1.02	1.02	1.37135385155949	1	1.02929402515671	2.36879150002668	2.954614	1.422852	0.715586891151892	1	1.74313835676791	1	4.27195806664945	1.79420189564269	0.335763994304855	0.0252535186121639	0	1	1	3	1	0	1	0	0	4	4	5	5	1	2	2	0	0	0	7	6	10	12	5	9
ISLR	ENSG00000129009	6133	15	3.7883e-07	0	7.98524177809903e-06	1.8382e-05	9.3237e-06	1.039	1.20623698618857	19.81879	3.416421	1	1	1.66296796579495	1.03929988807825	1.02	1.02	0.990456524463651	1	0.98836912629001	1.17517400849649	2.954614	1.422852	1	1	0.921835262242554	1	1	1.51515258486624	0.742729375224323	0.230585353115588	0	0	2	3	2	0	0	0	0	1	2	4	5	1	2	1	2	0	0	6	9	19	21	4	7
ISLR2	ENSG00000167178	29286	15	7.8027e-07	0	0	2.8053e-05	1.5768e-05	0.583	5.50527785410325	19.81879	3.416421	1	1	1	1.48626305017721	1.02	1.02	0.800147229757949	1	1	2.90329178241292	2.954614	1.422852	1	1	1	1	1	1	0.873948210043116	0.766422491622822	0	0	0	0	1	0	0	0	0	0	0	5	9	4	8	0	1	0	0	0	0	34	18	21	19
ISM1	ENSG00000101230	16213	20	9.8213e-07	9.8324074074074e-07	6.36714814814814e-06	1.6359e-05	8.3552e-06	0.696	3.12910453449156	19.81879	3.416421	1	1	1	1.31579627291776	1.02	1.02	0.854354215035231	1.00317843790148	0.990924886025388	2.23405310742103	2.954614	1.422852	0.712764667232446	1	0.949620071009109	1	1.00317843790148	1	0.8377922533839	0.497966366564061	0	0	0	0	0	0	1	0	0	1	2	5	4	3	6	0	1	1	1	6	9	13	19	10	3
ISM2	ENSG00000100593	23176	14	1.1127e-06	0	0	1.8892e-05	8.4805e-06	1.18	1.02793410088962	19.81879	3.416421	1	1	1	1	1.02	1.02	1	1	1	1.00263692655074	2.954614	1.422852	0.998522862348676	1	1	1	1	1	0.873953727839673	0.766482941288551	0	0	0	0	0	0	2	0	0	0	0	7	13	2	1	8	2	0	0	0	0	16	17	5	6
ISOC1	ENSG00000066583	24254	5	7.3217e-07	0	1.58494446764092e-06	8.5784e-06	4.125e-06	1.418	1	19.81879	3.416421	1	1	1	1	1.02	1.02	1	1	1.00157156844487	1	2.954614	1.422852	1	1	0.88256538218481	1	1	1	0.873959244835622	0.76654339095428	0	0	0	1	0	0	1	0	0	0	1	5	11	0	0	2	0	0	0	1	1	3	13	7	3
ISOC2	ENSG00000063241	26278	19	4.7826e-07	0	0	9.1106e-06	3.466e-06	1.549	1	19.81879	3.416421	1	1	1	1	1.02	1.02	1	1	1	1	2.954614	1.422852	1	1	1	1	1	1	0.873964761031137	0.766603840620009	0	0	0	0	1	0	1	0	0	0	0	2	2	0	2	0	0	0	0	0	0	7	9	5	2
IST1	ENSG00000182149	28977	16	9.2276e-07	0	0	1.074e-05	3.6014e-06	0.727	2.71704747711496	19.81879	3.416421	1	1	1	1.27774755364999	1.02	1.02	0.871755196959654	1	1	2.08630722809088	2.954614	1.422852	0.742314625421958	1	1	1	1	1	0.87397027642639	0.766664290285738	0	0	0	1	1	0	1	0	0	0	0	9	7	2	0	0	1	0	0	0	0	14	20	0	8
ISX	ENSG00000175329	28084	22	4.03e-07	0	0	7.597e-06	3.121e-06	1.662	1	19.81879	3.416421	1	1	1	1	1.02	1.02	1	1	1	1	2.954614	1.422852	1	1	1	1	1	1	0.849410194895798	0.563190715441644	0	0	0	0	0	0	0	0	0	0	0	3	0	0	0	1	3	0	0	0	0	5	4	4	1
ISY1	ENSG00000240682	29201	3	1.8166e-06	5.42784088620343e-07	4.62241933534744e-06	8.6933e-06	3.2186e-06	0.114	68.5327548087355	19.81879	3.416421	1	1	1	3.18539145734925	1.02	1.02	0.362702240585711	1	1	10.7746895249054	2.954614	1.422852	1	1	1	1	1	1	0.873975791021558	0.766724739951468	1	0	0	1	0	0	0	0	0	0	0	2	2	0	0	0	1	0	0	0	0	2	2	0	1
ISY1-RAB43	ENSG00000261796	0	3	1.8782e-06	1.88659699389385e-06	5.86941286989197e-06	1.0885e-05	4.2184e-06	0.172	48.5434495714685	19.81879	3.416421	1	1	1	2.87510505633574	1.02	1.02	1.90363311515515	0.990762302464818	1.03565546646656	8.95596233175831	2.954614	1.422852	1	7.54637296685877	1.50071223984117	1.90363311515515	7.47666185590325	1.55422083478478	0.132046885712236	0.00571356765186563	0	0	0	0	0	0	0	3	0	2	0	6	0	0	0	2	0	2	4	7	5	10	18	2	0
ISYNA1	ENSG00000105655	29821	19	1.1235e-06	5.67950966850829e-06	7.88502071823203e-06	2.3075e-05	1.2816e-05	0.837	1.79627016891667	19.81879	3.416421	1	1	1	1.16673902826084	1.02	1.02	1.02937543041982	0.98318822370223	1.08287841897953	1.65913197631959	2.954614	1.422852	0.709027726461494	1.56794767200782	1.31404981604929	1	1.54158768649942	1.4229561872638	0.650384150857795	0.130982707146834	0	1	0	2	0	0	2	1	0	2	1	7	7	3	2	2	2	1	3	11	5	19	18	15	14
ITCH	ENSG00000078747	13890	20	3.2504e-06	8.68479373631926e-06	6.20888432396027e-06	2.5222e-05	8.2448e-06	0.218	37.75834296217	19.81879	3.416421	1	1	1	2.64094325569109	1.02	1.02	0.912053393175838	0.992541093350488	1.03085937642968	7.7906841991165	2.954614	1.422852	1	5.5826715044387	0.669347359756674	1	5.5410308788322	1	0.41349512086822	0.0383617324194509	0	0	1	3	0	0	0	3	0	0	3	4	7	1	2	1	0	4	6	6	4	22	22	13	12
ITFG1	ENSG00000129636	30697	16	1.6938e-06	0	9.4181686776656e-06	1.6077e-05	5.9862e-06	0.457	10.7197290144801	19.81879	3.416421	3.15309663933952	1	1	1.75626730334612	1.02	1.02	0.893715924428173	1	1.00206732603384	3.98329501732535	2.954614	1.422852	1	1	0.988219269292448	2.81797267783869	1	1	0.587592729261945	0.0933609482311627	1	0	1	1	3	0	0	0	0	1	1	2	7	2	5	1	1	0	0	8	10	18	15	3	6
ITFG2	ENSG00000111203	30879	12	1.3562e-06	0	5.45795543366472e-06	1.5624e-05	6.287e-06	0.951	1.38281829201823	19.81879	3.416421	1	1	1	1.08434246295371	1.02	1.02	0.836157352565722	1	1.05273750560052	1.34578297687345	2.954614	1.422852	1.20140223603397	1	1.33239445038293	1.0045613130487	1	1.40266161017211	0.757522250072819	0.255519174739787	0	0	0	2	0	1	0	0	0	3	4	8	6	1	5	0	5	0	0	7	3	20	17	7	6
ITGA1	ENSG00000213949	6134	5	3.4511e-06	0	0	3.0725e-05	1.1997e-05	0.739	2.57873419637274	19.81879	3.416421	1	1	1	1.26388398813205	1.02	1.02	1.23110906276496	1	1	2.03263698688765	2.954614	1.422852	7.65783226254199	1	1	9.42762669954932	1	1	0.290651465208469	0.0194007403446113	0	0	0	0	0	6	3	0	0	0	0	5	15	4	0	9	9	0	0	0	0	46	46	17	12
ITGA10	ENSG00000143127	6135	1	4.1044e-06	0	0	3.5459e-05	1.2127e-05	0.785	2.14251161031482	19.81879	3.416421	1	1	1	1.21488325150539	1.02	1.02	0.768091416119163	1	1	1.84366525696641	2.954614	1.422852	0.544994703307818	1	1	1	1	1	0.873981304816813	0.766785189617197	1	0	0	1	1	0	2	0	0	0	0	13	18	4	5	3	6	0	0	0	0	33	32	15	20
ITGA11	ENSG00000137809	6136	15	2.8893e-06	0	0	4.3605e-05	2.1045e-05	0.548	6.61365627171123	19.81879	3.416421	1	1	1	1.55126963868712	1.02	1.02	0.606994519930428	1	1	3.16128880378752	2.954614	1.422852	0.938211117991497	1	1	1	1	1	0.87398681781233	0.766845639282926	0	0	0	1	1	1	1	0	0	0	0	8	17	3	3	2	4	0	0	0	0	38	35	15	27
ITGA2	ENSG00000164171	6137	5	3.5763e-06	0	0	3.0073e-05	1.1486e-05	0.594	5.19944302746414	19.81879	3.416421	1.41458154161565	1	1	1.46716219871359	1.02	1.02	3.06774931211829	1	1	2.82775799162289	2.954614	1.422852	3.52413219385589	1	1	15.2932590525409	1	1	0.188337677058425	0.00957534184029128	1	0	0	3	0	3	1	0	0	0	0	11	16	2	10	7	1	0	0	0	0	46	42	10	12
ITGA2B	ENSG00000005961	6138	17	3.3351e-06	3.08765443151298e-06	1.14920471501045e-05	3.574e-05	1.6474e-05	0.756	2.4010444462072	19.81879	3.416421	1.0312706892412	1	1	1.24502798904887	1.02	1.02	0.730505558045678	0.977884525099205	0.97185348609511	1.95978323191554	2.954614	1.422852	2.65283391385914	0.595299899404302	0.761656715748533	1.99850969748959	1	1	0.674728245442958	0.150525854435644	1	0	2	4	0	3	1	0	1	2	6	13	18	2	2	2	5	1	4	9	15	31	38	11	9
ITGA3	ENSG00000005884	6139	17	3.2231e-06	0	1.97070979627221e-05	3.8693e-05	1.6566e-05	0.534	7.12068756987605	19.81879	3.416421	1.61878795686735	1	1	1.57921078582863	1.02	1.02	0.910652263117127	1	1.03014298607288	3.27260310890069	2.954614	1.422852	0.881351451036504	1	2.01400316696262	1.29924681194351	1	2.07471123637512	0.598384982643653	0.0988071440023168	1	0	1	3	0	1	1	0	0	6	5	11	15	5	7	3	3	0	0	13	12	29	36	16	21
ITGA4	ENSG00000115232	6140	2	2.5945e-06	0	8.79299780155357e-06	2.6688e-05	1.0358e-05	0.474	9.79098952059877	19.81879	3.416421	1	1	1.45063040312643	1.7134126124319	1.02	1.02	0.380182861599985	1	1.06846418795698	3.81048551004156	2.954614	1.422852	1.22263940778496	1	0.999622607884482	1	1	1.54936169806241	0.73796537202555	0.22328358850375	0	0	2	2	1	2	2	0	0	1	1	4	8	3	4	0	3	0	0	10	5	34	30	13	14
ITGA5	ENSG00000161638	6141	12	3.5583e-06	0	1.47538749445676e-05	3.2908e-05	1.338e-05	0.345	19.4138478260377	19.81879	3.416421	1	1	5.64972694045825	2.10206976454528	1.02	1.02	0.455655287525051	1	1.00516540798191	5.40304536968221	2.954614	1.422852	3.06961903171623	1	0.61072197621884	1.39868814248903	1	3.46823518993655	0.44869586115623	0.0459672198543966	0	0	4	5	0	2	0	0	0	1	5	6	16	2	11	1	2	0	0	7	7	26	33	24	19
ITGA6	ENSG00000091409	6142	2	3.601e-06	0	1.51591084674598e-05	3.1763e-05	1.3113e-05	0.529	7.31141566995957	19.81879	3.416421	1	1	1.61770507400246	1.58947676936872	1.02	1.02	1.34009179370782	1	1.10231184199237	3.3135627364798	2.954614	1.422852	3.79207735637108	1	1.22725045953169	5.08173174637814	1	2.1884519926358	0.25254696506653	0.0152342398725996	0	0	3	4	2	3	1	0	0	3	3	9	13	4	3	3	1	0	0	22	18	45	51	17	10
ITGA7	ENSG00000135424	6143	12	3.4877e-06	0	0	4.1523e-05	1.7255e-05	0.799	2.03571130852798	19.81879	3.416421	1	1	1	1.20119964779181	1.02	1.02	0.794958517294418	1	1	1.79110131741889	2.954614	1.422852	0.74077202222585	1	1	1	1	1	0.873992330008283	0.766906088948655	1	0	0	0	2	1	3	0	0	0	0	9	15	6	3	3	6	0	0	0	0	32	39	20	14
ITGA8	ENSG00000077943	6144	10	3.2872e-06	0	0	2.9601e-05	1.2386e-05	0.664	3.64841758332008	19.81879	3.416421	1	1	1	1.35869292548838	1.02	1.02	1.80028961130713	1	1	2.40137839095983	2.954614	1.422852	1.79527865318602	1	1	3.23202150873225	1	1	0.553327244981878	0.0781989481920473	0	0	0	3	1	2	1	0	0	0	0	6	19	5	8	5	1	0	0	0	0	48	44	18	25
ITGA9	ENSG00000144668	6145	3	2.8022e-06	9.15853604923799e-07	1.73449369871043e-06	3.4915e-05	1.5265e-05	0.421	12.9904919770688	19.81879	3.416421	1	1	1	1.85512332997371	1.02	1.02	2.012142381455	1	1.01337153906487	4.38390679910673	2.954614	1.422852	8.41977234288713	1.93666096641485	1.47106853616482	16.9417807733259	1.93666096641485	1.49073898656325	0.0565817032201398	0.00187578923051227	0	0	0	2	2	3	0	1	0	2	1	12	13	2	4	3	0	0	0	2	1	34	29	20	9
ITGAD	ENSG00000156886	6146	16	3.2951e-06	0	0	4.0417e-05	1.903e-05	0.866	1.65525471897634	19.81879	3.416421	1	1	1	1.14292580482372	1.02	1.02	1.21008511048769	1	1	1.56827468026606	2.954614	1.422852	3.41497235927382	1	1	4.13240720468426	1	1	0.491024241279525	0.0569899224004301	0	0	0	3	0	5	2	0	0	0	0	11	17	7	9	6	4	0	0	0	0	35	51	22	21
ITGAE	ENSG00000083457	6147	17	2.6718e-06	0	0	3.989e-05	1.7826e-05	0.884	1.58250226949055	19.81879	3.416421	1	1	1	1.12916573072778	1.02	1.02	1.09074441534489	1	1	1.51589475378093	2.954614	1.422852	1	1	1	1.09074441534489	1	1	0.813981678859109	0.39814549798832	1	0	0	3	0	0	0	0	0	0	0	11	16	3	7	6	6	0	0	0	0	39	38	15	35
ITGAL	ENSG00000005844	6148	16	2.9693e-06	2.78792713077423e-06	1.13677100845804e-05	3.8604e-05	1.7337e-05	0.412	13.6283620227484	19.81879	3.416421	1	1	1.01091212106186	1.88161162398389	1.02	1.02	0.311228585686164	1.05051225761503	1.00682825707709	4.49182735024219	2.954614	1.422852	0.752832583370799	0.603263323319836	0.64987830598511	1	1	1	0.873997841404845	0.766966538614384	0	0	2	3	0	1	1	0	1	1	5	5	14	0	2	1	4	5	1	8	9	33	32	12	11
ITGAM	ENSG00000169896	6149	16	3.0506e-06	0	1.40666169312169e-05	4.0996e-05	1.7915e-05	0.635	4.21491347117214	19.81879	3.416421	1	1	1	1.4010389799528	1.02	1.02	1.42803145141594	1	1.01005058116614	2.56729797955656	2.954614	1.422852	0.388947743087698	1	2.53489551373664	1	1	2.56037268684514	0.609966647059257	0.105066591310656	0	0	1	3	1	0	2	0	0	5	1	11	8	4	3	5	3	0	0	6	5	34	32	6	9
ITGAV	ENSG00000138448	6150	2	3.2474e-06	0	0	2.8869e-05	1.0524e-05	0.443	11.5515631741477	19.81879	3.416421	1	1	1	1.79337666668987	1.02	1.02	1.08802451899253	1	1	4.13332514499716	2.954614	1.422852	1	1	1	1.08802451899253	1	1	0.814357788138705	0.399469474417386	0	0	0	0	0	0	0	0	0	0	0	9	13	1	6	3	2	0	0	0	0	41	25	15	18
ITGAX	ENSG00000140678	6152	16	3.2961e-06	0	9.03402568470712e-07	4.1781e-05	1.9777e-05	0.721	2.79045169677166	19.81879	3.416421	1.1417945179733	1	1	1.28485635359712	1.02	1.02	1.14534322159353	1	1	2.11386183778545	2.954614	1.422852	0.385190625017748	1	1	1	1	1	0.874003352002191	0.767026988280113	1	0	0	3	1	0	3	0	0	0	0	8	15	11	11	4	3	0	0	0	0	48	41	21	23
ITGB1	ENSG00000150093	6153	10	1.8146e-06	6.12162652182056e-06	1.05636879565462e-05	2.1818e-05	8.2906e-06	0.306	23.7990565293977	19.81879	3.416421	1	1	1	2.25015718752443	1.02	1.02	1.76431491214017	1.0305424259195	1.01155747997367	6.03193937328832	2.954614	1.422852	1	1	0.967661078067297	1.76431491214017	1.0305424259195	1	0.700074849280976	0.175157316563196	0	1	1	3	0	0	0	0	0	1	1	3	6	3	0	2	0	3	0	5	4	13	8	11	8
ITGB1BP1	ENSG00000119185	23927	2	7.9804e-07	0	2.89848133129304e-06	5.9847e-06	2.6917e-06	1.139	1.06834104487947	19.81879	3.416421	1	1	1	1.00406892182148	1.02	1.02	1.00287329864423	1	1.01149070695682	1.0417369676534	2.954614	1.422852	1	1	1.01203594092735	1.00287329864423	1	1.02366494935432	0.826173069294386	0.444745636302537	0	0	0	0	1	0	0	0	0	1	2	4	3	0	1	2	1	0	0	2	1	7	7	3	6
ITGB2	ENSG00000160255	6155	21	2.0544e-06	0	1.66444482826688e-05	3.6267e-05	1.8761e-05	0.99	1.2973266490793	19.81879	3.416421	1	1	1	1.06257171632867	1.02	1.02	0.970625520662763	1	0.948546259107821	1.2633187643153	2.954614	1.422852	1.27778929875657	1	0.895844156089542	1.2402549034029	1	1	0.785958528070832	0.315572600195215	0	0	2	4	2	2	1	0	0	3	6	8	12	4	4	1	2	0	0	7	14	19	32	13	14
ITGB3	ENSG00000259207	6156	17	2.1842e-06	0	1.542407727797e-05	2.679e-05	1.0672e-05	0.519	7.70887185662763	19.81879	3.416421	1	1	1	1.61047915736277	1.02	1.02	0.888171776175732	1	0.996932827618793	3.39745891781597	2.954614	1.422852	1	1	1.14425774756513	1	1	1.14074811180481	0.804723856525543	0.367553556005965	0	0	2	3	0	0	0	0	0	2	1	4	3	3	4	1	1	0	0	11	14	26	21	3	8
ITGB3BP	ENSG00000142856	6157	1	6.0182e-07	0	0	4.2243e-06	1.3834e-06	1.412	1	19.81879	3.416421	1	1	1	1	1.02	1.02	1	1	1	1	2.954614	1.422852	1	1	1	1	1	1	0.874008861800494	0.767087437945842	0	0	0	0	0	0	0	0	0	0	0	1	1	0	1	2	2	0	0	0	0	6	11	1	3
ITGB4	ENSG00000132470	6158	17	4.6216e-06	1.85458085088529e-06	2.51712813627591e-05	8.216e-05	3.7547e-05	0.648	3.94879780308515	19.81879	3.416421	1	1	1	1.38162832588368	1.02	1.02	0.898224970483104	0.990446961248845	1.07522854613813	2.49115468897434	2.954614	1.422852	1.59359382237948	1.85771390782197	0.899891038882014	1.43140576406886	1.83996709487199	1	0.604471805404076	0.102043089043124	0	0	3	11	2	3	3	1	0	4	7	13	17	8	13	6	7	0	1	16	10	57	51	23	35
ITGB5	ENSG00000082781	6160	3	1.9476e-06	0	2.88040272263187e-06	2.7699e-05	1.2423e-05	0.706	2.98706802208578	19.81879	3.416421	1	1	1	1.3031599613351	1.02	1.02	1.16594755009357	1	0.987628652679687	2.1849139061176	2.954614	1.422852	1.45918303737238	1	0.861830374569975	1.70133088756242	1	1	0.716275926171266	0.193795598510205	0	0	0	2	1	1	0	0	0	0	1	9	9	3	5	3	2	0	0	0	1	28	27	8	13
ITGB6	ENSG00000115221	6161	2	1.8806e-06	0	0	2.3539e-05	1.0357e-05	1.234	1	19.81879	3.416421	1	1	1	1	1.02	1.02	1	1	1	1	2.954614	1.422852	1	1	1	1	1	1	0.874014370799929	0.767147887611571	1	0	0	0	2	0	3	0	0	0	0	10	5	6	2	7	3	0	0	0	0	34	53	18	15
ITGB7	ENSG00000139626	6162	12	1.8512e-06	2.14842804854556e-06	1.13720458485841e-05	2.9195e-05	1.1748e-05	0.649	3.92916634506584	19.81879	3.416421	1	1	1	1.38016444376718	1.02	1.02	0.995990221965637	1.03440803937193	1.06009090243408	2.48541826990945	2.954614	1.422852	1	0.62061202573569	1.1199501953029	1	1	1.18724901321988	0.795955917500665	0.341770353906011	0	0	0	2	2	0	0	0	1	2	2	5	5	2	1	2	2	3	0	11	7	25	27	11	20
ITGB8	ENSG00000105855	6163	7	1.9833e-06	0	0	2.0967e-05	8.1005e-06	0.264	29.6247354320092	19.81879	3.416421	1	1	1	2.42676856528929	1.02	1.02	1	1	1	6.80567579292565	2.954614	1.422852	1	1	1	1	1	1	0.874019879000668	0.7672083372773	0	0	0	1	0	0	0	0	0	0	0	5	8	6	4	0	0	0	0	0	0	21	27	9	14
ITGBL1	ENSG00000198542	6164	13	1.2838e-06	0	8.8184952787085e-07	1.4696e-05	5.829e-06	0.972	1.3351861962965	19.81879	3.416421	1	1	1	1.07224408568561	1.02	1.02	1.13438986580354	1	1.04785599321943	1.29995439241177	2.954614	1.422852	1.17937109425791	1	1	1.3378666173478	1	1.04785599321943	0.758661030133623	0.257592904286855	1	0	0	1	0	1	0	0	0	0	0	2	4	1	3	4	1	0	0	6	3	25	22	8	10
ITIH1	ENSG00000055957	6166	3	2.7107e-06	0	0	3.3235e-05	1.4574e-05	1.23	1	19.81879	3.416421	1	1	1	1	1.02	1.02	1	1	1	1	2.954614	1.422852	1	1	1	1	1	1	0.874025386402886	0.767268786943029	0	0	0	1	0	2	2	0	0	0	0	10	11	1	0	5	5	0	0	0	0	41	26	16	14
ITIH2	ENSG00000151655	6167	10	2.2336e-06	0	0	2.9645e-05	1.3824e-05	1.092	1.12572916217126	19.81879	3.416421	1	1	1	1.01873117921979	1.02	1.02	1.02863190753747	1	1	1.09726926964013	2.954614	1.422852	0.985030152611748	1	1	1.01323344486295	1	1	0.831402537562362	0.46745235414586	0	0	0	2	0	1	3	0	0	0	0	9	8	8	5	5	3	0	0	0	0	38	30	10	10
ITIH3	ENSG00000162267	6168	3	1.8617e-06	0	0	3.0018e-05	1.4143e-05	0.891	1.55684244477693	19.81879	3.416421	1	1	1	1.12401834492972	1.02	1.02	0.840221924953583	1	1	1.49632187151493	2.954614	1.422852	1.1197115631076	1	1	1	1	1	0.874030893006757	0.767329236608758	1	0	0	3	1	1	1	0	0	0	0	15	11	5	5	0	3	0	0	0	0	33	22	8	6
ITIH4	ENSG00000055955	6169	3	2.467e-06	0	8.56342307692307e-06	3.3678e-05	1.4023e-05	0.768	2.28760194072773	19.81879	3.416421	1	1	1	1.23225250138297	1.02	1.02	0.861259627587262	1	1.01099220094204	1.91051845141425	2.954614	1.422852	0.703663306352916	1	1.17919074501518	1	1	1.19215264663338	0.795046982073268	0.339255299779975	0	0	0	3	0	0	1	0	0	2	2	12	17	4	6	3	5	0	0	6	6	34	31	21	18
ITIH5	ENSG00000123243	21449	10	1.9797e-06	0	0	3.3674e-05	1.6782e-05	1.211	1.00281820075901	19.81879	3.416421	1	1	1	1	1.02	1.02	1	1	1	1	2.954614	1.422852	1	1	1	1	1	1	0.874036398812452	0.767389686274487	1	0	0	2	1	1	4	0	0	0	0	6	17	7	4	3	3	0	0	0	0	36	37	17	14
ITK	ENSG00000113263	6171	5	2.2287e-06	0	1.00306134638923e-05	1.9728e-05	6.9658e-06	0.712	2.90611744164381	19.81879	3.416421	1	1	1.20413438804852	1.2957461551031	1.02	1.02	0.991666480194049	1	1.0876829026667	2.1561164586795	2.954614	1.422852	1	1	0.566983954741644	1	1	1	0.874041903820148	0.767450135940217	0	0	2	2	1	0	0	0	0	0	4	3	8	1	4	2	2	0	0	11	4	21	17	7	11
ITLN1	ENSG00000179914	18259	1	9.189e-07	0	0	1.0972e-05	4.8145e-06	1.074	1.15110154244048	19.81879	3.416421	1	1	1	1.02521354196835	1.02	1.02	1.03781026336627	1	1	1.121821238726	2.954614	1.422852	1.08107347811492	1	1	1.12194915104074	1	1	0.808457479457659	0.379444611427537	0	0	0	1	0	1	0	0	0	0	0	6	4	0	5	4	2	0	0	0	0	12	5	4	1
ITLN2	ENSG00000158764	20599	1	7.8801e-07	0	0	1.0894e-05	4.8792e-06	1.119	1.09124789417611	19.81879	3.416421	1	1	1	1.00992150423324	1.02	1.02	1.01302100931544	1	1	1.06390302040019	2.954614	1.422852	1.04397833510646	1	1	1.057571986733	1	1	0.819262010459952	0.417357960108198	0	0	0	1	0	1	0	0	0	0	0	5	6	3	0	3	1	0	0	0	0	11	12	6	5
ITM2B	ENSG00000136156	6174	13	5.5946e-07	0	3.07295511588468e-06	7.0782e-06	2.3787e-06	0.536	7.04584675524423	19.81879	3.416421	1	1	1.33847919162386	1.57514733724362	1.02	1.02	1.2339882512863	1	0.995454389336108	3.25639959119727	2.954614	1.422852	1	1	1.43537398141478	1.2339882512863	1	1.91248509635566	0.6310947244894	0.117741296617768	0	0	1	1	0	0	0	0	0	2	1	3	1	0	2	1	0	0	0	2	3	4	7	1	2
ITM2C	ENSG00000135916	6175	2	7.2432e-07	0	1.38325546605293e-06	1.1614e-05	5.0821e-06	0.496	8.70951721803263	19.81879	3.416421	1	1	1	1.66128882835473	1.02	1.02	0.748258240037023	1	0.989991379280616	3.60096208315027	2.954614	1.422852	1	1	1	1	1	1	0.874047408030016	0.767510585605946	0	0	0	1	0	0	0	0	0	0	0	2	4	4	4	0	1	0	0	0	1	7	17	4	6
ITPA	ENSG00000125877	6176	20	8.3444e-07	0	2.49484384984026e-06	6.7173e-06	3.0223e-06	1.353	1	19.81879	3.416421	1	1	1	1	1.02	1.02	1	1	1.03238538040561	1	2.954614	1.422852	1	1	1.87547692550617	1	1	1.93621495918063	0.684045571634555	0.159002885706791	0	0	0	1	0	0	0	0	0	3	1	3	1	1	1	2	2	0	0	3	0	8	0	5	4
ITPK1	ENSG00000100605	6177	14	9.2027e-07	0	7.11791452677916e-06	1.7785e-05	1.0391e-05	0.242	33.2480106117647	19.81879	3.416421	1	1	1	2.5265158685112	1.02	1.02	1.35652165251776	1	1.02515318553046	7.25698418160755	2.954614	1.422852	1	1	1.21089110401793	1.35652165251776	1	1.24134887261448	0.71862203691894	0.196716702282355	0	0	0	1	1	0	0	0	0	2	2	6	3	1	2	1	0	0	0	5	3	11	13	8	6
ITPKA	ENSG00000137825	6178	15	7.9853e-07	3.85094339622642e-06	4.56611859838274e-06	1.0205e-05	4.6517e-06	0.472	9.89585691820688	19.81879	3.416421	1	1	1	1.71833361213484	1.02	1.02	1	1.01249985481961	1.04599224516979	3.83030469103601	2.954614	1.422852	1	0.575491650000151	1.98711934429924	1	1	2.07851142436388	0.665085207425342	0.142365111972442	0	1	0	1	0	0	0	0	1	3	0	3	1	1	2	0	0	2	1	7	4	11	7	8	19
ITPKB	ENSG00000143772	6179	1	1.4882e-06	2.37778942245295e-06	8.75433160285528e-06	3.4814e-05	1.5615e-05	0.148	55.7092419235918	19.81879	3.416421	1	1	1	3.00273488226305	1.02	1.02	0.231056712438061	1.00186101389635	0.967463435775854	9.65346179455483	2.954614	1.422852	1	1	1.29325220472453	1	1.00186101389635	1.25117422130749	0.783253380340925	0.309004116990797	1	0	0	2	1	0	0	0	0	2	1	14	13	6	9	0	2	1	1	3	7	30	53	14	17
ITPKC	ENSG00000086544	14897	19	1.3666e-06	0	8.06508436167826e-06	2.0343e-05	8.561e-06	0.472	9.89585691820688	19.81879	3.416421	1	1	1	1.71833361213484	1.02	1.02	0.420443288480461	1	0.957355603393509	3.83030469103601	2.954614	1.422852	2.49829070916459	1	0.759933264288005	1.05038956134134	1	1	0.820749592773002	0.423024960101383	0	0	0	1	0	2	1	0	0	1	4	3	9	1	4	0	3	0	0	4	10	22	26	13	15
ITPR1	ENSG00000150995	6180	3	7.1648e-06	2.05314265879523e-05	4.51472408439926e-05	8.7086e-05	3.8383e-05	0.134	60.5598551988824	19.81879	3.416421	1	26294.4250243678	106085991677426	3.07757441699002	1.02	1.02	0.115046314986154	0.989259250436595	1.04905294304852	10.0943226338968	2.954614	1.422852	0.225133908365878	1.99091350866065	1.40029376474835	1	51787.6485388271	155838443526085	0	0	1	10	26	40	2	1	0	5	5	12	20	24	36	9	15	1	2	4	5	35	38	66	68	40	40
ITPR2	ENSG00000123104	6181	12	7.6257e-06	9.4979227649053e-06	1.62619107629049e-05	7.5004e-05	2.9111e-05	0.615	4.66612830232815	19.81879	3.416421	1	1	1.39776736749449	1.43233042051651	1.02	1.02	1.40962544317112	0.995855446312237	1.0235171675475	2.69035282497937	2.954614	1.422852	4.12330249890428	0.305841345866825	7.98982427387633	5.81231211234653	1	11.4305533853498	0.039987402451014	0.00122387924068404	0	1	3	13	1	5	3	0	2	10	2	19	36	13	10	10	8	5	7	12	12	78	76	36	42
ITPR3	ENSG00000096433	6182	6	6.1791e-06	7.63983022262199e-06	5.33974702046323e-05	0.0001113	4.8695e-05	0.569	5.92290206400905	19.81879	3.416421	3.13284454769213	1	1	1.5114700050125	1.02	1.02	0.586483691609236	0.947471163136842	1.11764625724629	3.0031651667652	2.954614	1.422852	0.271998723903432	0.981236457263769	1.70597147214745	1	1	1.90667263081454	0.688141704100427	0.162932547166364	2	0	4	9	2	2	5	1	1	10	11	23	28	12	23	9	12	2	9	46	45	93	112	41	46
ITPRIP	ENSG00000148841	29370	10	8.6631e-07	0	1.1049791144528e-06	2.4195e-05	1.2065e-05	1.496	1	19.81879	3.416421	1	1	1	1	1.02	1.02	1	1	0.975000190741275	1	2.954614	1.422852	1	1	1.26686999009524	1	1	1.23519848198725	0.787136580323801	0.318499840397911	0	0	0	1	1	3	2	0	0	1	0	5	14	6	6	2	2	0	0	0	3	17	25	17	16
ITPRIPL1	ENSG00000198885	29371	2	1.145e-06	0	0	1.8796e-05	6.8128e-06	1.366	1	19.81879	3.416421	1	1	1	1	1.02	1.02	1	1	1	1	2.954614	1.422852	1	1	1	1	1	1	0.87405291144223	0.767571035271675	1	0	0	1	1	0	1	0	0	0	0	2	8	0	1	3	3	0	0	0	0	23	15	6	8
ITPRIPL2	ENSG00000205730	27257	16	7.2792e-07	0	0	2.3378e-05	1.0391e-05	1.054	1.18164254536493	19.81879	3.416421	1	1	1	1.03301636983034	1.02	1.02	1.00368201647049	1	1	1.15137475265745	2.954614	1.422852	1.10220183938312	1	1	1.10626016470953	1	1	0.811064359901623	0.388099833889486	1	0	0	0	0	1	0	0	0	0	0	0	10	0	2	3	4	0	0	0	0	21	19	5	6
ITSN1	ENSG00000205726	6183	21	5.9967e-06	8.26566099893732e-06	1.58209167552249e-05	5.4202e-05	2.1812e-05	0.221	37.1588159643264	19.81879	3.416421	1	1	1	2.62632687455746	1.02	1.02	0.211354032620951	0.996665092049348	1.07842890304766	7.72143515888756	2.954614	1.422852	0.0610867853509589	1.23498322370765	0.598878863876046	1	1.23086466833599	1	0.787921019179339	0.320471749238041	2	0	2	4	0	0	1	3	4	1	5	14	23	5	12	1	2	3	4	15	10	50	40	30	24
ITSN2	ENSG00000198399	6184	2	5.869e-06	0	0	4.7914e-05	1.6793e-05	0.491	8.94409651389531	19.81879	3.416421	1	1	1	1.67282072875416	1.02	1.02	0.421991052760203	1	1	3.64725262392785	2.954614	1.422852	0.149889485017922	1	1	1	1	1	0.874058414056964	0.767631484937404	1	0	0	4	0	0	2	0	0	0	0	14	17	4	6	2	4	0	0	0	0	57	59	22	23
IVD	ENSG00000128928	6186	15	1.2549e-06	0	6.5629320214669e-06	1.4805e-05	6.391e-06	1.35	1	19.81879	3.416421	1	1	1	1	1.02	1.02	1	1	0.986562161572574	1	2.954614	1.422852	1	1	1.14612224646768	1	1	1.13072084090157	0.806575128301498	0.373377481456432	0	0	0	0	2	1	1	0	0	1	0	2	7	1	0	1	1	0	0	5	8	14	18	8	5
IVNS1ABP	ENSG00000116679	16951	1	2.351e-06	0	7.10960009387468e-06	1.6802e-05	5.8503e-06	0.281	27.1095815965003	19.81879	3.416421	1	1	1	2.35310623692032	1.02	1.02	0.705468309653793	1	1.07536531033537	6.47939268545858	2.954614	1.422852	1	1	1.03098685061683	1	1	1.10868749456525	0.810707417525066	0.386897308369568	0	0	0	0	1	0	0	0	0	1	1	8	5	4	1	1	1	0	0	9	3	25	18	16	9
IWS1	ENSG00000163166	25467	2	2.3664e-06	4.81095714800145e-06	4.64178970111632e-06	2.2916e-05	8.6978e-06	0.267	29.1639382593396	19.81879	3.416421	1	1	1	2.41355294052116	1.02	1.02	0.183914812916046	0.988035830050146	1.01733982102443	6.74672776576485	2.954614	1.422852	1	1.53150169102967	1.63824683316443	1	1.5131785445197	1.66665374004534	0.614317495775825	0.107535973982111	0	1	0	1	1	0	0	2	2	3	2	9	10	2	6	0	3	2	4	6	6	37	35	10	10
IYD	ENSG00000009765	21071	6	6.3861e-07	0	0	8.9664e-06	3.5592e-06	0.884	1.58250226949055	19.81879	3.416421	1	1	1	1.12916573072778	1.02	1.02	0.962215088282385	1	1	1.51589475378093	2.954614	1.422852	1.31851772275875	1	1	1.2686976470062	1	1	0.780177944219884	0.301783930318756	0	0	0	1	0	1	0	0	0	0	0	8	7	4	0	1	2	0	0	0	0	10	17	0	9
IZUMO1	ENSG00000182264	28539	19	9.9317e-07	0	5.55994784876141e-06	1.2115e-05	6.1559e-06	1.169	1.03794390366669	19.81879	3.416421	1	1	2.75234119128068	1	1.02	1.02	1	1	1.08652555667368	1.01232295340613	2.954614	1.422852	1	1	2.2920344442764	1	1	6.85430389639909	0.362723394502358	0.0293122790486612	0	0	2	2	0	0	0	0	0	4	1	7	7	1	3	4	5	0	0	9	2	16	8	2	3
IZUMO1R	ENSG00000183560	32565	11	5.7836e-07	0	0	8.151e-06	3.0676e-06	1.936	1	19.81879	3.416421	1	1	1	1	1.02	1.02	1	1	1	1	2.954614	1.422852	1	1	1	1	1	1	0.874063915874391	0.767691934603133	0	0	0	1	0	0	0	0	0	0	0	0	0	0	0	0	0	0	0	0	0	0	0	0	0
IZUMO2	ENSG00000161652	28518	19	7.742e-07	0	0	7.6549e-06	3.6135e-06	1.156	1.05054879255917	19.81879	3.416421	1	1	1	1	1.02	1.02	1	1	1	1.02452014984209	2.954614	1.422852	1	1	1	1	1	1	0.849419847501604	0.563251165107373	0	0	0	0	1	0	0	0	0	0	0	1	2	2	1	2	0	0	0	0	0	6	9	5	3
IZUMO3	ENSG00000205442	31421	9	7.0084e-07	0	0	6.1628e-06	2.1169e-06	1.73	1	19.81879	3.416421	1	1	1	1	1.02	1.02	1	1	1	1	2.954614	1.422852	1	1	1	1	1	1	0.849429498255058	0.563311614773102	0	0	0	2	0	1	0	0	0	0	0	4	2	0	2	1	2	0	0	0	0	14	12	3	3
IZUMO4	ENSG00000099840	26950	19	6.8705e-07	0	0	7.6176e-06	3.6686e-06	1.713	1	19.81879	3.416421	1	1	1	1	1.02	1.02	1	1	1	1	2.954614	1.422852	1	1	1	1	1	1	0.849439147156694	0.563372064438831	1	0	0	2	0	2	1	0	0	0	0	4	6	0	2	3	5	0	0	0	0	16	21	10	7
JADE1	ENSG00000077684	30027	4	2.0057e-06	2.07144538116592e-06	1.33272444843049e-05	2.6366e-05	1.0037e-05	0.246	32.5555494309125	19.81879	3.416421	1	1	1	2.50801016991121	1.02	1.02	0.71240245140863	0.990244578074203	1.05752486326421	7.17235440126006	2.954614	1.422852	1	1	0.517574192909172	1	1	1	0.874069416894684	0.767752384268862	1	0	1	1	1	0	0	0	0	1	7	9	13	2	7	1	1	0	1	15	13	26	27	7	12
JADE2	ENSG00000043143	22984	5	2.0676e-06	6.49524878522837e-06	1.36182680272109e-05	3.1979e-05	1.5012e-05	0.174	48.0018106160672	19.81879	3.416421	9.17154430315674	1	1	2.8645851673315	1.02	1.02	1	1.02632226305106	1.09897169215344	8.90086754933097	2.954614	1.422852	1.53102250533635	0.349390683530774	1.04225154632242	14.0418407368224	1	1.14540494551149	0.18054199807002	0.00898370114201447	2	0	1	1	1	1	0	0	2	3	5	6	13	5	0	0	0	4	2	13	5	35	28	13	4
JAG1	ENSG00000101384	6188	20	3.298e-06	7.27752600660875e-06	2.1060482070738e-05	4.2627e-05	1.9742e-05	0.146	56.3687055249288	19.81879	3.416421	422.168134574626	1	1	3.01342978552384	1.02	1.02	1	1.04216037289933	1.03674495062478	9.71481296574223	2.954614	1.422852	1	0.494380957410828	1.10128046339663	422.168134574626	1	1.14174695964818	0.00379603622226594	8.26088834633284e-05	4	0	3	3	1	0	0	0	1	3	3	11	15	5	9	0	0	6	3	17	17	45	35	26	24
JAG2	ENSG00000184916	6189	14	3.2825e-06	8.39408986005401e-06	1.36575673950405e-05	5.8896e-05	3.1215e-05	0.143	57.3782231450677	19.81879	3.416421	1	1	1	3.0294679552876	1.02	1.02	0.0819464881084163	0.992467087191022	1.02286195329115	9.80783359333347	2.954614	1.422852	0.962345170550758	0.301864699641339	1.63094682357415	1	1	1.66823345367505	0.720787011609438	0.199464980200513	1	0	1	2	3	1	0	1	4	4	3	10	22	13	4	1	4	2	3	7	5	34	28	17	21
JAGN1	ENSG00000171135	26926	3	2.896e-07	0	2.04251666666667e-07	5.5705e-06	2.3173e-06	1.35	1	19.81879	3.416421	1	1	1	1	1.02	1.02	1	1	0.991856004656736	1	2.954614	1.422852	1	1	1	1	1	1	0.874074917118017	0.767812833934591	0	0	0	0	0	0	0	0	0	0	0	3	2	3	0	0	0	0	0	0	1	3	4	5	3
JAK1	ENSG00000162434	6190	1	3.1134e-06	1.12983266520109e-05	1.62788335704125e-05	3.802e-05	1.5401e-05	0.214	38.5749227931773	19.81879	3.416421	1	1	1	2.66056724284969	1.02	1.02	1	0.966714369986179	1.05651081465414	7.88420054787695	2.954614	1.422852	1	2.3168294816971	1.09241585439111	1	2.23971235276421	1.15414916426385	0.607950651338639	0.103945643669628	0	0	1	1	1	0	0	3	2	3	4	8	8	7	6	0	0	2	6	14	11	29	26	19	20
JAK2	ENSG00000096968	6192	9	3.3693e-06	0	0	2.878e-05	9.1621e-06	0.341	19.8248221102749	19.81879	3.416421	1	1	1	2.11657052979033	1.02	1.02	0.314390202025732	1	1	5.46394984981444	2.954614	1.422852	1	1	1	1	1	1	0.874080416544562	0.76787328360032	0	0	0	1	1	0	0	0	0	0	0	12	6	2	3	0	2	0	0	0	0	31	26	12	9
JAK3	ENSG00000105639	6193	19	2.8147e-06	3.24617741273101e-06	2.18017080082136e-05	4.3431e-05	1.8529e-05	0.525	7.46779854658894	19.81879	3.416421	1	1	1	1.59780157044271	1.02	1.02	0.58310275769098	0.981413260615406	1.08954749953621	3.34680104418305	2.954614	1.422852	0.592277484087985	1	0.715373731191843	1	1	1	0.874085915174493	0.767933733266049	0	0	2	2	1	1	2	0	0	1	2	4	10	4	10	2	4	0	2	16	9	30	25	14	10
JAKMIP1	ENSG00000152969	26460	4	2.8022e-06	1.9107880733945e-06	2.45140128440367e-05	3.6285e-05	1.678e-05	0.229	35.6118351642568	19.81879	3.416421	1	1	1	2.58778251515815	1.02	1.02	1	1	1.08967776827156	7.54039442226351	2.954614	1.422852	1	0.589465196243186	3.73308104897846	1	1	4.0678554262277	0.494618460866722	0.0580365431878873	0	0	1	2	0	0	0	1	3	8	3	11	10	5	3	0	0	0	0	19	13	27	22	10	9
JAKMIP2	ENSG00000176049	29067	5	2.823e-06	6.69045124674358e-06	1.32842063639747e-05	2.4745e-05	9.2581e-06	0.176	47.4678016280005	19.81879	3.416421	1	1	1	2.85409000435208	1.02	1.02	0.555762340398666	1.00601323054797	1.01999477095977	8.84621094805386	2.954614	1.422852	0.13421584980198	0.698619543078333	0.517983155551302	1	1	1	0.874091413007982	0.767994182931778	0	0	0	0	1	0	1	1	2	1	7	4	11	1	5	1	1	3	3	10	10	17	19	10	14
JAKMIP3	ENSG00000188385	23523	10	2.6189e-06	0	5.04389855855856e-06	3.4097e-05	1.6248e-05	0.399	14.6033079015111	19.81879	3.416421	1.66592358382532	1	1	1.92115210565708	1.02	1.02	1.06272156515595	1	1.00838453389092	4.65346639021729	2.954614	1.422852	0.316083043122579	1	1.3843828460039	1	1	1.39599025089423	0.759338299466646	0.258837531944431	1	0	1	4	2	0	1	0	0	2	1	8	8	1	5	1	0	0	0	4	4	24	19	14	11
JAM2	ENSG00000154721	14686	21	1.0559e-06	0	6.15035928143713e-07	8.8038e-06	3.2295e-06	0.698	3.09996860508336	19.81879	3.416421	1	1	1	1.31324065145806	1.02	1.02	1	1	0.991205940280774	2.2241093380174	2.954614	1.422852	1	1	1	1	1	1	0.874096910045204	0.768054632597507	0	0	0	0	1	0	0	0	0	0	0	1	5	3	1	0	0	0	0	0	1	7	14	3	4
JAM3	ENSG00000166086	15532	11	8.6155e-07	0	0	1.0765e-05	4.3408e-06	0.843	1.76442471198608	19.81879	3.416421	1	1	1	1.16164105207719	1.02	1.02	1	1	1	1.63965823967809	2.954614	1.422852	1.18770449481176	1	1	1.18770449481176	1	1	0.795869783714451	0.34153080079392	0	0	0	0	0	1	1	0	0	0	0	1	8	1	1	0	0	0	0	0	0	21	20	9	6
JAML	ENSG00000160593	19084	11	8.0783e-07	0	0	1.2432e-05	4.7274e-06	0.819	1.90113172124896	19.81879	3.416421	1	1	1	1.18258637993481	1.02	1.02	1	1	1	1.71974812641851	2.954614	1.422852	1	1	1	1	1	1	0.87410240628633	0.768115082263236	0	0	0	2	0	0	0	0	0	0	0	0	0	0	0	0	0	0	0	0	0	0	0	0	0
JARID2	ENSG00000008083	6196	6	2.9053e-06	1.60281825192802e-05	1.36947686375321e-05	5.0967e-05	2.4144e-05	0.188	44.4148426237251	19.81879	3.416421	1	1	1	2.7916982146926	1.02	1.02	1.55972314005815	0.977987836634671	1.03158196768334	8.52716914889813	2.954614	1.422852	1	0.931397137536832	0.780729471126075	1.55972314005815	1	1	0.736264076867003	0.220754309981314	1	2	0	2	1	0	0	2	2	3	8	10	22	6	13	2	0	4	7	11	10	39	45	19	26
JAZF1	ENSG00000153814	28917	7	6.4462e-07	3.80339662710806e-06	4.19915546533416e-06	8.2287e-06	3.5549e-06	0.405	14.1452855784312	19.81879	3.416421	1	1	1	1.90271360321062	1.02	1.02	1	0.977225204302229	0.985552131337566	4.57800696973295	2.954614	1.422852	2.17701311303427	0.576706064196608	1.19693556233003	2.17701311303427	1	1.17964239452809	0.609062137358225	0.10456199141679	0	0	0	0	0	1	0	0	1	1	0	1	1	1	0	0	0	1	4	0	1	1	5	4	4
JCAD	ENSG00000165757	29283	10	2.4787e-06	0	0	4.8833e-05	2.2732e-05	0.477	9.63580670249139	19.81879	3.416421	1	1	1	1.70608970979922	1.02	1.02	1	1	1	3.78100471521001	2.954614	1.422852	1	1	1	1	1	1	0.874107901731534	0.768175531928966	0	0	0	1	0	0	0	0	0	0	0	0	0	0	0	0	0	0	0	0	0	0	0	0	0
JDP2	ENSG00000140044	17546	14	6.3304e-07	0	3.57832163375224e-06	7.3683e-06	3.4438e-06	0.71	2.93275329251558	19.81879	3.416421	1	1	1	1.2982036040978	1.02	1.02	1	1	1.03096090559552	2.16565921597644	2.954614	1.422852	1	1	0.850862192469182	1	1	1	0.874113396380989	0.768235981594695	0	0	0	0	0	0	0	0	0	0	1	0	2	3	2	0	0	0	0	5	3	7	5	4	4
JHY	ENSG00000109944	26288	11	1.84e-06	0	0	2.3712e-05	1.0478e-05	0.92	1.4638133651974	19.81879	3.416421	1	1	1	1.10386882036193	1.02	1.02	1	1	1	1.41980591749775	2.954614	1.422852	1	1	1	1	1	1	0.874118890234867	0.768296431260424	0	0	0	0	1	0	0	0	0	0	0	0	0	0	0	0	0	0	0	0	0	0	0	0	0
JKAMP	ENSG00000050130	20184	14	9.1818e-07	0	4.63500329835082e-06	8.2222e-06	3.3818e-06	0.62	4.54835536619579	19.81879	3.416421	1	1	1	1.42434031111429	1.02	1.02	1.16141372706643	1	1.01283527949683	2.65889616043458	2.954614	1.422852	0.650034961523764	1	1.07888763707769	1	1	1.09273546144526	0.813620951479321	0.396881848545365	0	0	0	0	0	0	1	0	0	1	1	2	5	0	1	1	0	0	0	3	2	8	7	3	3
JMJD1C	ENSG00000171988	12313	10	5.4416e-06	7.6718522760995e-06	4.46559350703306e-06	6.2963e-05	2.1413e-05	0.072	90.3619008717692	19.81879	3.416421	1	1	1	3.43607785434266	1.02	1.02	1	1.04998471693816	1.05910707323335	12.4476414365562	2.954614	1.422852	0.0269655686279683	0.485813032339023	1.93064262534292	1	1	2.04475726038648	0.66910283697916	0.145694505870701	2	0	0	4	3	0	1	0	1	4	3	26	23	4	12	0	0	6	2	10	7	83	91	29	22
JMJD4	ENSG00000081692	25724	1	7.6074e-07	0	0	1.5215e-05	7.7229e-06	1.319	1	19.81879	3.416421	1	1	1	1	1.02	1.02	1	1	1	1	2.954614	1.422852	1	1	1	1	1	1	0.874124383293342	0.768356880926153	0	0	0	0	0	0	3	0	0	0	0	9	7	2	1	3	3	0	0	0	0	26	22	7	5
JMJD6	ENSG00000070495	19355	17	1.0618e-06	3.73988308366825e-07	7.02380781877969e-06	1.4022e-05	6.2143e-06	0.355	18.4218427061442	19.81879	3.416421	1	1	1.99292059677124	2.0664928808387	1.02	1.02	1.27796554750274	1	1.06710140187301	5.25418248616798	2.954614	1.422852	0.391563017795656	1	1.21298418945289	1	1	2.57959084040357	0.608355509769911	0.104169706823379	0	0	2	4	1	0	1	0	0	2	2	8	6	1	2	1	0	0	0	9	4	17	13	5	7
JMJD7	ENSG00000243789	34397	15	6.9971e-07	0	0	1.1944e-05	5.956e-06	0.966	1.34836428513376	19.81879	3.416421	1	1	1	1.07560997109673	1.02	1.02	1.02139480806883	1	1	1.31270330658666	2.954614	1.422852	1	1	1	1.02139480806883	1	1	0.828226531940151	0.453440010842294	0	0	0	0	1	0	0	0	0	0	0	1	2	0	0	2	2	0	0	0	0	3	3	1	1
JMJD7-PLA2G4B	ENSG00000168970	0	15	2.463e-06	0	0	3.7736e-05	1.7136e-05	1.324	1	19.81879	3.416421	1	1	1	1	1.02	1.02	1	1	1	1	2.954614	1.422852	1	1	1	1	1	1	0.874129875556585	0.768417330591882	0	0	0	2	2	0	0	0	0	0	0	0	0	0	0	0	0	0	0	0	0	0	0	0	0
JMJD8	ENSG00000161999	14148	16	6.0282e-07	0	0	9.142e-06	4.1863e-06	1.809	1	19.81879	3.416421	1	1	1	1	1.02	1.02	1	1	1	1	2.954614	1.422852	1	1	1	1	1	1	0.849448794207043	0.56343251410456	0	0	0	0	0	1	1	0	0	0	0	5	2	1	6	3	1	0	0	0	0	12	17	8	11
JMY	ENSG00000152409	28916	5	2.5708e-06	0	0	2.5022e-05	9.4058e-06	0.318	22.3560164437594	19.81879	3.416421	1	1	1	2.20298695051346	1.02	1.02	1.62193106301021	1	1	5.8298766116608	2.954614	1.422852	0.671140248090661	1	1	1.08854321601462	1	1	0.814289536270903	0.399228737645497	0	0	0	1	2	1	1	0	0	0	0	11	10	9	4	4	2	0	0	0	0	29	35	13	15
JOSD1	ENSG00000100221	28953	22	6.215e-07	1.07076564600448e-06	3.38606153846154e-06	6.2884e-06	2.8875e-06	0.827	1.85273726524712	19.81879	3.416421	1	1	1.25765035716339	1.17543945761427	1.02	1.02	0.921895976939033	1	0.983136830341653	1.6923959193645	2.954614	1.422852	1	1	0.775837617763892	1	1	1	0.87413536702477	0.768477780257611	0	0	1	1	0	0	0	0	0	0	2	1	2	4	2	0	1	0	0	1	3	1	5	2	4
JOSD2	ENSG00000161677	28853	19	2.9678e-07	0	2.71545068027211e-06	8.105e-06	4.2196e-06	1.642	1	19.81879	3.416421	1	1	1	1	1.02	1.02	1	1	0.97249733370849	1	2.954614	1.422852	1	1	1	1	1	1	0.84945843940664	0.56349296377029	0	0	0	0	1	0	0	0	0	0	0	0	3	0	2	0	2	0	0	0	3	2	8	1	5
JPH1	ENSG00000104369	14201	8	9.5731e-07	6.55131152073733e-06	5.96305576036866e-06	2.6874e-05	1.3973e-05	0.409	13.8476341978459	19.81879	3.416421	1	1	1	1.89060151993437	1.02	1.02	0.669579396059615	1.02626804478907	1.03975488518851	4.52851882974555	2.954614	1.422852	1	1.02975191718805	1.05291022011833	1	1.05680148667038	1.09476854503294	0.80167256180874	0.358253124191032	0	1	0	1	0	0	0	1	1	1	1	4	7	5	6	0	1	4	2	8	6	20	19	19	20
JPH2	ENSG00000149596	14202	20	1.1577e-06	0	0	3.3264e-05	1.8056e-05	0.781	2.17507821244855	19.81879	3.416421	1	1	1	1.21889473701734	1.02	1.02	0.890386405641983	1	1	1.85909223086166	2.954614	1.422852	0.643368472675193	1	1	1	1	1	0.874140857698069	0.76853822992334	0	0	0	1	1	0	2	0	0	0	0	6	10	6	3	0	1	0	0	0	0	24	19	7	11
JPH3	ENSG00000154118	14203	16	1.0089e-06	5.3045922350041e-06	1.55364626129827e-06	3.6015e-05	1.779e-05	0.202	41.1497609983746	19.81879	3.416421	3.53961238816444	1	1	2.7203436477533	1.02	1.02	0.176466414925428	0.983535638290697	1.03393735706278	8.17316099315303	2.954614	1.422852	0.267586533854598	0.368329812286225	0.883072463113212	1	1	1	0.874146347576655	0.768598679589069	1	0	0	5	3	0	1	0	2	0	1	3	14	9	6	0	3	1	3	3	0	33	32	25	17
JPH4	ENSG00000092051	20156	14	1.2337e-06	8.47448338368579e-06	1.58771349446123e-06	1.9894e-05	9.4304e-06	0.137	59.4731467456516	19.81879	3.416421	1	1	1	3.06153355984176	1.02	1.02	0.672763734063571	0.996468989789507	1.00568192274228	9.99755734611853	2.954614	1.422852	1	0.300790688901642	0.88252053355059	1	1	1	0.874151836660701	0.768659129254798	1	0	0	0	0	0	0	1	4	0	1	2	9	2	1	2	2	3	4	2	2	16	15	10	13
JPT1	ENSG00000189159	14569	17	3.4695e-07	0	4.3081601362862e-07	5.558e-06	2.014e-06	1.279	1	19.81879	3.416421	1	1	1	1	1.02	1.02	1	1	1	1	2.954614	1.422852	1	1	1	1	1	1	0.874157324950378	0.768719578920527	1	0	0	1	0	0	0	0	0	0	0	0	0	0	0	0	0	0	0	0	0	0	0	0	0
JPT2	ENSG00000206053	14137	16	3.727e-07	0	3.46887368845843e-06	6.3485e-06	2.7393e-06	0.864	1.66398783438067	19.81879	3.416421	1	1	1	1.1445020904935	1.02	1.02	1	1	1	1.57428056883523	2.954614	1.422852	1	1	1	1	1	1	0.874162812445859	0.768780028586256	0	0	0	1	0	0	0	0	0	0	0	0	0	0	0	0	0	0	0	0	0	0	0	0	0
JRKL	ENSG00000183340	6200	11	1.0902e-06	2.90904789382573e-07	7.70698442008078e-06	1.3812e-05	4.6456e-06	0.848	1.73899726400826	19.81879	3.416421	1	1	1	1.15746177281608	1.02	1.02	1.00296627465086	1	0.977401544145041	1.62370319650148	2.954614	1.422852	1.17303208669903	1	0.92655475733277	1.17651162204245	1	1	0.797744716048899	0.346802398439098	0	0	0	0	0	1	1	0	0	1	2	2	5	2	0	1	1	0	0	7	12	14	15	4	4
JSRP1	ENSG00000167476	24963	19	4.5363e-07	1.59370883054893e-07	4.87556849642005e-06	1.2366e-05	6.0629e-06	1.916	1	19.81879	3.416421	1	1	1	1	1.02	1.02	1	1	1.020782522942	1	2.954614	1.422852	1	1	1.48216078517704	1	1	1.51296382569872	0.743104670945216	0.231174712828625	0	0	0	1	1	0	1	0	0	3	3	5	4	2	1	2	2	0	0	5	4	14	14	7	4
JTB	ENSG00000143543	6201	1	4.8849e-07	3.72876923076923e-07	2.58424423076923e-06	4.8474e-06	1.6541e-06	0.657	3.77627814242596	19.81879	3.416421	1	1	1	1.36860043150111	1.02	1.02	0.853245912790555	1	1.02837297700056	2.44013332869228	2.954614	1.422852	1	1	1	1	1	1.02837297700056	0.825737043331178	0.442934634887591	0	0	0	0	1	0	0	0	0	0	0	1	2	1	3	0	1	0	0	4	2	6	3	3	5
JUN	ENSG00000177606	6204	1	3.3525e-07	3.53088144044321e-06	4.01940609418282e-06	8.6028e-06	4.2904e-06	1.02	1.23955368971084	19.81879	3.416421	1	1	1.12128339705174	1.04781176764635	1.02	1.02	1	1.02114426810632	1.04298530558475	1.20741355877702	2.954614	1.422852	1	0.398463795785438	0.90082652512503	1	1	1.05350050221332	0.820151964878711	0.420733818466776	0	0	1	1	0	0	0	0	2	1	3	1	6	5	0	0	0	4	3	8	6	17	10	4	8
JUNB	ENSG00000171223	6205	19	2.7463e-07	0	0	8.8626e-06	4.4426e-06	0.46	10.5495412764974	19.81879	3.416421	1	1	1	1.74853263522371	1.02	1.02	1	1	1	3.9520700225275	2.954614	1.422852	1	1	1	1	1	1	0.874168299147317	0.768840478251986	0	0	0	0	1	0	0	0	0	0	0	2	3	1	2	0	0	0	0	0	0	6	7	4	3
JUND	ENSG00000130522	6206	19	1.6842e-07	0	0	5.7377e-06	2.9962e-06	0.754	2.42089003446434	19.81879	3.416421	1	1	1	1.24719971589862	1.02	1.02	1	1	1	1.96816557225021	2.954614	1.422852	1	1	1	1	1	1	0.874173785054924	0.768900927917715	0	0	0	2	0	0	0	0	0	0	0	5	2	2	1	0	0	0	0	0	0	11	5	3	5
JUP	ENSG00000173801	6207	17	1.429e-06	0	8.6140328812166e-06	3.2594e-05	1.5938e-05	0.587	5.39186142227097	19.81879	3.416421	2.74638591480045	1	1	1.47924703887563	1.02	1.02	1.00497178101875	1	1.09873760306596	2.87553229289688	2.954614	1.422852	0.40367467902869	1	0.752315851432975	1.11415840003575	1	1	0.809789829046209	0.383831479817475	1	0	1	4	1	0	2	0	0	1	4	5	10	4	6	2	2	0	0	11	3	29	23	12	19
KAAG1	ENSG00000146049	21031	6	2.6557e-09	8.44891254752851e-07	2.46426615969582e-06	4.6293e-06	2.5373e-06	1.893	1	19.81879	3.416421	1	6.5696360258603	1	1	1.02	1.02	1	1.01537199583501	0.980555823824782	1	2.954614	1.422852	1	1	1	1	6.67062444348737	1	0.368825794316425	0.0302982696931482	0	1	0	1	0	0	0	0	0	0	0	1	0	0	0	0	0	2	1	0	2	3	4	0	1
KALRN	ENSG00000160145	4814	3	4.6941e-06	3.18385226758396e-06	3.15378553453426e-05	5.9312e-05	2.4021e-05	0.152	54.4215596823007	19.81879	3.416421	1	1	1	2.98135021081898	1.02	1.02	0.576093672372716	0.989207103248825	0.972637161704348	9.53231663628186	2.954614	1.422852	1	0.592766379680022	2.16909991423112	1	1	2.10974718403091	0.661530708806406	0.139499551640747	1	0	3	7	1	0	0	0	1	9	10	18	22	5	9	3	2	0	1	17	23	41	57	33	24
KANK1	ENSG00000107104	19309	9	2.4473e-06	0	0	4.4582e-05	1.9272e-05	0.949	1.38760603129799	19.81879	3.416421	1	1	1	1.08554151032244	1.02	1.02	0.891176990560584	1	1	1.35032589817383	2.954614	1.422852	1.45888378187639	1	1	1.30012365831025	1	1	0.77382642346315	0.287657304316241	0	0	0	9	3	2	0	0	0	0	0	17	31	3	9	5	10	0	0	0	0	71	78	35	30
KANK2	ENSG00000197256	29300	19	1.8233e-06	0	5.26840727934485e-06	4.1298e-05	1.927e-05	0.475	9.73898102309434	19.81879	3.416421	2.90579060403866	1	1	1.71096386625345	1.02	1.02	0.931699437496643	1	0.988602582795943	3.80062566419849	2.954614	1.422852	0.267094050691824	1	0.749493923906453	1	1	1	0.874179270168853	0.768961377583444	1	0	0	1	1	0	2	0	0	0	2	5	10	2	6	2	2	0	0	5	8	31	38	17	11
KANK3	ENSG00000186994	24796	19	1.1275e-06	0	0	1.7371e-05	8.2329e-06	1.053	1.18323643360498	19.81879	3.416421	1	1	1	1.03342358588089	1.02	1.02	1.01508746555822	1	1	1.1529171066411	2.954614	1.422852	1	1	1	1.01508746555822	1	1	0.830528582689414	0.463525885996795	0	0	0	2	3	0	0	0	0	0	0	9	8	5	4	3	3	0	0	0	0	21	17	12	16
KANK4	ENSG00000132854	27263	1	1.9141e-06	0	0	3.0141e-05	1.5086e-05	0.801	2.02133134254991	19.81879	3.416421	1	1	1	1.19928943476087	1.02	1.02	0.856258067107678	1	1	1.78377075646101	2.954614	1.422852	1.44561057646764	1	1	1.2378157179966	1	1	0.786489494155248	0.316886786418669	0	0	0	1	2	2	2	0	0	0	0	10	11	6	5	4	7	0	0	0	0	52	38	13	10
KANSL1	ENSG00000120071	24565	17	3.2676e-06	0	1.08049454976303e-05	3.7213e-05	1.3411e-05	0.238	33.9564806589366	19.81879	3.416421	1.12644813627722e+35	1	495.494843649285	2.54518484436649	1.02	1.02	0.361815578196629	1	1.035989705858	7.3428067026678	2.954614	1.422852	1.11421502762436	1	0.934280163611691	4.54116700934288e+34	1	479.591754245277	0	0	23	0	6	8	0	1	0	0	0	2	4	6	12	5	7	0	1	0	0	9	7	35	27	14	11
KANSL1L	ENSG00000144445	26310	2	2.876e-06	0	0	2.2779e-05	8.4364e-06	0.352	18.7142313487816	19.81879	3.416421	1	1	1	2.07706512706128	1.02	1.02	0.353974081893285	1	1	5.29833776578511	2.954614	1.422852	0.127521112010283	1	1	1	1	1	0.874184754489274	0.769021827249173	0	0	0	2	1	0	2	0	0	0	0	11	13	3	6	1	3	0	0	0	0	23	32	10	15
KANSL2	ENSG00000139620	26024	12	1.6201e-06	0	4.56026090993501e-06	1.3809e-05	4.5307e-06	0.374	16.6688403677612	19.81879	3.416421	1	1	1	2.00151922781398	1.02	1.02	1.33336453687262	1	0.989375684395585	4.98425092875479	2.954614	1.422852	0.476777064218836	1	1.26908339102236	1	1	1.25560024854782	0.782727217809938	0.307750614952192	0	0	0	0	1	1	2	0	0	2	2	5	6	3	7	5	4	0	0	3	5	22	31	9	13
KANSL3	ENSG00000114982	25473	2	2.0355e-06	3.06203429985855e-06	2.82757531824612e-06	2.6522e-05	9.1878e-06	0.16	51.9638236006596	19.81879	3.416421	1	1	1	2.93866903898212	1.02	1.02	0.379143421469116	1.00532857852784	0.999587165631622	9.29605869568108	2.954614	1.422852	1	0.820548491363339	1	1	1	1	0.874190238016362	0.769082276914902	0	0	0	1	0	0	0	1	2	0	0	9	9	3	5	0	1	2	2	1	1	24	28	11	10
KAT14	ENSG00000149474	15904	20	1.8933e-06	0	4.19509441308155e-07	2.5655e-05	1.1223e-05	0.828	1.84689324540874	19.81879	3.416421	1.1027279107674	1	1	1.17455782867386	1.02	1.02	1	1	1	1.6890235448962	2.954614	1.422852	1	1	1	1.1027279107674	1	1	0.81175573456149	0.390445128910506	1	0	0	2	0	0	0	0	0	0	0	0	0	0	0	0	0	0	0	0	0	0	0	0	0
KAT2A	ENSG00000108773	4201	17	2.3595e-06	1.40134863677951e-05	1.19775326623971e-05	3.0993e-05	1.2317e-05	0.374	16.6688403677612	19.81879	3.416421	1	1	1	2.00151922781398	1.02	1.02	0.782904200243303	1.03592723258249	1.04220336697943	4.98425092875479	2.954614	1.422852	0.15901529285685	0.957170466903353	1.07411201893609	1	1	1.11944316264826	0.808952907315552	0.381066953471787	0	2	0	3	1	0	2	3	4	3	5	6	11	3	7	1	1	8	6	9	6	20	16	12	14
KAT2B	ENSG00000114166	8638	3	2.9451e-06	5.67048547260022e-07	1.25654670834866e-05	2.2345e-05	8.3999e-06	0.294	25.3341926418235	19.81879	3.416421	1	1	1	2.29877856094876	1.02	1.02	1.51326755477913	1	1.01627876698916	6.24210629436803	2.954614	1.422852	1	1	0.524860814376412	1.51326755477913	1	1	0.742992229232119	0.230997900469213	0	0	1	1	1	0	0	0	0	1	7	2	15	4	3	2	0	0	0	5	3	16	15	11	9
KAT5	ENSG00000172977	5275	11	1.6389e-06	9.93639271597967e-06	7.34797148503671e-06	2.1421e-05	8.9485e-06	0.472	9.89585691820688	19.81879	3.416421	1	1.5046349643694	1	1.71833361213484	1.02	1.02	1.16165188022039	0.991025737851577	1.07495627215678	3.83030469103601	2.954614	1.422852	1.74560342611832	1.29827655437613	1.02648652567387	2.0277835020695	1.93590168361167	1.10342812905755	0.477969948401793	0.0533458303273158	0	3	0	3	0	1	0	1	0	1	1	3	3	8	3	1	0	2	3	9	3	17	9	13	7
KAT6A	ENSG00000083168	13013	8	5.7044e-06	5.05075240096038e-06	1.45841077430972e-05	6.4172e-05	2.4401e-05	0.069	92.2450984929867	19.81879	3.416421	2.97317153912895e+93	28.1513442497519	1	3.45723577253524	1.02	1.02	0.803765834730285	1.01932752594527	1.05467026216959	12.5824565032143	2.954614	1.422852	0.296352932522985	1.61227084402497	0.674244449166258	7.08204591112909e+92	46.2648214073379	1	0	0	54	3	2	15	1	1	0	1	0	1	4	22	19	12	7	2	0	2	0	11	7	61	73	26	41
KAT6B	ENSG00000156650	17582	10	4.536e-06	3.99733183694157e-06	1.29765150966621e-05	6.295e-05	2.6247e-05	0.128	62.8152058398825	19.81879	3.416421	8.19583724101448e+62	1	1	3.10971189524053	1.02	1.02	0.653022391887072	0.9928559468632	1.05737974420246	10.2918246596727	2.954614	1.422852	1.87517444204111	1	1.23881282515934	1.00360559476427e+63	1	1.30989558818171	0	0	38	0	1	5	9	3	1	0	0	4	6	14	26	2	7	1	0	3	5	11	7	54	59	23	39
KAT7	ENSG00000136504	17016	17	2.0688e-06	9.0013227408143e-06	6.53527408142999e-06	1.9748e-05	6.3946e-06	0.128	62.8152058398825	19.81879	3.416421	1	1	1	3.10971189524053	1.02	1.02	1.09811921037262	0.99189935152962	1.04234674156765	10.2918246596727	2.954614	1.422852	1	1.86314519255365	2.25137361195094	1.09811921037262	1.8480525082995	2.34671194846846	0.454039034271917	0.0472368845623667	1	0	0	0	1	0	0	2	1	4	1	6	2	3	6	1	0	2	3	5	1	10	6	8	10
KAT8	ENSG00000103510	17933	16	1.2085e-06	6.37757409836066e-06	8.44013114754098e-06	1.6089e-05	6.7144e-06	0.479	9.5337457667749	19.81879	3.416421	1	126.705811790392	1	1.70124644193301	1.02	1.02	0.604071469372455	0.99435477187868	1.06033575341243	3.76151443923504	2.954614	1.422852	2.55694106102614	6.18395813073075	0.975720046417848	1.54457514383283	779.120153598318	1.03459085053808	0.00119191915942715	2.32838865604026e-05	0	4	1	5	0	2	1	3	0	2	4	6	5	3	3	2	4	2	3	8	3	12	7	12	4
KATNA1	ENSG00000186625	6216	6	1.9401e-06	0	8.00474674519529e-06	1.5679e-05	5.3144e-06	0.701	3.05695346644541	19.81879	3.416421	1	1	1	1.30943392886211	1.02	1.02	0.764598577440479	1	1.0370948976157	2.20930290444118	2.954614	1.422852	1	1	0.837292321874424	1	1	1	0.874195720750287	0.769142726580631	0	0	0	0	0	0	0	0	0	1	3	2	6	1	3	1	3	0	0	12	12	17	19	3	9
KATNAL1	ENSG00000102781	28361	13	1.3211e-06	0	5.50500588235294e-06	1.3181e-05	4.3316e-06	0.439	11.800933158523	19.81879	3.416421	1	1	1	1.80428939513896	1.02	1.02	1	1	1.02359029813182	4.17751946673072	2.954614	1.422852	1	1	1.16859184284167	1	1	1.19615927280872	0.794193954495903	0.336920417623086	0	0	1	1	1	0	0	0	0	1	0	1	3	3	0	0	0	0	0	4	2	8	10	4	8
KATNAL2	ENSG00000167216	25387	18	1.4165e-06	0	0	1.4727e-05	5.587e-06	0.816	1.92005212826413	19.81879	3.416421	1	1	1	1.18530988493071	1.02	1.02	0.953898632785175	1	1	1.73017793488059	2.954614	1.422852	0.674906508627786	1	1	1	1	1	0.874201202691222	0.76920317624636	0	0	0	0	0	0	2	0	0	0	0	6	9	5	3	2	3	0	0	0	0	19	24	8	12
KATNB1	ENSG00000140854	6217	16	2.085e-06	2.68003701117318e-06	6.61216480446928e-06	3.0219e-05	1.3702e-05	0.609	4.81201613477049	19.81879	3.416421	1	1	1	1.44206991953567	1.02	1.02	0.930794388358687	1.00157571012962	0.966467942219704	2.72872884156688	2.954614	1.422852	0.562583884596438	1.79095654674519	0.804783043528476	1	1.79377857511761	1	0.703015416478449	0.178353395898934	0	0	0	1	2	0	1	1	0	0	1	6	7	4	3	1	1	1	1	0	3	10	19	7	10
KATNBL1	ENSG00000134152	26199	15	7.9723e-07	0	0	6.881e-06	2.1914e-06	0.446	11.367996038073	19.81879	3.416421	1	1	1	1.78528289386208	1.02	1.02	0.541121588093904	1	1	4.10057011926175	2.954614	1.422852	1	1	1	1	1	1	0.874206683839339	0.769263625912089	0	0	0	0	1	0	0	0	0	0	0	6	5	2	0	0	2	0	0	0	0	8	11	2	2
KAZALD1	ENSG00000107821	25460	10	4.9656e-07	0	3.83709752959341e-06	8.2381e-06	3.6522e-06	1.464	1	19.81879	3.416421	1	1	1	1	1.02	1.02	1	1	0.99832577491579	1	2.954614	1.422852	1	1	1.09480230757823	1	1	1.09296936209263	0.813552044566021	0.396641166701119	0	0	0	0	1	0	0	0	0	1	1	2	5	0	1	2	0	0	0	3	4	9	6	3	5
KAZN	ENSG00000189337	29173	1	2.0237e-06	1.56282728706625e-06	1.57890575709779e-05	3.262e-05	1.4998e-05	0.381	16.0640085382846	19.81879	3.416421	30.196118039793	1	1	1.97843547592613	1.02	1.02	1.62020498661469	1.0146853021347	0.987871399011486	4.88890915711655	2.954614	1.422852	0.339306972278568	1	2.88502815382062	16.6002207286721	1.0146853021347	2.85003679850231	0.057447734899293	0.00191181073928779	2	0	0	3	1	0	1	0	0	6	2	8	5	1	2	2	0	2	1	7	9	18	18	14	10
KB-1980E6.3	ENSG00000253633	0	8	3.2921e-08	0	0	5.7618e-07	1.8992e-07	1.91	1	19.81879	3.416421	1	1	1	1	1.02	1.02	1	1	1	1	2.954614	1.422852	1	1	1	1	1	1	0.87421216419481	0.769324075577818	0	0	0	0	0	0	0	0	0	0	0	0	0	0	0	0	0	0	0	0	0	0	0	0	0
KBTBD11	ENSG00000176595	29104	8	3.8805e-07	5.40403759207518e-06	6.07800355600712e-06	1.2116e-05	6.784e-06	1.005	1.2676287319916	19.81879	3.416421	1	1	1	1.05498445003043	1.02	1.02	0.986407215788328	1.07439826452516	1.02372439028683	1.23458094464071	2.954614	1.422852	1.28634660800526	12.2394476817729	1.59563072820897	1.26886157614123	13.1500413480432	1.63348609435865	0.103689542984545	0.00410388935631228	0	1	1	2	1	2	1	5	2	3	2	9	5	4	11	1	2	13	10	10	11	23	22	7	18
KBTBD12	ENSG00000187715	25731	3	1.5294e-06	0	0	1.6174e-05	5.6649e-06	1.233	1	19.81879	3.416421	1	1	1	1	1.02	1.02	1	1	1	1	2.954614	1.422852	1	1	1	1	1	1	0.874217643757806	0.769384525243547	0	0	0	1	0	0	0	0	0	0	0	5	8	2	1	1	1	0	0	0	0	23	17	5	8
KBTBD13	ENSG00000234438	37227	15	5.1199e-07	0	1.21167205479452e-05	2.2003e-05	1.3526e-05	1.87	1	19.81879	3.416421	1	1	1	1	1.02	1.02	1	1	1.0384321478994	1	2.954614	1.422852	1	1	0.600571581155382	1	1	1	0.839808056225212	0.508302418959637	0	0	0	1	1	3	4	0	0	0	3	4	5	2	1	2	3	0	0	12	11	21	18	5	7
KBTBD2	ENSG00000170852	21751	7	1.7188e-06	2.8356462585034e-07	9.10742857142857e-06	1.7164e-05	6.266e-06	0.234	34.6814847064615	19.81879	3.416421	1	1	1	2.56401628861642	1.02	1.02	1	1	1.00221508528905	7.42984603475426	2.954614	1.422852	0.236798772828945	1	3.58942500085086	1	1	3.59737588336639	0.525934370859279	0.0680026059463184	0	0	1	2	2	0	1	0	0	6	1	8	7	3	3	0	0	0	0	6	7	13	13	9	10
KBTBD3	ENSG00000182359	22934	11	1.215e-06	0	0	1.4502e-05	5.5863e-06	0.876	1.61358039857695	19.81879	3.416421	1.139328898102	1	1	1.13518727908483	1.02	1.02	1.02429683721305	1	1	1.53880626791538	2.954614	1.422852	1.15344219247341	1	1	1.34607971133739	1	1	0.766593952480878	0.272725143852501	1	0	0	1	2	1	1	0	0	0	0	2	10	0	1	2	2	0	0	0	0	18	13	12	9
KBTBD4	ENSG00000123444	23761	11	1.1844e-06	0	5.54494700658836e-06	1.7678e-05	6.4322e-06	0.945	1.39733846996709	19.81879	3.416421	1	1	1	1.08796438519015	1.02	1.02	0.93606917333884	1	0.984123233483146	1.3595064330838	2.954614	1.422852	1.21390325908879	1	1.37171137796969	1.13629742024857	1	1.34993303669315	0.739911354417417	0.226226450926223	0	0	0	0	0	1	0	0	0	2	1	13	8	3	2	1	3	0	0	4	7	23	23	9	9
KBTBD6	ENSG00000165572	25340	13	1.207e-06	8.99617162832656e-06	9.98698285972035e-06	2.1857e-05	8.3606e-06	0.316	22.5904086189928	19.81879	3.416421	84.341681419964	1	1	2.21074857980328	1.02	1.02	1.27032293440806	0.996326408857934	0.958344633325142	5.86300668177945	2.954614	1.422852	1	1.27213463251342	0.733596911012674	107.141172234318	1.26746132999591	1	0.015823155419596	0.000408779799045187	2	2	1	3	1	0	0	2	2	1	4	4	7	3	1	1	0	5	7	5	11	11	22	9	9
KBTBD7	ENSG00000120696	25266	13	1.2778e-06	2.08011091393079e-06	1.25749778172139e-05	2.362e-05	8.8986e-06	0.923	1.45525266349832	19.81879	3.416421	1	519.065463912531	1	1.1018899534916	1.02	1.02	0.886794900542205	1.0263844113897	0.997031300383571	1.41229930631663	2.954614	1.422852	1.44971371941287	1	0.821767242211615	1.2855987336214	532.760700650587	1	0.00217061402730467	4.47505022424065e-05	0	3	0	5	0	2	1	0	0	2	5	2	6	4	7	3	7	3	1	8	10	26	21	7	7
KBTBD8	ENSG00000163376	30691	3	1.3752e-06	0	2.69808921006728e-06	1.6632e-05	5.7506e-06	0.825	1.86456037668683	19.81879	3.416421	1	1	1.45010368839735	1.177210505889	1.02	1.02	0.894862710704607	1	1	1.69917161828532	2.954614	1.422852	1	1	0.864718749741574	1	1	1.2539318484266	0.783128400342116	0.308705653575162	0	0	1	2	2	0	0	0	0	0	1	4	7	5	1	2	4	0	0	0	0	20	18	9	7
KCMF1	ENSG00000176407	20589	2	7.3625e-07	3.1967929089444e-06	6.60088638195005e-06	1.354e-05	4.3299e-06	0.296	25.0716456469774	19.81879	3.416421	1	1	1	2.29057356784057	1.02	1.02	1	0.989195040690994	1.01833036095307	6.20649933862133	2.954614	1.422852	1	0.592426391546714	1.14532420109682	1	1	1.16631840711121	0.799660506293557	0.352316518034103	0	0	0	0	0	0	0	0	1	1	0	1	2	1	4	0	0	0	1	7	7	11	11	5	8
KCNA1	ENSG00000111262	6218	12	6.3453e-07	1.39057921960073e-05	7.36687537810043e-06	2.1553e-05	1.1191e-05	0.73	2.68142363938087	19.81879	3.416421	143.825767510944	1	1	1.27423775600349	1.02	1.02	0.882231992809706	1.03143388698562	0.962695999977159	2.07271132062173	2.954614	1.422852	1	8.93309728472212	1.02613047207589	126.887693488565	9.21389925520165	1	0.00137921462405869	2.72937079903436e-05	3	3	0	4	0	0	0	4	0	1	1	5	1	2	6	0	1	5	2	7	14	14	20	15	11
KCNA10	ENSG00000143105	6219	1	4.1659e-07	0	0	1.6909e-05	6.0179e-06	1.224	1	19.81879	3.416421	1	1	1	1	1.02	1.02	1	1	1	1	2.954614	1.422852	1	1	1	1	1	1	0.849468082756016	0.563553413436019	0	0	0	2	1	0	1	0	0	0	0	9	12	4	4	0	0	0	0	0	0	18	14	11	7
KCNA2	ENSG00000177301	6220	1	1.1476e-06	9.75473798730734e-06	5.286112722877e-06	1.5197e-05	5.7917e-06	0.38	16.1491147447694	19.81879	3.416421	4.77640307697973	261782.555577569	1	1.98170528266784	1.02	1.02	1.79158079875571	0.975412520966135	1.00387054730453	4.90239740397922	2.954614	1.422852	1	1.80193877906331	1.03386411293228	8.55731203983457	460117.827910308	1.03786573288784	2.09423496863735e-07	2.58521957258772e-09	1	8	0	8	0	0	0	2	1	2	4	4	5	0	1	2	0	0	2	3	3	7	7	5	4
KCNA3	ENSG00000177272	6221	1	9.6414e-07	0	0	2.1479e-05	1.1015e-05	0.392	15.1556163932658	19.81879	3.416421	1	1	1	1.94307644645032	1.02	1.02	1.27399863133041	1	1	4.7433923442392	2.954614	1.422852	1	1	1	1.27399863133041	1	1	0.779006173112959	0.299100062239425	0	0	0	7	1	0	0	0	0	0	0	7	8	2	5	1	0	0	0	0	0	15	17	11	11
KCNA4	ENSG00000182255	6222	11	8.8226e-07	0	1.2012756232687e-05	2.118e-05	7.6328e-06	0.281	27.1095815965003	19.81879	3.416421	1	1	2.65694256091716	2.35310623692032	1.02	1.02	0.87778561908224	1	1.05430697147871	6.47939268545858	2.954614	1.422852	1	1	5.68783161141029	1	1	15.93294197686	0.181928730566241	0.00908743346858727	0	0	3	4	1	0	0	0	0	8	1	10	5	2	2	1	1	0	0	8	3	20	20	7	3
KCNA5	ENSG00000130037	6224	12	7.9906e-07	0	1.63495997986408e-05	2.7408e-05	1.3195e-05	0.919	1.46670656348225	19.81879	3.416421	1	1	1	1.10453276885332	1.02	1.02	1.13377182376512	1	1.09495435843557	1.4223248213362	2.954614	1.422852	0.886653147048386	1	0.991295700645505	1.00526235557613	1	1.08542354792024	0.813913099325064	0.39790479230146	0	0	0	0	0	0	1	0	0	3	5	6	9	5	6	3	1	0	0	17	11	23	23	14	17
KCNA6	ENSG00000151079	6225	12	8.5488e-07	1.24001973837209e-05	7.64888808139535e-06	2.0637e-05	9.7826e-06	0.526	7.42838177511577	19.81879	3.416421	1	1	1	1.59571093816446	1.02	1.02	1.27023688706288	1.06223076389209	0.980824172065278	3.33845182614579	2.954614	1.422852	0.569068013696615	0.393937226185435	0.695779907906	1	1	1	0.874223122528501	0.769444974909276	0	1	0	1	0	0	1	0	1	1	5	2	6	2	2	2	1	8	3	4	7	13	10	6	8
KCNA7	ENSG00000104848	6226	19	6.0008e-07	2.38397539302802e-06	3.2544962406015e-06	1.6648e-05	7.6995e-06	0.773	2.2430867293921	19.81879	3.416421	1	1	1	1.22705634659059	1.02	1.02	1.58050501622306	0.990298050605232	1.02727348312555	1.89050346135913	2.954614	1.422852	1.24055937092668	3.65993629118773	1.00544522882478	1.96071030867214	3.62442777450255	1.0328672223068	0.345518877667388	0.0266687634718453	0	0	0	0	0	1	1	2	0	1	2	7	10	0	2	4	0	2	4	4	2	18	19	13	10
KCNAB1	ENSG00000169282	6228	3	1.3477e-06	0	6.99956001472754e-06	1.2615e-05	5.2834e-06	0.507	8.21532345909933	19.81879	3.416421	1	1	1	1.63654004697669	1.02	1.02	0.82354746651282	1	1.00112902950328	3.50174456999144	2.954614	1.422852	1	1	1.03307099989389	1	1	1.03423736753175	0.824426978380485	0.437563023592796	0	0	0	2	0	0	0	0	0	1	1	6	3	4	1	3	4	0	0	3	3	14	15	5	7
KCNAB2	ENSG00000069424	6229	1	1.2488e-06	6.4126846381093e-06	8.87765805022157e-06	1.6942e-05	7.8933e-06	0.385	15.7278375776361	19.81879	3.416421	4.36781144915004	1.06324238078815	1	1.96544875241127	1.02	1.02	1.87394438465881	1.00250868560951	1.01013319791894	4.83539148413689	2.954614	1.422852	0.403144171193621	0.513705081978611	0.701457850304096	3.29974944894066	1	1	0.548803045648089	0.0764071725528834	1	2	0	2	0	0	1	0	1	0	2	3	3	4	6	4	2	4	5	4	3	16	10	12	7
KCNAB3	ENSG00000170049	6230	17	1.9877e-06	0	0	1.2945e-05	5.6772e-06	1.195	1.01522320976183	19.81879	3.416421	1	1	1	1	1.02	1.02	1	1	1	1	2.954614	1.422852	1	1	1	1	1	1	0.874228600507064	0.769505424575005	0	0	0	0	0	1	1	0	0	0	0	10	7	1	1	2	2	0	0	0	0	18	18	3	5
KCNB1	ENSG00000158445	6231	20	1.3751e-06	1.54017393132446e-05	9.00783461807989e-07	3.1544e-05	1.3812e-05	0.125	63.985310920865	19.81879	3.416421	262409500.070635	7.68223863585162e+25	1	3.12582687601591	1.02	1.02	1	1.02998093722623	1	10.3926310583299	2.954614	1.422852	1	1.31847505207165	1.35724113810629	262409500.070635	1.04325121012091e+26	1.35724113810629	0	0	6	26	0	26	1	0	0	3	3	2	2	8	9	3	6	0	0	5	2	0	0	15	16	9	14
KCNB2	ENSG00000182674	6232	8	1.8388e-06	4.99960881816675e-07	1.53552342118349e-05	2.9864e-05	1.497e-05	0.262	29.9361535193852	19.81879	3.416421	1	1	1	2.43563055618178	1.02	1.02	0.479295834316133	1	1.03696143716247	6.8453096817762	2.954614	1.422852	1.71117246694975	1	1.58091680781178	1	1	1.63934976506281	0.725000452867658	0.204967445931693	0	0	0	0	2	1	0	0	0	4	3	8	10	8	4	0	1	0	0	11	9	25	36	20	11
KCNC1	ENSG00000129159	6233	11	8.6675e-07	1.96356509507684e-05	7.07634904923156e-06	2.6712e-05	1.4482e-05	0.262	29.9361535193852	19.81879	3.416421	1	1.61560297621068	1.9721749629244	2.43563055618178	1.02	1.02	1	0.986387337972144	0.981378767048169	6.8453096817762	2.954614	1.422852	2.2465544679043	1.16275318725608	0.851680386847212	2.2465544679043	1.85297547757345	1.64838534427831	0.361842318025004	0.029172004385233	0	5	2	7	0	1	0	2	1	1	3	3	4	0	3	0	0	5	7	2	4	8	11	6	8
KCNC2	ENSG00000166006	6234	12	1.05e-06	5.85550447616744e-06	8.9994599564481e-06	1.8616e-05	8.8024e-06	0.533	7.15841666530531	19.81879	3.416421	1	1	4.9623459223627	1.58125166513761	1.02	1.02	1.53496222323546	1.02273939902504	0.982733138368667	3.28074330427805	2.954614	1.422852	1.83754842661458	0.52655302632222	1.16979227860104	2.82056741821915	1	5.70468129787909	0.180079742401866	0.00894924078083695	0	1	3	4	0	1	0	0	1	2	2	5	7	5	4	2	0	3	1	5	8	17	11	14	9
KCNC3	ENSG00000131398	6235	19	8.4367e-07	0	0	2.5377e-05	1.3009e-05	0.587	5.39186142227097	19.81879	3.416421	3.50299733062808	1	1	1.47924703887563	1.02	1.02	0.836683293143148	1	1	2.87553229289688	2.954614	1.422852	1.24418180226793	1	1	3.64657162616972	1	1	0.520111160243673	0.066025146135261	1	0	0	4	2	1	1	0	0	0	0	2	3	6	2	1	2	0	0	0	0	11	17	11	10
KCNC4	ENSG00000116396	6236	1	9.2008e-07	1.3436333819242e-05	6.68545918367347e-06	2.6925e-05	1.2067e-05	0.732	2.65806631179206	19.81879	3.416421	1.91512229107375	1	1	1.2719142514833	1.02	1.02	0.819307655822354	0.946181355906082	0.997880526237166	2.06371387077394	2.954614	1.422852	0.746590014386119	0.981978774186982	0.643472332448403	1.17145524520721	1	1	0.798666519087151	0.349439218279401	1	3	0	4	1	0	1	3	4	1	6	9	12	1	6	1	3	3	10	4	5	21	19	7	7
KCND2	ENSG00000184408	6238	7	1.5509e-06	1.26637722007722e-05	5.66692036679537e-06	2.4386e-05	1.1059e-05	0.574	5.76998061183232	19.81879	3.416421	2.72401187189956	1	1	1.50234950236513	1.02	1.02	1.13753202500783	1.06233712972953	1.01913884739599	2.96700349334944	2.954614	1.422852	1.66938454709016	3.19459526358189	0.61425737499037	5.17283966349978	3.39373716296113	1	0.16651824539271	0.00796801173513752	1	1	0	1	0	1	0	3	1	0	4	6	7	1	3	1	0	10	6	3	1	21	13	7	7
KCND3	ENSG00000171385	6239	1	1.0874e-06	1.15147036351007e-05	1.07097923130354e-05	3.2189e-05	1.5565e-05	0.279	27.3937117841235	19.81879	3.416421	1	833346.851121344	1	2.36161800886495	1.02	1.02	0.553098681368001	0.989552904514289	1.00718377238871	6.51681839785137	2.954614	1.422852	1	6.37222222969154	0.965069940132913	1	5254794.41812184	1	1.26118736282502e-07	1.52476709009034e-09	0	9	1	11	0	0	0	5	3	1	1	9	5	4	3	0	1	2	3	4	3	12	10	8	4
KCNE1	ENSG00000180509	6240	21	8.7157e-08	0	0	5.358e-06	2.7882e-06	1.927	1	19.81879	3.416421	1	1	1	1	1.02	1.02	1	1	1	1	2.954614	1.422852	1	1	1	1	1	1	0.874234077693669	0.769565874240735	0	0	0	0	0	0	0	0	0	0	0	3	2	0	3	0	1	0	0	0	0	9	11	4	3
KCNE2	ENSG00000159197	6242	21	2.2042e-07	0	0	3.8574e-06	1.5916e-06	1.937	1	19.81879	3.416421	5.25812613685776	1	1	1	1.02	1.02	1	1	1	1	2.954614	1.422852	1	1	1	5.25812613685776	1	1	0.424667934036512	0.0406413011854576	2	0	0	1	0	0	0	0	0	0	0	1	2	0	2	1	0	0	0	0	0	8	4	4	2
KCNE3	ENSG00000175538	6243	11	6.8805e-08	0	0	4.2239e-06	1.2296e-06	1.492	1	19.81879	3.416421	1	1	1	1	1.02	1.02	1	1	1	1	2.954614	1.422852	1	1	1	1	1	1	0.874239554088487	0.769626323906464	0	0	0	0	0	0	0	0	0	0	0	2	2	0	1	0	0	0	0	0	0	3	5	2	1
KCNE4	ENSG00000152049	6244	2	1.4243e-07	3.71154177897574e-07	4.57756819407008e-06	7.6499e-06	4.8679e-06	1.362	1	19.81879	3.416421	1	1	1	1	1.02	1.02	1	1	1.04990438975173	1	2.954614	1.422852	1	1	1.1886520300589	1	1	1.24797098424614	0.78444423213952	0.311869851385686	0	0	0	1	0	0	0	0	0	1	0	2	1	0	2	0	1	0	0	6	2	13	8	2	5
KCNF1	ENSG00000162975	6246	2	5.0455e-07	1.33248726993865e-05	9.32389509202455e-06	2.2923e-05	1.2924e-05	0.657	3.77627814242596	19.81879	3.416421	1	1	1	1.36860043150111	1.02	1.02	1	1.00762373065907	0.99368730943803	2.44013332869228	2.954614	1.422852	1	0.716758902082222	1.82097258569374	1	1	1.80947734923842	0.701098315943261	0.176261009036543	0	0	0	0	0	0	0	2	3	3	0	5	3	2	3	0	0	3	2	4	5	7	7	12	11
KCNG1	ENSG00000026559	6248	20	6.8461e-07	1.8278206111444e-05	1.0747793888556e-05	2.9026e-05	1.5564e-05	0.753	2.43091611846004	19.81879	3.416421	1	1	1	1.24829018729376	1.02	1.02	1.26438241170109	1.06107298438659	1.03184503506059	1.97237537133222	2.954614	1.422852	1	2.49064865307222	1.13285450921647	1.26438241170109	2.64275999937378	1.16893030078102	0.505266063714045	0.0612470828097156	0	1	0	1	1	0	0	3	1	2	2	5	3	2	2	2	0	11	7	8	6	20	13	12	16
KCNG2	ENSG00000178342	6249	18	3.3893e-07	4.85639484396201e-06	1.11110705563094e-05	2.2162e-05	1.2674e-05	0.666	3.61287260200248	19.81879	3.416421	1	1	1.04345689204779	1.35589776979119	1.02	1.02	0.863512112120978	1.03601069964749	1.01102642232902	2.39045192312529	2.954614	1.422852	1	1.62622362831638	1.20109185625762	1	1.68478507895534	1.26710685350051	0.658254558676385	0.136923847591318	0	0	2	2	0	0	0	1	0	3	4	5	6	1	0	0	1	4	1	7	7	18	15	4	8
KCNG3	ENSG00000171126	18306	2	6.0354e-07	7.01052265542676e-06	3.8258387776607e-06	1.2009e-05	5.0576e-06	0.638	4.1516721211108	19.81879	3.416421	1	1	1	1.39649621349993	1.02	1.02	1	1.06763935033619	1.09850762539612	2.54946456584263	2.954614	1.422852	1	2.80190747729843	0.994957865645845	1	2.991426678765	1.09296880235981	0.550872482144655	0.0772210804875827	0	0	0	1	3	0	0	3	2	1	2	6	7	6	8	0	0	8	3	11	4	19	10	7	8
KCNG4	ENSG00000168418	19697	16	6.855e-07	0	0	2.3498e-05	1.2038e-05	1.893	1	19.81879	3.416421	1	1	1	1	1.02	1.02	1	1	1	1	2.954614	1.422852	1	1	1	1	1	1	0.87424502969169	0.769686773572193	0	0	0	1	0	0	0	0	0	0	0	8	14	3	3	1	0	0	0	0	0	24	33	6	9
KCNH1	ENSG00000143473	6250	1	1.9338e-06	1.01452718950259e-05	1.05059700945987e-05	3.3296e-05	1.4443e-05	0.387	15.5622769256931	19.81879	3.416421	1	246771738120.978	1	1.95901073972022	1.02	1.02	1.1456822948318	1.06449025996002	1.06591848564047	4.80889207865973	2.954614	1.422852	0.351404294429849	3.35715006715115	0.853570269323781	1	881876697409.742	1	8.35334307990429e-13	7.06939515660792e-15	0	13	0	13	0	0	1	4	3	2	5	11	15	3	3	1	0	8	3	12	8	32	24	8	15
KCNH2	ENSG00000055118	6251	7	1.92e-06	2.00036190729888e-05	1.22677493340437e-05	4.5733e-05	2.2108e-05	0.274	28.1174504453771	19.81879	3.416421	1	1	1	2.38307734867379	1.02	1.02	0.483035228780884	1.03893965065852	1.00161845994708	6.61148694060023	2.954614	1.422852	0.307882711464307	0.169565871605164	1.56754306584186	1	1	1.57008007150925	0.735182605470585	0.219166976617104	0	0	0	0	3	1	2	2	6	3	1	8	15	4	11	1	2	12	11	9	11	36	42	18	20
KCNH3	ENSG00000135519	6252	12	2.233e-06	1.75462121212121e-05	1.12357323232323e-05	4.2665e-05	1.9597e-05	0.247	32.3848764433788	19.81879	3.416421	1	1	1.02741106458688	2.50340933517258	1.02	1.02	2.70552380524461	0.964987824915698	0.967935751508266	7.15138058097387	2.954614	1.422852	1	0.177712114094819	0.868452719920175	2.70552380524461	1	1	0.597312675568039	0.0982500040193227	0	2	2	6	4	0	0	3	8	1	2	7	16	6	13	3	0	3	7	6	11	24	30	13	19
KCNH4	ENSG00000089558	6253	17	2.2941e-06	6.55516124102096e-06	1.50710469203729e-05	4.234e-05	1.8596e-05	0.215	38.3689004952153	19.81879	3.416421	1	1	1	2.65564683733148	1.02	1.02	0.633200317900534	1.00579091120296	1.08823097040327	7.86069318196541	2.954614	1.422852	1	1.02957617594492	1.81037696524153	1	1.0355383601565	1.97010828168052	0.669716186659807	0.146211594111291	0	0	2	2	2	0	0	1	1	6	7	17	12	2	5	2	2	1	0	15	9	32	30	11	18
KCNH5	ENSG00000140015	6254	14	2.5395e-06	3.36980716253444e-06	1.53747451790634e-05	3.0581e-05	1.2643e-05	0.442	11.613408836892	19.81879	3.416421	1	1	1.57057086026666	1.79609186349347	1.02	1.02	1.52812759338793	0.9812989336585	1.03656783848288	4.1443177389708	2.954614	1.422852	0.860016090700912	1.73701607569255	3.41484069529407	1.31421431895768	1.70453202282477	5.55937172220624	0.227301167798139	0.0128290821230874	0	1	3	4	2	1	1	1	0	7	3	10	9	1	5	3	1	0	2	9	6	23	28	21	15
KCNH6	ENSG00000173826	18862	17	2.0653e-06	0	0	3.9528e-05	1.8615e-05	1.401	1	19.81879	3.416421	1	1	1	1	1.02	1.02	1	1	1	1	2.954614	1.422852	1	1	1	1	1	1	0.84284954312147	0.524623828706489	0	0	0	2	0	2	1	0	0	0	0	17	13	5	5	4	1	0	0	0	0	40	37	25	32
KCNH7	ENSG00000184611	18863	2	3.426e-06	1.03443715985318e-05	6.33088976078979e-06	3.317e-05	1.3188e-05	0.367	17.2953227870562	19.81879	3.416421	1	1	1	2.02506058105183	1.02	1.02	0.685407486416043	0.990990115428474	0.967576073524802	5.08177690773727	2.954614	1.422852	1	1.27500464237867	1.74798451420696	1	1.26351699772268	1.69130799283853	0.657885846718204	0.136637841220886	0	2	1	3	1	0	0	1	0	3	1	9	6	3	3	1	1	4	6	4	9	22	39	9	28
KCNH8	ENSG00000183960	18864	3	2.9442e-06	4.41238367459118e-06	8.76473491823552e-06	3.1204e-05	1.2878e-05	0.666	3.61287260200248	19.81879	3.416421	1	1	1.45726754715402	1.35589776979119	1.02	1.02	0.614852887980961	1.0119643261985	1.03088077364461	2.39045192312529	2.954614	1.422852	0.323836524437287	0.561343565751882	1.13934773502058	1	1	1.71160689239447	0.714749652444313	0.191927277206738	0	0	2	2	1	0	3	0	1	3	5	7	19	5	8	1	4	2	1	7	5	34	41	17	18
KCNIP1	ENSG00000182132	15521	5	9.0593e-07	4.29810058785108e-07	4.63344689745265e-06	7.2312e-06	3.5567e-06	0.738	2.58984018816512	19.81879	3.416421	1	1	1	1.26502152112672	1.02	1.02	1.11005658546622	1.01161317282051	0.993324345572842	2.03703738896449	2.954614	1.422852	1	1	0.688982424615649	1.11005658546622	1.01161317282051	1	0.808199307173016	0.378603465841591	0	0	0	0	1	0	0	0	0	0	3	0	7	1	1	1	0	1	0	4	6	7	8	3	0
KCNIP2	ENSG00000120049	15522	10	8.1891e-07	6.68110742496051e-07	5.22217172195893e-06	8.6309e-06	3.4628e-06	0.7	3.07120062021942	19.81879	3.416421	1	1	1	1.31069928831668	1.02	1.02	1.12988356823402	1.0034763797097	0.968614379547344	2.21422387723586	2.954614	1.422852	1	1	1.13918388781031	1.12988356823402	1.0034763797097	1.10342989468171	0.783627285861119	0.309899575293218	0	0	0	0	0	0	0	0	0	2	3	4	6	1	0	1	0	1	1	0	3	6	6	2	3
KCNIP3	ENSG00000115041	15523	2	6.3512e-07	0	4.77217914003486e-06	9.4293e-06	4.9863e-06	0.703	3.02873057152173	19.81879	3.416421	1	1	1	1.30691380508581	1.02	1.02	1.05480212133863	1	1.00058356458053	2.19950425951562	2.954614	1.422852	1	1	1	1.05480212133863	1	1.00058356458053	0.8195970433258	0.418623827715642	0	0	0	0	1	0	0	0	0	0	0	0	4	2	1	2	2	0	0	2	2	7	11	4	6
KCNIP4	ENSG00000185774	30083	4	6.0982e-07	0	4.29283337264151e-06	7.5369e-06	2.8836e-06	0.436	11.9914651811366	19.81879	3.416421	1	1	1	1.81256502628021	1.02	1.02	1	1	0.985748266308506	4.21105892678362	2.954614	1.422852	1	1	1.99711050255508	1	1	1.96864821552018	0.678865048091745	0.154213347241395	0	0	0	0	1	0	0	0	0	3	0	3	6	0	1	0	0	0	0	2	4	6	11	2	2
KCNJ1	ENSG00000151704	6255	11	6.507e-07	0	0	1.1759e-05	3.9036e-06	1.285	1	19.81879	3.416421	1	1	1	1	1.02	1.02	1	1	1	1	2.954614	1.422852	1	1	1	1	1	1	0.849477724255703	0.563613863101748	0	0	0	0	0	0	0	0	0	0	0	3	4	0	1	2	2	0	0	0	0	22	17	5	5
KCNJ10	ENSG00000177807	6256	1	6.2325e-07	0	8.94244809407948e-06	1.3373e-05	4.5672e-06	0.761	2.3526183986583	19.81879	3.416421	1	1	1	1.23965207628772	1.02	1.02	1.11070678434865	1	1.08549375505584	1.93904315590167	2.954614	1.422852	1	1	0.905783005838451	1.11070678434865	1	1	0.810438650509574	0.385995505469989	0	0	0	0	0	0	0	0	0	1	2	3	3	1	4	1	0	0	0	12	6	20	8	6	8
KCNJ11	ENSG00000187486	6257	11	3.3011e-07	1.07092887679751e-06	1.16659852312476e-05	1.837e-05	8.0012e-06	1.21	1.00355951110369	19.81879	3.416421	1	1	1	1	1.02	1.02	1	1	1.0184483829538	1	2.954614	1.422852	1	1	3.65535949580579	1	1	3.72279496761823	0.515755765201644	0.0645861629191965	0	0	0	0	0	0	0	0	0	7	3	11	4	4	7	0	0	0	0	9	9	14	16	9	7
KCNJ12	ENSG00000184185	6258	17	3.2923e-07	0	0	1.5764e-05	6.9489e-06	1.053	1.18323643360498	19.81879	3.416421	1	1	1	1.03342358588089	1.02	1.02	1	1	1	1.1529171066411	2.954614	1.422852	1	1	1	1	1	1	0.874250504503449	0.769747223237922	0	0	0	1	0	0	0	0	0	0	0	1	0	1	2	0	0	0	0	0	0	5	5	0	1
KCNJ13	ENSG00000115474	6259	2	8.2572e-07	0	6.05884087102178e-06	1.0424e-05	3.5873e-06	0.859	1.68642821852651	19.81879	3.416421	1	1	1	1.1484849535487	1.02	1.02	1.00838725905733	1	0.956163062495869	1.58946104449456	2.954614	1.422852	1	1	1.93342184207375	1.00838725905733	1	1.84866654961364	0.69511845514336	0.169936425113429	0	0	0	0	0	0	0	0	0	3	0	4	1	0	1	1	1	0	0	1	6	4	13	5	2
KCNJ14	ENSG00000182324	6260	19	4.2472e-07	9.07787234042553e-06	4.60702021276597e-06	2.1333e-05	1.0463e-05	1.568	1	19.81879	3.416421	1	1	1	1	1.02	1.02	1	1.05290247458167	0.985254090557369	1	2.954614	1.422852	1	0.920629374275786	1.48948354078371	1	1	1.46751975137502	0.749716334841089	0.24191393304633	0	0	0	0	0	1	0	1	1	3	3	4	7	2	8	2	0	7	3	2	4	12	12	8	6
KCNJ15	ENSG00000157551	6261	21	4.8036e-07	0	6.6946349334409e-06	1.1525e-05	5.1769e-06	0.829	1.84109385509189	19.81879	3.416421	1	1	1	1.1736787890917	1.02	1.02	0.951654648789344	1	0.955859306979474	1.6856614538775	2.954614	1.422852	1.21735204290346	1	1.03886829290964	1.15849873084229	1	1	0.801290339047067	0.357113561014697	0	0	0	1	0	1	1	0	0	1	1	7	4	0	3	1	2	0	0	5	12	12	20	5	3
KCNJ16	ENSG00000153822	6262	17	1.0311e-06	0	0	1.33e-05	5.1088e-06	1.674	1	19.81879	3.416421	1	1	1	1	1.02	1.02	1	1	1	1	2.954614	1.422852	1	1	1	1	1	1	0.874255978523935	0.769807672903651	0	0	0	0	1	0	0	0	0	0	0	9	8	1	3	0	0	0	0	0	0	15	18	8	10
KCNJ2	ENSG00000123700	6263	17	8.866e-07	5.79858385964912e-06	6.50258245614035e-06	1.5316e-05	6.3961e-06	0.615	4.66612830232815	19.81879	3.416421	1	1	1	1.43233042051651	1.02	1.02	1	1.022794257693	1.03849796535652	2.69035282497937	2.954614	1.422852	3.34401698429169	0.360350631292554	0.860695820897955	3.34401698429169	1	1	0.545165677857369	0.0749988309808764	0	1	0	1	0	2	0	0	2	1	3	2	7	1	1	0	0	3	1	6	3	10	7	3	7
KCNJ3	ENSG00000162989	6264	2	1.1025e-06	9.38953108026555e-06	5.05744055522027e-06	1.6578e-05	7.1467e-06	0.256	30.891215726462	19.81879	3.416421	1	1	1	2.46246403649179	1.02	1.02	1	1.02352694283118	0.976505945790186	6.96584764623871	2.954614	1.422852	1	0.450190198559734	0.972721573246199	1	1	1	0.874261451753322	0.76986812256938	0	2	0	2	0	0	0	0	1	1	2	2	5	2	3	0	0	4	2	0	2	7	6	4	7
KCNJ4	ENSG00000168135	6265	22	4.4953e-07	1.42860777361064e-05	1.02749222638936e-05	2.4561e-05	1.3294e-05	0.287	26.2750527911733	19.81879	3.416421	1	1	1.1640589840913	2.32781713252153	1.02	1.02	1.43072118584262	0.979253311237138	1.04503928885048	6.36860212935803	2.954614	1.422852	1	2.02939357137419	0.803125289723902	1.43072118584262	1.98729037457153	1	0.584963696932778	0.0920871236837515	0	1	2	3	1	0	0	3	2	1	3	4	5	2	1	1	0	2	4	9	6	11	10	9	11
KCNJ5	ENSG00000120457	6266	11	6.9325e-07	0	9.29491819160388e-06	1.6221e-05	6.6336e-06	1.142	1.06509114307406	19.81879	3.416421	1	1	1	1.003238582761	1.02	1.02	0.998417854023338	1	0.99373326605128	1.03859217073869	2.954614	1.422852	1	1	0.817700293203537	1	1	1	0.874266924191779	0.769928572235109	0	0	0	0	1	0	0	0	0	1	3	1	3	0	4	0	1	0	0	4	5	12	14	7	5
KCNJ6	ENSG00000157542	6267	21	8.0465e-07	7.93613785714285e-06	5.345535e-06	1.3533e-05	6.3215e-06	0.51	8.0855926634927	19.81879	3.416421	1	1	1	1.62993482649791	1.02	1.02	1	1.00896122574111	1.01168735755756	3.47529416015031	2.954614	1.422852	1.22146961148307	0.968430384149511	1.2509252247888	1.22146961148307	1	1.26554523516868	0.738239849892087	0.223695462059691	0	1	0	1	0	1	1	1	1	2	2	4	3	2	2	0	0	4	4	3	2	7	8	4	6
KCNJ8	ENSG00000121361	6269	12	1.1084e-06	8.78096227758008e-06	4.35110462633452e-06	1.3831e-05	4.8171e-06	0.575	5.73990560981841	19.81879	3.416421	3.25713015435705	1	1	1.50054128648695	1.02	1.02	0.779176785473239	1.02832148160508	0.966329994464733	2.95983748664478	2.954614	1.422852	1	1.88143682835958	0.629271011173776	2.53788020353988	1.93472190688508	1	0.447179602573816	0.045612702701907	1	0	0	0	1	0	0	2	1	0	4	3	5	3	3	0	1	5	3	1	5	9	9	8	5
KCNJ9	ENSG00000162728	6270	1	6.0867e-07	0	0	1.6684e-05	8.8559e-06	0.618	4.59505599015045	19.81879	3.416421	1	1	1	1.42752272889817	1.02	1.02	1	1	1	2.67142231962741	2.954614	1.422852	1	1	1	1	1	1	0.874272395839478	0.769989021900838	0	0	0	0	0	0	0	0	0	0	0	1	1	1	2	0	0	0	0	0	0	4	2	5	2
KCNK1	ENSG00000135750	6272	1	4.2665e-07	0	4.82842959743824e-06	9.9669e-06	4.9445e-06	0.905	1.50944849800273	19.81879	3.416421	1	1	1	1.11405758077894	1.02	1.02	1	1	0.996747494308001	1.45847737619505	2.954614	1.422852	1	1	0.806440477364192	1	1	1	0.874277866696592	0.770049471566567	0	0	0	0	0	0	0	0	0	1	4	3	7	1	1	0	0	0	0	3	4	9	14	11	7
KCNK10	ENSG00000100433	6273	14	1.1472e-06	0	1.09343770722113e-05	2.2011e-05	9.9457e-06	0.674	3.4749580650198	19.81879	3.416421	1	1	1	1.3448725556431	1.02	1.02	1.03244959259937	1	0.92351780025482	2.34738509838864	2.954614	1.422852	1.21508964577049	1	0.932063560843053	1.25451880974745	1	1	0.78295311606132	0.308287815436238	0	0	0	0	1	1	1	0	0	2	4	6	9	1	3	2	2	0	0	4	14	14	28	14	8
KCNK12	ENSG00000184261	6274	2	3.4719e-07	9.04870072992701e-06	4.13929927007299e-06	1.3188e-05	6.4322e-06	0.372	16.8455941868728	19.81879	3.416421	1	1	1	2.00819846763262	1.02	1.02	0.687280712000697	1.0041300010086	1.01815603551628	5.01189060308001	2.954614	1.422852	1	0.293229793182143	0.631721796161443	1	1	1	0.87428333676329	0.770109921232296	0	1	0	1	1	0	0	1	4	0	4	1	8	1	1	0	1	5	6	6	6	11	12	7	10
KCNK13	ENSG00000152315	6275	14	6.8429e-07	1.9712005227782e-06	2.80698954443614e-06	1.4077e-05	5.7753e-06	0.795	2.06511621269527	19.81879	3.416421	1	1	1	1.20505325800567	1.02	1.02	1.01266067647394	1.00636250311405	0.995877033881655	1.80589523335682	2.954614	1.422852	1	0.625507645366276	1	1.01266067647394	1	1	0.831642396937634	0.468539745677446	0	0	0	0	0	0	0	0	1	0	0	5	5	0	3	1	1	2	2	2	3	13	21	4	7
KCNK15	ENSG00000124249	13814	20	2.6509e-07	0	0	1.3678e-05	7.9685e-06	1.248	1	19.81879	3.416421	1	1	1	1	1.02	1.02	1	1	1	1	2.954614	1.422852	1	1	1	1	1	1	0.874288806039744	0.770170370898025	0	0	0	0	0	0	0	0	0	0	0	3	7	1	0	0	2	0	0	0	0	10	20	3	11
KCNK16	ENSG00000095981	14464	6	3.9378e-07	0	1.55715315315315e-07	8.6422e-06	3.6522e-06	1.416	1	19.81879	3.416421	1	1	1	1	1.02	1.02	1	1	1	1	2.954614	1.422852	1	1	1	1	1	1	0.874294274526126	0.770230820563754	0	0	0	1	0	0	0	0	0	0	0	2	4	2	2	0	1	0	0	0	0	15	14	5	9
KCNK17	ENSG00000124780	14465	6	5.4058e-07	0	7.33675487465181e-07	1.0329e-05	4.8901e-06	1.474	1	19.81879	3.416421	1	1	1	1	1.02	1.02	1	1	0.983267906298449	1	2.954614	1.422852	1	1	1	1	1	1	0.849487363906235	0.563674312767477	0	0	0	1	2	0	0	0	0	0	0	7	3	1	2	1	2	0	0	0	2	8	20	5	5
KCNK18	ENSG00000186795	19439	10	4.7093e-07	0	0	1.0958e-05	5.3937e-06	1.105	1.10860366087689	19.81879	3.416421	1	1	1	1.014355771997	1.02	1.02	1.00204714275878	1	1	1.08069754288365	2.954614	1.422852	0.978348023547561	1	1	1	1	1	0.874299742222607	0.770291270229484	0	0	0	2	0	0	1	0	0	0	0	8	3	4	7	1	1	0	0	0	0	17	9	12	10
KCNK2	ENSG00000082482	6277	1	8.242e-07	9.69674981923355e-07	8.64166305133768e-06	1.3897e-05	6.4603e-06	0.677	3.4249627176432	19.81879	3.416421	1	1	1	1.34080139465333	1.02	1.02	1	1.00319126191849	0.94157308930975	2.33149510697785	2.954614	1.422852	1	1	0.827562386138587	1	1.00319126191849	1	0.837756253214272	0.497785046433553	0	0	0	0	1	0	0	0	0	1	3	2	4	2	1	0	0	1	1	4	12	8	17	8	11
KCNK3	ENSG00000171303	6278	2	5.7776e-07	0	0	1.9034e-05	1.1341e-05	0.401	14.44907659195	19.81879	3.416421	1	1	1	1.91496977767221	1.02	1.02	1	1	1	4.62814845264938	2.954614	1.422852	1	1	1	1	1	1	0.874305209129358	0.770351719895213	0	0	0	7	0	0	0	0	0	0	0	2	3	0	2	0	0	0	0	0	0	9	6	5	6
KCNK4	ENSG00000182450	6279	11	7.1764e-07	1.29180829641562e-06	2.70061055175191e-06	1.2104e-05	5.7686e-06	0.831	1.82962778435859	19.81879	3.416421	1	1	1.44929127202707	1.17192845582547	1.02	1.02	0.886939969712	1.01494447264258	0.957368445248979	1.67896802314811	2.954614	1.422852	0.831739905171755	0.644635192421676	1.44521592730932	1	1	2.00524538284979	0.673674065867539	0.149604809053934	0	0	1	5	0	0	1	0	1	2	1	2	10	1	1	1	3	2	1	0	5	18	23	1	2
KCNK5	ENSG00000164626	6280	6	8.2995e-07	1.84123466257669e-06	9.88034846625766e-06	1.8469e-05	9.1706e-06	0.531	7.23449750960036	19.81879	3.416421	1	1	1	1.58535185205189	1.02	1.02	1.56279975898446	1.01026860593413	1.01336737912185	3.29710108236289	2.954614	1.422852	1	1	1.35209156066231	1.56279975898446	1.01026860593413	1.37016548116114	0.654825933187809	0.134293958181007	0	0	1	1	0	0	0	0	0	3	3	5	3	3	5	2	0	1	0	9	10	14	14	7	10
KCNK6	ENSG00000099337	6281	19	3.3639e-07	1.04414708886619e-06	1.54881818181818e-06	1.1358e-05	6.3828e-06	1.339	1	19.81879	3.416421	1	1	1	1	1.02	1.02	1	0.991203643629262	1.00952441471417	1	2.954614	1.422852	1	1	1	1	1	1.00952441471417	0.83457541280083	0.482193923099009	1	0	0	0	2	0	0	0	0	0	0	1	4	2	1	0	1	0	1	1	0	10	7	0	1
KCNK7	ENSG00000173338	6282	11	3.9162e-07	0	0	9.5902e-06	4.8881e-06	1.666	1	19.81879	3.416421	1	1	1	1	1.02	1.02	1	1	1	1	2.954614	1.422852	1	1	1	1	1	1	0.87431067524655	0.770412169560942	0	0	0	1	0	0	0	0	0	0	0	1	2	2	3	0	1	0	0	0	0	6	11	3	3
KCNK9	ENSG00000169427	6283	8	4.1966e-07	6.77450344548034e-06	9.13893798135387e-06	1.6385e-05	8.3275e-06	0.307	23.6753790151404	19.81879	3.416421	1	8.38402718943011	1	2.24617113018354	1.02	1.02	1	0.989916004170632	0.940826099675431	6.01479647685967	2.954614	1.422852	1	0.505530316556185	0.722592306456908	1	4.1956401136609	1	0.486448643284083	0.055685030029178	0	3	1	4	0	0	0	0	1	2	7	3	8	0	1	0	0	1	2	4	12	7	14	11	8
KCNMA1	ENSG00000156113	6284	10	3.1324e-06	2.25879624814265e-05	1.71534583952452e-05	4.1601e-05	1.8336e-05	0.276	27.8256291547228	19.81879	3.416421	6.49707606455228	22.7013181512685	1	2.37446274928956	1.02	1.02	0.958729063799848	1.00366965562167	1.02661851453081	6.57342885325903	2.954614	1.422852	0.0790538185614272	0.475353293557003	0.586636762741843	1	10.8307461421632	1	0.258093569881542	0.0157987437528113	2	7	1	8	1	0	2	2	3	4	13	7	18	6	8	3	2	8	9	15	16	31	36	22	21
KCNMB1	ENSG00000145936	6285	5	5.1272e-07	0	0	7.3422e-06	3.8167e-06	1.602	1	19.81879	3.416421	1	1	1	1	1.02	1.02	1	1	1	1	2.954614	1.422852	1	1	1	1	1	1	0.874316140574353	0.770472619226671	0	0	0	0	0	0	0	0	0	0	0	1	5	0	1	1	1	0	0	0	0	6	5	7	4
KCNMB2	ENSG00000197584	6286	3	5.4877e-07	0	2.93460232258064e-06	6.7688e-06	2.7108e-06	0.574	5.76998061183232	19.81879	3.416421	1	1	1.37762621561176	1.50234950236513	1.02	1.02	1.2115267491225	1	1.0035223790815	2.96700349334944	2.954614	1.422852	0.636676470670027	1	0.710801466307784	1	1	1	0.87432160511294	0.7705330688924	0	0	1	1	0	0	1	0	0	0	3	0	6	0	0	1	0	0	0	2	2	6	2	4	1
KCNMB3	ENSG00000171121	6287	3	4.4936e-07	2.58023702906351e-06	2.1829971474704e-06	6.7713e-06	2.902e-06	1.869	1	19.81879	3.416421	1	1	1	1	1.02	1.02	0.999999999999999	0.982371618390657	1.0496123882847	1	2.954614	1.422852	1	1	0.872931720109662	1	1	1	0.874327068862481	0.770593518558129	0	0	0	0	0	0	0	0	0	0	1	1	2	0	2	5	4	2	5	5	1	16	10	2	3
KCNMB4	ENSG00000135643	6289	12	3.7793e-07	2.36495562770563e-06	2.79674819624819e-06	5.4905e-06	2.6328e-06	0.338	20.1385295571843	19.81879	3.416421	1	1.49163469163069	1	2.12754802910773	1.02	1.02	1	1.0097701478025	0.972371158560678	5.51014772198861	2.954614	1.422852	1	1.81615034629325	1	1	2.73550051320923	1	0.595039650002414	0.0970809963300381	0	1	0	1	1	0	0	1	0	0	0	1	0	2	3	0	0	1	0	0	3	2	3	4	8
KCNN1	ENSG00000105642	6290	19	8.3453e-07	6.62065693223702e-06	9.44537170399772e-06	2.6149e-05	1.2964e-05	0.398	14.6810134855019	19.81879	3.416421	1	1	1.31077690489495	1.92425686630734	1.02	1.02	1	1.06765950460246	1.03363185863035	4.6661875487715	2.954614	1.422852	1	1.02659086348544	0.630748208764183	1	1.09604949273828	1	0.812981153533597	0.394655710464656	0	1	2	4	0	0	0	1	1	0	3	4	12	3	2	0	0	6	0	6	3	22	10	7	7
KCNN2	ENSG00000080709	6291	5	1.156e-06	8.35321909521305e-06	2.10900263019464e-06	1.6567e-05	6.9783e-06	0.274	28.1174504453771	19.81879	3.416421	1	1	1	2.38307734867379	1.02	1.02	1.29461924304312	0.980714205343433	1.0330213267821	6.61148694060023	2.954614	1.422852	1	5.32462129359616	0.874117928337017	1.29461924304312	5.22193174070388	1	0.365645514449205	0.029781085135216	0	1	0	1	2	0	0	4	2	0	1	8	3	2	2	1	0	1	3	3	0	10	11	10	14
KCNN3	ENSG00000143603	6292	1	1.5218e-06	8.13239363241677e-06	1.29712774446971e-05	2.6507e-05	1.2682e-05	0.319	22.2397141200663	19.81879	3.416421	1	1	1	2.19912108200656	1.02	1.02	1.21652170396519	1.0167260670286	1.00460480773438	5.81339230586012	2.954614	1.422852	1	0.44736703354132	1.5006829092875	1.21652170396519	1	1.50759326555503	0.698443095375443	0.173415771287996	0	1	1	3	2	0	0	1	3	4	4	7	8	2	4	1	0	4	3	10	12	21	18	14	7
KCNN4	ENSG00000104783	6293	19	1.1136e-06	0	9.92232613469986e-06	1.5899e-05	6.8784e-06	1.008	1.2618856635567	19.81879	3.416421	1	1	1	1.05351719900718	1.02	1.02	1	1	0.993084719619288	1.22902354557813	2.954614	1.422852	0.930507732886909	1	0.97911808006074	1	1	1	0.874332531823146	0.770653968223858	0	0	0	1	0	0	1	0	0	1	1	3	1	3	6	0	0	0	0	6	8	9	14	8	8
KCNQ1	ENSG00000053918	6294	11	1.5241e-06	1.95431169724771e-06	1.61339981651376e-05	2.7223e-05	1.3073e-05	0.814	1.93290636915464	19.81879	3.416421	1	1	1.42076320984191	1.18713883445568	1.02	1.02	1.3796752610196	0.982608714135057	1.00707425024975	1.73718404107072	2.954614	1.422852	2.01834868330183	0.625976182100826	2.07761150412866	2.78466574646302	1	2.97267571877709	0.320163338128266	0.0231022858058403	0	0	3	3	0	2	0	0	1	4	0	5	4	7	6	5	2	0	2	8	8	15	25	9	12
KCNQ2	ENSG00000075043	6296	20	1.9722e-06	1.41035421303657e-05	1.71157456279809e-05	3.9564e-05	2.1271e-05	0.158	52.5641727040854	19.81879	3.416421	1	9.62872506550956e+57	10268096081.8449	2.94932282297915	1.02	1.02	0.122294180191666	1.00276494941726	0.969747192471639	9.3543861646408	2.954614	1.422852	1	0.502927091891554	0.944327541224934	1	4.85593609248469e+57	9403101213.72061	0	0	0	46	15	61	0	0	0	1	2	1	0	3	6	4	2	0	3	2	1	3	5	10	17	8	13
KCNQ3	ENSG00000184156	6297	8	2.5139e-06	9.22021495492309e-06	7.67323351599789e-06	2.9074e-05	1.2854e-05	0.356	18.3253540177428	19.81879	3.416421	1.45133947351529	17269004965913.4	1.75944833285967	2.06298791926344	1.02	1.02	0.518851353336827	0.960699313847586	1.09178291762713	5.23955883781899	2.954614	1.422852	1	0.91483776723925	1.3191671294807	1	15177452424135.5	2.53403514656886	1.54556217165402e-14	1.16048300668634e-16	1	14	2	18	0	0	0	1	1	2	1	4	8	5	4	0	1	0	4	11	4	30	27	11	13
KCNQ4	ENSG00000117013	6298	1	1.6296e-06	1.28915871600535e-05	6.50807177886758e-06	2.7938e-05	1.2834e-05	0.41	13.7741683947859	19.81879	3.416421	1	1	1	1.88759593660833	1.02	1.02	1.2220554149609	0.981224631288536	0.97859125363422	4.51624807223188	2.954614	1.422852	1.78890628535203	0.362266243015882	1.04243129650916	2.18614261287203	1	1.02011414927844	0.646365859055614	0.128075870283507	0	0	0	0	0	1	0	1	3	1	1	6	4	3	6	2	1	6	10	3	6	12	23	9	11
KCNQ5	ENSG00000185760	6299	6	2.9365e-06	1.18359333549013e-05	6.24141378194758e-06	2.758e-05	1.087e-05	0.306	23.7990565293977	19.81879	3.416421	1	4.92871353291236	1	2.25015718752443	1.02	1.02	1.01077351215098	1.03805509070843	0.998587976851552	6.03193937328832	2.954614	1.422852	1.30646198745581	0.765670556165923	0.607815174575524	1.32053717155246	3.91738202324936	1	0.429625491996931	0.041689835794062	1	4	1	5	3	1	0	2	3	0	4	9	13	7	5	2	1	8	6	4	5	20	25	18	10
KCNRG	ENSG00000198553	18893	13	4.1403e-07	0	0	7.4471e-06	2.7693e-06	1.63	1	19.81879	3.416421	1	1	1	1	1.02	1.02	1	1	1	1	2.954614	1.422852	1	1	1	1	1	1	0.874337993995107	0.770714417889587	0	0	0	0	0	1	1	0	0	0	0	5	3	2	0	2	2	0	0	0	0	10	10	1	6
KCNS1	ENSG00000124134	6300	20	6.7542e-07	0	0	2.1344e-05	9.8441e-06	0.67	3.54307057051949	19.81879	3.416421	1	1	1	1.35035426419012	1.02	1.02	0.686084167898992	1	1	2.36879150002668	2.954614	1.422852	1	1	1	1	1	1	0.874343455378535	0.770774867555316	0	0	0	1	1	0	0	0	0	0	0	2	9	2	0	1	4	0	0	0	0	16	20	5	5
KCNS2	ENSG00000156486	6301	8	5.1788e-07	9.02852848101266e-07	1.11187696202532e-05	1.7291e-05	8.5031e-06	0.774	2.23437163346826	19.81879	3.416421	1.85954581106009	1	1.0424525920833	1.22602594780097	1.02	1.02	1.01788522543283	1	1.04363278671748	1.88653603154163	2.954614	1.422852	1.50917246748161	0.655847959564665	2.06974139735708	2.85656799567898	1	2.25174970308675	0.377348202577525	0.0317187016304855	1	0	2	2	0	1	0	0	1	4	1	8	3	2	1	1	1	0	0	9	6	15	14	7	7
KCNS3	ENSG00000170745	6302	2	7.9543e-07	0	6.73848e-06	1.6506e-05	7.6464e-06	0.905	1.50944849800273	19.81879	3.416421	1	1	1	1.11405758077894	1.02	1.02	0.945400498522008	1	1.07637750502231	1.45847737619505	2.954614	1.422852	1.68424539974731	1	0.778661655578037	1.5922864405545	1	1	0.731667285192242	0.214115124110693	0	0	0	2	1	2	0	0	0	1	4	4	7	3	6	0	1	0	0	11	6	22	15	6	8
KCNT1	ENSG00000107147	18865	9	2.8245e-06	2.13691743570814e-06	2.45880753045404e-05	5.4958e-05	2.7371e-05	0.471	9.94871894175122	19.81879	3.416421	1	26.9831022180731	1095434662.13246	1.7208059349256	1.02	1.02	0.539118148901981	1.00998715583421	0.963529795491034	3.8402643278471	2.954614	1.422852	1	1.83460498697924	1.00105735112222	1	49.9977314033543	1056599953.10246	9.6490663659445e-12	8.71854344963265e-14	0	2	16	22	3	0	0	1	0	4	6	13	18	5	7	3	5	1	0	12	18	33	40	21	25
KCNT2	ENSG00000162687	18866	1	3.8378e-06	7.00204318272691e-06	1.29661895241903e-05	2.8215e-05	1.0052e-05	0.374	16.6688403677612	19.81879	3.416421	1	14117.7138850558	1	2.00151922781398	1.02	1.02	0.486695238027435	1.08454515612976	1.00874025946506	4.98425092875479	2.954614	1.422852	3.78149956655659	0.948672490779764	0.841306120625697	1.8404378316459	14525.4074096329	1	3.74358252148106e-05	5.95521873823076e-07	0	6	2	9	0	3	1	2	3	1	2	6	10	0	1	2	3	8	1	11	13	24	19	17	14
KCNU1	ENSG00000215262	18867	8	2.9143e-06	0	0	3.0843e-05	1.1855e-05	0.812	1.94595596899622	19.81879	3.416421	1	1	1	1.18897846242904	1.02	1.02	1.09113992081324	1	1	1.74423271167258	2.954614	1.422852	1.27212067317318	1	1	1.38806165059107	1	1	0.760616108039235	0.261209059177741	0	0	0	1	1	1	0	0	0	0	0	5	16	3	12	3	2	0	0	0	0	31	40	23	13
KCNV1	ENSG00000164794	18861	8	7.6975e-07	9.35480318822808e-06	5.89409411404046e-06	1.5443e-05	6.2857e-06	0.295	25.2025767737277	19.81879	3.416421	1	1	1	2.29467097770548	1.02	1.02	1.36048018913739	0.968148995531322	1.00324649011045	6.22427343264586	2.954614	1.422852	1	0.307788152379103	2.59509273203774	1.36048018913739	1	2.60351767492801	0.529165877976067	0.0691275364221489	0	0	0	0	1	0	0	0	2	6	5	7	9	1	2	1	0	0	3	5	6	6	12	2	5
KCNV2	ENSG00000168263	19698	9	7.2811e-07	0	0	2.7983e-05	1.4454e-05	1.973	1	19.81879	3.416421	1	1	1	1	1.02	1.02	1	1	1	1	2.954614	1.422852	1	1	1	1	1	1	0.874348915973599	0.770835317221045	0	0	0	1	3	1	2	0	0	0	0	11	14	7	5	4	3	0	0	0	0	35	43	14	19
KCTD1	ENSG00000134504	18249	18	5.1728e-07	3.29762194394753e-07	5.48229648181276e-06	9.8752e-06	4.5886e-06	0.442	11.613408836892	19.81879	3.416421	1	1	2.80517544629306	1.79609186349347	1.02	1.02	1.30158879556135	1	1.0114665575795	4.1443177389708	2.954614	1.422852	1	1	1.06224109809526	1.30158879556135	1	3.01394038104419	0.503384313762215	0.0606666412309049	0	0	2	2	0	0	0	0	0	1	1	7	11	3	6	1	0	0	0	3	2	17	11	7	12
KCTD10	ENSG00000110906	23236	12	7.0991e-07	5.15918288508558e-06	4.83549535452323e-06	1.3509e-05	5.9813e-06	0.412	13.6283620227484	19.81879	3.416421	1	1	1	1.88161162398389	1.02	1.02	0.689409743945204	0.987367509538026	0.980865154161891	4.49182735024219	2.954614	1.422852	2.13764818224555	0.747695225566427	1.38968775064468	1.47371548596683	1	1.36309628977299	0.67314379284937	0.1491443860189	0	0	0	0	0	1	0	1	2	2	1	3	5	2	4	0	1	0	1	1	3	5	8	5	14
KCTD11	ENSG00000213859	21302	17	5.3096e-07	9.66158215010142e-07	6.12146044624747e-06	1.0908e-05	4.4166e-06	1.467	1	19.81879	3.416421	1	1	1	1	1.02	1.02	1	1	0.990622816453016	1	2.954614	1.422852	1	1	0.609154691449757	1	1	1	0.849497001708142	0.563734762433206	0	0	0	0	0	0	0	0	0	0	4	2	5	1	2	1	0	0	0	2	3	7	10	3	4
KCTD12	ENSG00000178695	14678	13	3.2873e-07	3.0908653939101e-06	3.69368013533107e-06	7.9441e-06	4.0308e-06	1.008	1.2618856635567	19.81879	3.416421	1.14028370077982	1	1.18736554406455	1.05351719900718	1.02	1.02	1	1.01322530517951	0.963722334403054	1.22902354557813	2.954614	1.422852	0.943040450132883	1	1.51466026807807	1.07533365446259	1.01322530517951	1.73321164920551	0.691592080360215	0.166345903260338	1	0	1	1	0	0	1	0	0	3	3	3	4	3	1	0	0	2	1	2	7	6	9	8	6
KCTD13	ENSG00000174943	22234	16	6.7522e-07	2.02820493358634e-06	7.52570777988615e-06	1.4064e-05	5.8625e-06	0.949	1.38760603129799	19.81879	3.416421	1	1	1	1.08554151032244	1.02	1.02	1.0419850959662	1.00219110224523	1.00474831954673	1.35032589817383	2.954614	1.422852	1.22500124969705	0.623928793541261	0.992232359898009	1.2764330447243	1	1	0.778454016956278	0.297847847757106	0	0	0	1	0	1	0	0	1	2	4	3	9	1	1	1	0	1	1	6	7	10	17	6	3
KCTD14	ENSG00000151364	23295	11	1.9002e-07	0	0	9.45e-06	4.0942e-06	1.771	1	19.81879	3.416421	1	1	1	1	1.02	1.02	1	1	1	1	2.954614	1.422852	1	1	1	1	1	1	0.842860495841175	0.524684278372218	0	0	0	1	0	1	0	0	0	0	0	5	4	1	0	0	1	0	0	0	0	4	7	2	5
KCTD15	ENSG00000153885	23297	19	4.4533e-07	7.06834787350055e-07	9.87905561613959e-06	1.5251e-05	7.1402e-06	0.876	1.61358039857695	19.81879	3.416421	1	1	1	1.13518727908483	1.02	1.02	1.0386429920358	1	1.03716023760964	1.53880626791538	2.954614	1.422852	1	1	1.63778882990564	1.0386429920358	1	1.69864945197936	0.707274269166009	0.183124244870325	0	0	1	1	0	0	0	0	0	3	1	5	3	2	1	2	2	0	0	7	4	15	6	4	6
KCTD16	ENSG00000183775	29244	5	8.5916e-07	0	1.24345280340667e-06	1.385e-05	5.1499e-06	0.2	41.5981993813191	19.81879	3.416421	4.8409273579853	1	1	2.73043418400555	1.02	1.02	0.302559816250727	1	1.01001654348929	8.22258990505405	2.954614	1.422852	1	1	1	1.46467009191515	1	1.01001654348929	0.747761339558599	0.23866615355325	1	0	0	0	0	0	0	0	0	0	0	7	7	1	7	0	2	0	0	1	0	15	13	7	9
KCTD17	ENSG00000100379	25705	22	5.5021e-07	2.8142923553719e-06	2.62830433884297e-06	9.4756e-06	3.8425e-06	0.814	1.93290636915464	19.81879	3.416421	1	1	1	1.18713883445568	1.02	1.02	0.918703995494298	1.02567456846614	1.01608430405814	1.73718404107072	2.954614	1.422852	1.4363977858846	1.78032800381972	1.44713496162566	1.31962438501135	1.82603715704598	1.47041112036162	0.529013000818352	0.0690739035821466	0	0	0	1	1	1	0	1	0	2	1	5	2	1	0	0	1	3	1	3	2	13	8	5	3
KCTD18	ENSG00000155729	26446	2	6.5771e-07	0	4.36748180494906e-07	1.6904e-05	6.9704e-06	1.423	1	19.81879	3.416421	1	1	1	1	1.02	1.02	1	1	1	1	2.954614	1.422852	1	1	1.28250184543122	1	1	1.28250184543122	0.777071656488263	0.294747743305426	0	0	0	0	0	1	0	0	0	1	0	5	6	2	2	0	1	0	0	0	0	9	13	3	2
KCTD19	ENSG00000168676	24753	16	2.3132e-06	0	5.58500875598877e-06	2.7962e-05	1.2453e-05	0.884	1.58250226949055	19.81879	3.416421	1	1	1	1.12916573072778	1.02	1.02	0.889481806048457	1	1.03612567017213	1.51589475378093	2.954614	1.422852	0.982880545175255	1	0.745151760360328	1	1	1	0.874354375780472	0.770895766886774	0	0	0	1	0	1	2	0	0	0	2	5	10	7	7	1	3	0	0	7	5	32	36	16	16
KCTD2	ENSG00000180901	21294	17	4.699e-07	3.26104265402844e-06	3.96875829383886e-06	7.808e-06	3.9733e-06	0.697	3.11449034766527	19.81879	3.416421	1	1	1.13104964887284	1.31451667492405	1.02	1.02	1.19394278196109	1.03793099903062	1.03455157262988	2.22907391241353	2.954614	1.422852	1	0.813340570136981	1.05916365636797	1.19394278196109	1	1.23935831444252	0.747689542825356	0.238548085079663	0	0	1	1	0	0	0	1	2	2	4	3	6	1	1	2	1	6	4	6	4	13	9	6	5
KCTD20	ENSG00000112078	21052	6	1.0191e-06	0	6.50959628438728e-06	1.3165e-05	4.423e-06	0.792	2.08774438043488	19.81879	3.416421	1	1	1	1.20797270223043	1.02	1.02	1.00344308883659	1	1.0261489732119	1.81710775313011	2.954614	1.422852	1	1	1.48318395813876	1.00344308883659	1	1.52196769572845	0.741100914495151	0.228052028573787	0	0	0	1	0	0	0	0	0	2	0	2	4	1	1	1	1	0	0	5	3	12	7	4	7
KCTD21	ENSG00000188997	27452	11	2.1791e-07	0	3.62726528735633e-06	9.6211e-06	4.308e-06	1.678	1	19.81879	3.416421	1	1	1.20184804080995	1	1.02	1.02	1	1	0.979419863123702	1	2.954614	1.422852	1	1	0.680619469213755	1	1	1	0.874359834799323	0.770956216552503	0	0	1	3	0	0	0	0	0	1	6	4	9	3	1	0	2	0	0	4	8	11	14	5	5
KCTD3	ENSG00000136636	21305	1	2.6973e-06	5.74732291470533e-06	8.56383769534927e-06	2.1679e-05	7.9694e-06	0.412	13.6283620227484	19.81879	3.416421	1	1	1	1.88161162398389	1.02	1.02	1.13345278404212	0.994945493723184	1.01134392545996	4.49182735024219	2.954614	1.422852	0.323451873984787	1.56324069174356	1.0076587298083	1	1.55533928185497	1.01908953532833	0.732947343939813	0.21593550902503	0	1	0	2	0	0	1	1	0	4	9	6	9	2	3	3	2	2	3	8	9	15	19	9	5
KCTD4	ENSG00000180332	23227	13	6.1285e-07	0	2.25109251899474e-06	7.0157e-06	2.7123e-06	1.21	1.00355951110369	19.81879	3.416421	1	1	1	1	1.02	1.02	1	1	1.02087314235058	1	2.954614	1.422852	1	1	1.12713651372493	1	1	1.15066339462445	0.802926750061787	0.362032344986095	0	0	0	0	0	1	0	0	0	1	1	2	4	0	0	1	0	0	0	4	3	8	12	6	6
KCTD5	ENSG00000167977	21423	16	5.9735e-07	2.3141577203446e-07	3.52363260437375e-06	6.5888e-06	3.5057e-06	0.789	2.11087471082666	19.81879	3.416421	1.71974082246737	1	4.92353640695807	1.21091739976017	1.02	1.02	1.13496207231602	1	1.00257941128371	1.8284214859209	2.954614	1.422852	0.674193631770651	1	0.851716597128609	1.31591850795215	1	4.20427432641617	0.413989480159033	0.0384602815882284	1	0	2	2	0	0	2	0	0	0	1	4	4	2	1	2	1	0	0	2	2	7	10	2	4
KCTD6	ENSG00000168301	22235	3	5.7904e-07	2.33728565965583e-06	4.14546137667304e-06	7.2189e-06	2.5614e-06	1.067	1.16150428702	19.81879	3.416421	1	1	1	1.02787131438023	1.02	1.02	0.986959028295889	1.00189925321672	1.00534932513027	1.13188762357134	2.954614	1.422852	1	0.615437307171473	0.989138773088973	1	1	1	0.874365293030323	0.771016666218233	0	0	0	0	0	0	0	0	1	1	2	1	3	2	2	0	1	1	1	1	0	4	1	3	1
KCTD7	ENSG00000243335	21957	7	1.4944e-06	1.4829741090466e-06	1.0270435577216e-06	1.5756e-05	5.9569e-06	0.654	3.83275223560674	19.81879	3.416421	1	1	1	1.37290648812526	1.02	1.02	1.33413110669482	1.0027061429379	1	2.45698965747776	2.954614	1.422852	1	1	1	1.33413110669482	1.0027061429379	1	0.767960285232979	0.275459081129334	0	0	0	0	0	0	0	0	0	0	0	6	6	3	4	2	0	1	1	0	0	11	17	6	7
KCTD8	ENSG00000183783	22394	4	5.0781e-07	0	0	1.2244e-05	5.0962e-06	1.118	1.0924509362279	19.81879	3.416421	1	1	1	1.01022887348999	1.02	1.02	0.991280539647936	1	1	1.06506715808514	2.954614	1.422852	1	1	1	1	1	1	0.874370750473643	0.771077115883962	0	0	0	1	1	0	0	0	0	0	0	3	5	1	3	0	2	0	0	0	0	18	18	4	7
KCTD9	ENSG00000104756	22401	8	1.6435e-06	6.92337190082645e-06	3.45547107438016e-06	1.0528e-05	3.4421e-06	0.523	7.54728083409867	19.81879	3.416421	1	1	1	1.60200184769203	1.02	1.02	1	1.00544198968673	1	3.36357940907879	2.954614	1.422852	0.505758967803733	0.342821463169113	0.852782683290484	1	1	1	0.874376207129453	0.771137565549691	0	0	0	0	0	0	1	0	2	0	1	0	3	1	3	0	0	1	0	0	0	1	0	3	2
KDELR1	ENSG00000105438	6304	19	5.3908e-07	4.13511533430233e-06	2.84127449127907e-06	7.1213e-06	3.9544e-06	0.419	13.1296908713	19.81879	3.416421	1	1	1.40534992405791	1.86094744586689	1.02	1.02	1.31534865978564	1.01222876260773	1	4.4076123035031	2.954614	1.422852	1	0.56828661228007	0.78363334541961	1.31534865978564	1	1.10127906247469	0.752290595606015	0.246286898797614	0	0	1	1	0	0	0	0	1	0	2	0	3	1	0	1	0	2	1	0	0	3	1	2	2
KDELR2	ENSG00000136240	6305	7	5.3247e-07	0	1.38377947214076e-06	6.0496e-06	2.7535e-06	0.737	2.60102124660211	19.81879	3.416421	1	1	1	1.26616225609447	1.02	1.02	1	1	1.0097903623577	2.0414507811951	2.954614	1.422852	2.57750855867217	1	0.885829662289282	2.57750855867217	1	1	0.608658563708207	0.104337788317693	0	0	0	1	0	2	0	0	0	0	1	3	8	3	0	0	0	0	0	1	0	12	10	5	2
KDELR3	ENSG00000100196	6306	22	3.5838e-07	0	0	5.9026e-06	2.2111e-06	1.938	1	19.81879	3.416421	1	1	1	1	1.02	1.02	1	1	1	1	2.954614	1.422852	1	1	1	1	1	1	0.874381662997924	0.77119801521542	0	0	0	1	0	1	1	0	0	0	0	4	0	2	3	3	3	0	0	0	0	7	10	5	8
KDM1A	ENSG00000004487	29079	1	2.6342e-06	1.14481204225352e-05	1.11843584507042e-05	2.4164e-05	9.1442e-06	0.276	27.8256291547228	19.81879	3.416421	1	51.7695700276352	3.10086654238091	2.37446274928956	1.02	1.02	1.03450550211911	1.04661971529361	1.00300225329944	6.57342885325903	2.954614	1.422852	1.38340286244279	0.531736291088374	1.08986160304177	1.43113787284439	28.8110954523391	3.38966154190006	0.0155591603348443	0.000400969628118896	0	5	3	8	0	1	0	2	4	3	5	6	9	2	5	2	1	8	5	7	8	17	17	10	8
KDM1B	ENSG00000165097	21577	6	1.953e-06	0	4.42448122427983e-06	1.8359e-05	7.7232e-06	0.527	7.38917977175193	19.81879	3.416421	1	1	1	1.59362661031235	1.02	1.02	0.769485056599183	1	0.989590111356965	3.33012910692594	2.954614	1.422852	4.79862941605648	1	1.64479332298859	3.69247362781273	1	1.62767120765548	0.39135292204726	0.0341659098472038	0	0	0	1	2	3	1	0	0	3	2	9	8	3	4	2	3	0	0	3	5	22	28	7	8
KDM2A	ENSG00000173120	13606	11	4.1601e-06	1.75352309502026e-05	1.70881887334989e-05	4.2754e-05	1.4177e-05	0.045	109.135918653818	19.81879	3.416421	1	1	1	3.67109183557551	1.02	1.02	1	0.964661565811934	1.01834089027383	13.7436733233407	2.954614	1.422852	1	0.294860511257745	1.22611784929121	1	1	1.24860594222785	0.784271603047293	0.311451890447555	0	1	0	2	0	0	0	1	3	5	8	11	12	7	9	0	0	1	4	13	14	22	28	17	13
KDM2B	ENSG00000089094	13610	12	3.3653e-06	7.96536240618603e-06	2.78362952012736e-05	5.7463e-05	2.5207e-05	0.178	46.941252598359	19.81879	3.416421	1	1	7.03184605216827	2.84362072117017	1.02	1.02	1.95039527271927	1.00480535609886	0.977377864861485	8.79198696507458	2.954614	1.422852	0.039520646648135	0.479532179914809	0.621030185622841	1	1	4.26819805145592	0.481399596157102	0.0542799873209556	0	1	6	9	1	0	2	0	1	2	5	4	12	2	8	7	4	3	3	11	14	28	36	24	24
KDM3A	ENSG00000115548	20815	2	3.9794e-06	5.64214031257182e-06	4.0733107331648e-06	3.5095e-05	1.2943e-05	0.219	37.5572895846213	19.81879	3.416421	1	1	1	2.63606139441921	1.02	1.02	0.180766905115637	1.00700750747765	1.05074969420724	7.76751735824491	2.954614	1.422852	0.99552049400687	0.531557613933328	0.990449376219365	1	1	1.04071437919025	0.822726702490782	0.430744930065596	0	0	0	5	2	2	1	0	1	1	2	8	15	3	5	1	3	3	3	6	2	50	28	22	16
KDM3B	ENSG00000120733	1337	5	4.8058e-06	9.39588273106323e-06	2.07976792911744e-05	5.2482e-05	2.0446e-05	0.06	98.1959588762562	19.81879	3.416421	1	1.94861548225612	2.11586171572288	3.52620852293867	1.02	1.02	0.278683741685378	0.968111519083133	1.02066480388792	13.0007970426249	2.954614	1.422852	1	2.52072091549671	1.1066047547723	1	4.75528226905416	2.38980767463187	0.248546986726625	0.0148347980685563	2	3	4	10	2	0	0	3	2	3	3	12	16	6	9	1	1	0	3	15	16	44	42	29	30
KDM4A	ENSG00000066135	22978	1	3.2857e-06	2.45340650291069e-06	1.91140893085333e-05	3.4421e-05	1.1954e-05	0.156	53.1737531487618	19.81879	3.416421	1	1	1	2.95998898481179	1.02	1.02	0.86771759716379	0.989888223361424	0.983670751212927	9.41320052421894	2.954614	1.422852	0.982853273214075	1	1.43095781937543	1	1	1.40759135313904	0.757751033137483	0.255933861753813	0	0	0	0	1	1	0	0	0	5	6	10	12	6	4	1	0	0	1	13	18	30	33	17	14
KDM4B	ENSG00000127663	29136	19	2.5556e-06	1.30868984778662e-05	1.52073257924871e-05	5.218e-05	2.7988e-05	0.171	48.8171850420378	19.81879	3.416421	1	1	1	2.88037389235261	1.02	1.02	1	1.04145468742743	1.04501752370693	8.98367580974135	2.954614	1.422852	0.143922978033358	2.14020775055192	2.04940060191428	1	2.22892939388082	2.14165954209596	0.453403915616354	0.0470842567445076	0	1	2	7	3	0	1	3	2	5	3	15	14	8	6	0	0	11	10	9	5	42	37	14	23
KDM4C	ENSG00000107077	17071	9	2.823e-06	0	0	3.0973e-05	1.2545e-05	0.539	6.93511333246664	19.81879	3.416421	1	1	1	1.56909758885215	1.02	1.02	0.940322059745502	1	1	3.23228497271404	2.954614	1.422852	5.76038789682085	1	1	5.41661981207164	1	1	0.418164692512383	0.0393005071135051	0	0	0	0	1	4	2	0	0	0	0	10	14	8	13	3	3	0	0	0	0	49	52	24	28
KDM4D	ENSG00000186280	25498	11	5.4558e-08	5.98997668997668e-07	9.30050844988345e-06	1.8355e-05	6.1183e-06	1.614	1	19.81879	3.416421	1	1	1	1	1.02	1.02	1	1.01145190510208	1.08005834280928	1	2.954614	1.422852	1	1	0.990355450952701	1	1.01145190510208	1.06964166714811	0.815441545649612	0.40332189633544	0	0	0	0	0	0	1	0	0	1	1	5	3	1	3	0	1	1	0	9	2	14	5	8	14
KDM4E	ENSG00000235268	37098	11	8.678e-08	0	6.58017120622569e-06	1.5977e-05	5.8834e-06	1.325	1	19.81879	3.416421	1	1	1	1	1.02	1.02	1	1	1.05913676086387	1	2.954614	1.422852	1	1	0.664801996607984	1	1	1	0.874387118079225	0.771258464881149	0	0	0	1	0	0	0	0	0	0	3	2	8	4	1	1	2	0	0	7	2	15	8	3	2
KDM5A	ENSG00000073614	9886	12	5.0946e-06	2.18049147982063e-06	1.42595057399103e-05	5.0651e-05	1.6861e-05	0.163	51.0801148819156	19.81879	3.416421	1	1	1	2.92271569918144	1.02	1.02	1.69049086949614	0.99014282926824	1.076696296434	9.20946618793985	2.954614	1.422852	0.0575367097266429	1	0.796751263012572	1	1	1	0.874392572373528	0.771318914546878	1	0	0	1	1	0	1	0	0	2	5	15	25	6	6	3	0	0	1	14	9	53	50	22	22
KDM5B	ENSG00000117139	18039	1	5.8149e-06	1.83755575291099e-06	1.0859506315374e-05	4.5419e-05	1.5907e-05	0.572	5.83063738047871	19.81879	3.416421	5.41195590092083e+21	2.36198824207341	74.546284030274	1.50598176210978	1.02	1.02	16.7727728682637	1.01027210825364	1.00799645347561	2.98140158839721	2.954614	1.422852	87.9099674601779	1.85911666125182	3.37083242955636	7.9798960553373e+24	4.43631869641031	253.292404784462	0	0	19	1	5	13	3	9	3	1	0	7	4	18	12	2	8	18	5	1	0	10	12	50	53	19	20
KDM6B	ENSG00000132510	29012	17	4.0167e-06	1.67924955752212e-05	4.60556460176991e-06	7.0832e-05	2.9332e-05	0.14	58.4128228797157	19.81879	3.416421	756276949686774	32.1197005879942	1	3.04550046851715	1.02	1.02	1	1.02023184760836	0.989304149914997	9.90207156690167	2.954614	1.422852	2.32524407444386	0.286404592920657	1	1758528495897650	9.38534718649189	1	2.00897499694076e-17	1.34225221446645e-19	12	6	0	8	7	2	0	2	5	0	0	23	23	8	13	0	0	3	0	3	5	55	51	36	40
KDM7A	ENSG00000006459	22224	7	2.7724e-06	5.97068395773294e-06	5.17536119116233e-06	2.3998e-05	8.7819e-06	0.229	35.6118351642568	19.81879	3.416421	1	1	1	2.58778251515815	1.02	1.02	0.974936817665191	0.975911448622604	0.950023916955462	7.54039442226351	2.954614	1.422852	1	1.4547469906986	0.970618788953749	1	1.41970424307205	1	0.756172376876706	0.253091086954647	0	0	0	0	1	0	0	2	2	1	2	4	14	5	3	2	1	5	10	1	7	28	33	14	17
KDM8	ENSG00000155666	25840	16	1.0988e-06	0	0	1.6808e-05	8.6526e-06	0.836	1.80172307553057	19.81879	3.416421	1	1	1	1.1675975508071	1.02	1.02	0.776239926064732	1	1	1.66241268377317	2.954614	1.422852	1.36382295610716	1	1	1.058653830614	1	1	0.819037818871645	0.416514120487563	0	0	0	1	0	1	0	0	0	0	0	3	4	1	3	1	5	0	0	0	0	19	13	4	2
KDR	ENSG00000128052	6307	4	3.8652e-06	3.46754111198121e-06	5.26886117015328e-07	4.0255e-05	1.6837e-05	0.249	32.0464079481579	19.81879	3.416421	1	1	1	2.49423843390138	1.02	1.02	3.21749084065041	0.981208563341342	1.03563308206567	7.10965079291813	2.954614	1.422852	0.95062884106162	1	1	3.05863958897388	1	1.03563308206567	0.558021323094486	0.0801051039251791	1	1	0	3	0	1	0	0	0	0	0	14	17	2	3	5	1	0	2	3	0	46	37	19	12
KDSR	ENSG00000119537	4021	18	9.3163e-07	0	2.69001747572815e-06	9.5542e-06	3.4156e-06	0.578	5.65068416337366	19.81879	3.416421	1	1	1	1.4951480710038	1.02	1.02	0.987947366497071	1	0.999806643130786	2.93847065673231	2.954614	1.422852	1.79534090263099	1	1	1.77370231671876	1	1	0.706146056276551	0.181843608426347	0	0	0	0	0	1	0	0	0	0	0	3	4	3	2	1	1	0	0	1	1	11	12	3	3
KEAP1	ENSG00000079999	23177	19	1.9483e-06	1.40297109489051e-05	1.29623124087591e-05	3.0048e-05	1.4816e-05	0.627	4.38911053253276	19.81879	3.416421	1	1	1	1.41334307925739	1.02	1.02	1.09710343008012	0.999427947396408	1.07011685497063	2.61563990809937	2.954614	1.422852	1	0.474229917343621	1.27773902598812	1.09710343008012	1	1.36733006796364	0.744667063905963	0.233650893769978	0	0	0	0	0	0	0	2	4	3	3	5	10	1	7	1	0	5	6	12	7	20	14	8	8
KEL	ENSG00000197993	6308	7	2.6525e-06	0	0	2.5294e-05	9.895e-06	1.092	1.12572916217126	19.81879	3.416421	1	1	1	1.01873117921979	1.02	1.02	1.03113938417627	1	1	1.09726926964013	2.954614	1.422852	1.10245003385596	1	1	1.13677964899535	1	1	0.805626300537117	0.370375103282571	0	0	0	3	0	2	1	0	0	0	0	3	10	1	3	4	1	0	0	0	0	26	30	11	16
KERA	ENSG00000139330	6309	12	7.0144e-07	0	0	8.3745e-06	3.1191e-06	1.492	1	19.81879	3.416421	1	1	1	1	1.02	1.02	1	1	1	1	2.954614	1.422852	1	1	1	1	1	1	0.874398025881003	0.771379364212607	0	0	0	3	0	0	0	0	0	0	0	7	6	1	0	0	0	0	0	0	0	16	18	4	5
KHDC1	ENSG00000135314	21366	6	5.6264e-07	0	0	7.3737e-06	3.1161e-06	1.785	1	19.81879	3.416421	1	1	1	1	1.02	1.02	1	1	1	1	2.954614	1.422852	1	1	1	1	1	1	0.874403478601819	0.771439813878336	0	0	0	1	1	0	1	0	0	0	0	1	1	0	1	1	0	0	0	0	0	4	4	0	0
KHDC1L	ENSG00000256980	37274	6	1.9338e-07	0	0	4.5131e-06	2.0077e-06	1.363	1	19.81879	3.416421	1	1	1	1	1.02	1.02	1	1	1	1	2.954614	1.422852	1	1	1	1	1	1	0.874408930536147	0.771500263544065	0	0	0	0	0	0	0	0	0	0	0	0	1	1	1	0	1	0	0	0	0	7	1	1	3
KHDC3L	ENSG00000203908	33699	6	3.0176e-07	0	5.34997279885469e-06	1.1428e-05	4.7291e-06	1.157	1.04954882291518	19.81879	3.416421	1	1	1	1	1.02	1.02	1	1	1.01203282559006	1.02355252233169	2.954614	1.422852	0.993890525390869	1	0.823642541776195	1	1	1	0.874414381684158	0.771560713209794	1	0	1	1	0	0	1	0	0	0	1	3	3	1	0	2	1	0	0	5	5	11	12	2	8
KHDRBS1	ENSG00000121774	18116	1	9.8139e-07	7.02796600566573e-06	4.92682152974504e-06	1.2788e-05	4.6899e-06	0.24	33.6002123261991	19.81879	3.416421	4.57943779706746	1	1	2.53582999300551	1.02	1.02	1.34381138580516	1.01813951219615	1.02034337262539	7.29974486510387	2.954614	1.422852	1	4.10138683454892	1.52689821930191	6.15390065228577	4.17578399105537	1.55796047873821	0.0707779686901625	0.00249054001601266	1	0	1	1	0	0	0	3	1	2	0	6	1	1	4	1	0	6	6	3	1	11	8	5	1
KHDRBS2	ENSG00000112232	18114	6	9.7603e-07	0	0	1.0612e-05	3.4686e-06	0.61	4.78735038413363	19.81879	3.416421	1	1	1	1.44043507638312	1.02	1.02	1.21570546042643	1	1	2.72228471327887	2.954614	1.422852	0.636966298345676	1	1	1	1	1	0.874419832046021	0.771621162875523	0	0	0	1	1	0	1	0	0	0	0	3	11	1	1	2	1	0	0	0	0	16	16	8	4
KHDRBS3	ENSG00000131773	18117	8	9.3095e-07	1.96641931869117e-06	1.2273623935455e-06	9.8145e-06	3.6639e-06	0.493	8.84950022768681	19.81879	3.416421	1	1	1	1.66818636915895	1.02	1.02	0.580840324054065	0.990342585746929	1.03447592341368	3.62864522465593	2.954614	1.422852	1.93075409504564	1	1.04355448286921	1.12145983423502	1	1.07953198729861	0.791490137677415	0.329679396930052	0	0	0	0	1	1	0	0	0	1	2	2	9	1	1	0	2	0	1	3	0	10	5	3	4
KHK	ENSG00000138030	6315	2	7.6311e-07	0	0	1.1819e-05	5.742e-06	1.445	1	19.81879	3.416421	1	1	1	1	1.02	1.02	1	1	1	1	2.954614	1.422852	1	1	1	1	1	1	0.874425281621906	0.771681612541252	0	0	0	2	0	0	0	0	0	0	0	3	10	2	4	1	1	0	0	0	0	20	12	7	7
KHNYN	ENSG00000100441	20166	14	1.5489e-06	0	4.4535843387207e-06	2.3126e-05	8.4979e-06	0.89	1.56042415414649	19.81879	3.416421	1	1	1	1.12474680577725	1.02	1.02	1.01741049671779	1	1.00898333641058	1.49909115071157	2.954614	1.422852	1	1	1.27157036133976	1.01741049671779	1	1.28299330566539	0.773018203926194	0.285930407125715	0	0	0	0	0	0	0	0	0	2	2	12	13	3	4	2	2	0	0	2	1	19	18	13	8
KHSRP	ENSG00000088247	6316	19	1.8557e-06	1.20862105492589e-05	1.10334407149085e-05	2.3677e-05	1.2159e-05	0.078	86.7397718499027	19.81879	3.416421	1	1	3.19345044132898	3.3958151398943	1.02	1.02	1	1.02548096738157	0.972904086026719	12.1847462059015	2.954614	1.422852	1	0.805676397946437	1.3650198501844	1	1	4.24100881460309	0.483843902840409	0.0549558325392501	1	2	3	5	0	0	0	1	1	2	0	3	1	3	3	0	0	7	6	11	18	18	24	7	10
KIAA0040	ENSG00000235750	28950	1	1.181e-07	0	0	1.975e-06	7.8239e-07	1.532	1	19.81879	3.416421	1	1	1	1	1.02	1.02	1	1	1	1	2.954614	1.422852	1	1	1	1	1	1	0.874430730411984	0.771742062206981	0	0	0	0	0	0	0	0	0	0	0	0	0	0	0	0	0	0	0	0	0	0	1	1	0
KIAA0087	ENSG00000122548	0	7	8.7264e-08	0	0	3.1903e-06	1.5245e-06	1.926	1	19.81879	3.416421	1	1	1	1	1.02	1.02	1	1	1	1	2.954614	1.422852	1	1	1	1	1	1	0.874436178416424	0.771802511872711	0	0	0	1	0	0	0	0	0	0	0	3	3	0	0	0	0	0	0	0	0	0	6	1	0
KIAA0100	ENSG00000007202	28960	17	6.6158e-06	4.44030219555434e-06	1.42252353743352e-05	7.0174e-05	2.2945e-05	0.421	12.9904919770688	19.81879	3.416421	2.0757951845661	676.598773210257	1	1.85512332997371	1.02	1.02	0.53487411846572	1.00402373419578	0.994755356265123	4.38390679910673	2.954614	1.422852	0.694487480530042	1	0.822089632460452	1	679.321226830844	1	0.00224765247312499	4.64817875995313e-05	2	4	1	7	2	3	3	0	0	1	2	13	21	6	17	9	10	2	2	10	13	86	75	29	39
KIAA0125	ENSG00000226777	0	14	3.5062e-07	0	0	4.9196e-06	1.8531e-06	1.617	1	19.81879	3.416421	1	1	1	1	1.02	1.02	1	1	1	1	2.954614	1.422852	1	1	1	1	1	1	0.874441625635397	0.77186296153844	0	0	0	0	0	0	0	0	0	0	0	0	0	0	0	0	0	0	0	0	0	0	0	0	0
KIAA0232	ENSG00000170871	28992	4	2.7615e-06	0	0	3.6338e-05	1.4372e-05	0.195	42.744932931577	19.81879	3.416421	1	1	1	2.75581369769988	1.02	1.02	1.54022995405728	1	1	8.34780700603641	2.954614	1.422852	1	1	1	1.54022995405728	1	1	0.739098054711169	0.224990162090837	1	0	0	2	1	0	0	0	0	0	0	7	14	3	5	3	1	0	0	0	0	37	31	31	24
KIAA0319	ENSG00000137261	21580	6	2.4111e-06	0	0	3.1991e-05	1.4291e-05	0.993	1.29125455329646	19.81879	3.416421	1	1	1	1.06102041111333	1.02	1.02	1.03931843723265	1	1	1.2574429699655	2.954614	1.422852	1.0662676783495	1	1	1.10819165713389	1	1	0.81081466877794	0.387258051129636	0	0	0	2	0	1	1	0	0	0	0	7	15	3	8	5	5	0	0	0	0	33	38	12	17
KIAA0319L	ENSG00000142687	30071	1	2.7116e-06	0	5.59242105263159e-06	2.7709e-05	1.1827e-05	0.449	11.187357926426	19.81879	3.416421	1	1	1	1.77726666411003	1.02	1.02	2.12244886621472	1	1.01128879764011	4.06814747186491	2.954614	1.422852	0.162952448819404	1	1.46278953023236	1	1	1.47930266522921	0.747797218495305	0.23872518844005	0	0	0	1	0	1	4	0	0	3	3	11	14	4	2	5	2	0	0	3	2	23	30	17	14
KIAA0408	ENSG00000189367	21636	6	1.5686e-06	0	0	1.8538e-05	7.1076e-06	0.801	2.02133134254991	19.81879	3.416421	1	1	1	1.19928943476087	1.02	1.02	0.989276410719566	1	1	1.78377075646101	2.954614	1.422852	0.7732792998747	1	1	1	1	1	0.874447072069071	0.771923411204169	0	0	0	3	0	0	1	0	0	0	0	8	8	3	1	1	1	0	0	0	0	32	29	9	9
KIAA0513	ENSG00000135709	29058	16	1.2112e-06	0	0	1.5728e-05	7.9285e-06	0.477	9.63580670249139	19.81879	3.416421	4.07983367283559	1	1	1.70608970979922	1.02	1.02	0.352605013503421	1	1	3.78100471521001	2.954614	1.422852	1.86762091886934	1	1	2.68670306537087	1	1	0.599662437137542	0.0994759682450332	1	0	0	2	2	1	0	0	0	0	0	7	6	3	3	1	5	0	0	0	0	25	24	6	9
KIAA0586	ENSG00000100578	19960	14	2.9662e-06	0	0	3.6158e-05	1.3547e-05	0.719	2.81557083529371	19.81879	3.416421	1	1	1	1.28725264249586	1.02	1.02	4.48498407534518	1	1	2.12315533195659	2.954614	1.422852	2.3377017933861	1	1	10.4845553162425	1	1	0.271544827119722	0.0172268943660625	0	0	0	2	0	3	2	0	0	0	0	14	18	4	7	17	8	0	0	0	0	45	44	18	15
KIAA0753	ENSG00000198920	29110	17	3.1827e-06	0	0	2.8436e-05	1.0672e-05	1.105	1.10860366087689	19.81879	3.416421	1	1	1	1.014355771997	1.02	1.02	1.03780330532612	1	1	1.08069754288365	2.954614	1.422852	0.962271705940589	1	1	1	1	1	0.874452517717617	0.771983860869898	0	0	0	0	0	0	1	0	0	0	0	8	16	1	3	7	3	0	0	0	0	39	34	13	7
KIAA0754	ENSG00000255103	29111	1	8.2139e-07	0	0	2.897e-05	1.2591e-05	0.609	4.81201613477049	19.81879	3.416421	3.24215505034202	1	1	1.44206991953567	1.02	1.02	0.705884472568212	1	1	2.72872884156688	2.954614	1.422852	0.458506183030091	1	1	1.04933124757989	1	1	0.821030936874649	0.424110346199549	1	0	0	0	0	0	0	0	0	0	0	0	0	0	0	0	0	0	0	0	0	0	0	0	0
KIAA0825	ENSG00000185261	28532	5	6.355e-07	0	0	7.3131e-06	2.7327e-06	1.526	1	19.81879	3.416421	1	1	1	1	1.02	1.02	1	1	1	1	2.954614	1.422852	1	1	1	1	1	1	0.874457962581205	0.772044310535627	1	0	0	1	3	0	0	0	0	0	0	1	1	0	1	1	0	0	0	0	0	6	7	0	3
KIAA0895	ENSG00000164542	22206	7	1.334e-06	0	4.93427126571178e-06	1.4281e-05	4.9517e-06	0.974	1.33085700456452	19.81879	3.416421	1	1	3.2283265384107	1.07113806456263	1.02	1.02	1.01409829303542	1	0.98473962987357	1.29576515253247	2.954614	1.422852	1.32989787005534	1	0.829950143636825	1.34864715993455	1	2.63846220042904	0.52809334026052	0.0687522029642759	0	0	2	2	2	2	1	0	0	0	1	4	4	1	3	2	2	0	0	2	4	13	21	8	13
KIAA0895L	ENSG00000196123	34408	16	1.0291e-06	5.55155269243476e-06	4.45877337297654e-06	1.7689e-05	6.0483e-06	0.717	2.84102107085272	19.81879	3.416421	1	1	1	1.28966239485061	1.02	1.02	1.15688518992365	1.00297291593953	1.0093266709175	2.13250365923934	2.954614	1.422852	1	3.18041111717599	1.35705209483739	1.15688518992365	3.1898662120805	1.36970887314385	0.437439793255467	0.0433945012482032	0	0	0	0	0	0	0	2	0	3	4	6	7	4	4	2	1	2	2	4	4	17	11	4	4
KIAA0930	ENSG00000100364	1314	22	9.4172e-07	0	9.69529385803605e-06	1.8776e-05	8.0315e-06	0.844	1.75925979152331	19.81879	3.416421	1	1	4.22537615570934	1.16080019990415	1.02	1.02	1.00609065048469	1	1.06729851626685	1.63644748056768	2.954614	1.422852	1	1	0.811714062238833	1.00609065048469	1	3.66061750944437	0.518183768269064	0.0653848026856585	0	0	3	3	1	0	0	0	0	1	3	2	4	4	5	1	1	0	0	12	8	21	20	8	7
KIAA1107	ENSG00000069712	29192	1	2.5485e-06	0	0	3.0515e-05	1.1592e-05	0.398	14.6810134855019	19.81879	3.416421	1.73292898362901	1	1	1.92425686630734	1.02	1.02	1.07073484741751	1	1	4.6661875487715	2.954614	1.422852	0.319645170435641	1	1	1	1	1	0.874463406660004	0.772104760201356	1	0	0	0	1	0	0	0	0	0	0	0	0	0	0	0	0	0	0	0	0	0	0	0	0
KIAA1109	ENSG00000138688	26953	4	1.3677e-05	5.47350519220258e-06	6.46417416651485e-05	0.00012978	4.2755e-05	0.41	13.7741683947859	19.81879	3.416421	1	1.84927959350035	1	1.88759593660833	1.02	1.02	0.262072141795908	1.0192766959803	1.02358765741688	4.51624807223188	2.954614	1.422852	0.0675463506888476	1.582333735217	4.43357672781049	1	2.98258452043841	4.53815441679755	0.210875655640412	0.0113921169440955	1	2	4	11	0	2	3	1	0	19	23	48	47	14	20	11	12	4	3	50	60	121	140	47	52
KIAA1143	ENSG00000163807	29198	3	3.5387e-07	0	1.4581331355094e-06	3.8191e-06	1.706e-06	1.324	1	19.81879	3.416421	1	1	1	1	1.02	1.02	1	1	1.00177429951088	1	2.954614	1.422852	1	1	1	1	1	1.00177429951088	0.838873710376753	0.503466611489883	0	0	0	0	0	0	0	0	0	0	0	0	1	0	1	0	0	0	0	1	1	2	2	1	6
KIAA1191	ENSG00000122203	29209	5	1.206e-06	0	1.94006595636733e-06	9.83e-06	3.9229e-06	1.052	1.18483679275377	19.81879	3.416421	1	1	1	1.03383245500868	1.02	1.02	1.00803362106973	1	0.973701567235602	1.15446572243288	2.954614	1.422852	1	1	1.24760245179678	1.00803362106973	1	1.2147924626015	0.789189290821209	0.323699316862715	0	0	0	1	0	0	0	0	0	1	0	2	2	1	0	2	2	0	0	0	3	4	13	2	4
KIAA1217	ENSG00000120549	25428	10	3.7416e-06	0	0	6.5047e-05	2.8374e-05	0.421	12.9904919770688	19.81879	3.416421	1	1	1	1.85512332997371	1.02	1.02	0.222460650049787	1	1	4.38390679910673	2.954614	1.422852	1.60701681576021	1	1	1	1	1	0.874468849954185	0.772165209867085	0	0	0	2	2	2	1	0	0	0	0	17	33	5	12	1	5	0	0	0	0	77	73	26	24
KIAA1328	ENSG00000150477	29248	18	1.2438e-06	0	0	1.3589e-05	4.6223e-06	0.926	1.44686511880951	19.81879	3.416421	1	1	1	1.0999304760478	1.02	1.02	0.943649054472673	1	1	1.40486748121787	2.954614	1.422852	0.73156256374655	1	1	1	1	1	0.874474292463916	0.772225659532814	0	0	0	1	0	0	3	0	0	0	0	5	10	0	0	2	4	0	0	0	0	26	26	11	2
KIAA1522	ENSG00000162522	29301	1	1.5234e-06	0	0	4.1126e-05	1.6205e-05	0.53	7.27285138865588	19.81879	3.416421	1	1	1	1.58741120738779	1.02	1.02	0.72711093499546	1	1	3.3053188726356	2.954614	1.422852	1	1	1	1	1	1	0.874479734189367	0.772286109198543	0	0	0	3	1	0	0	0	0	0	0	11	17	4	6	0	1	0	0	0	0	36	43	14	15
KIAA1549	ENSG00000122778	22219	7	3.5148e-06	0	0	6.9821e-05	3.603e-05	0.295	25.2025767737277	19.81879	3.416421	1	1	1	2.29467097770548	1.02	1.02	0.116070724169438	1	1	6.22427343264586	2.954614	1.422852	3.09369349891019	1	1	1	1	1	0.874485175130707	0.772346558864272	0	0	0	6	3	2	0	0	0	0	0	17	25	14	15	0	4	0	0	0	0	71	73	30	32
KIAA1549L	ENSG00000110427	24836	11	3.7507e-06	0	0	6.0106e-05	2.8536e-05	0.503	8.39162259233661	19.81879	3.416421	1	1	1	1.64544238007542	1.02	1.02	1.39971727441714	1	1	3.53741369677955	2.954614	1.422852	1	1	1	1.39971727441714	1	1	0.758919522640073	0.258066999701253	0	0	0	11	2	0	0	0	0	0	0	15	18	7	10	4	2	0	0	0	0	61	40	30	29
KIAA1586	ENSG00000168116	21360	6	1.2562e-06	0	0	1.7942e-05	6.4743e-06	1.122	1.08767216857984	19.81879	3.416421	1	1	1	1.00900792908369	1.02	1.02	1.00955901712353	1	1	1.06044292858068	2.954614	1.422852	0.952575906950181	1	1	1	1	1	0.874490615288107	0.772407008530001	0	0	0	2	0	0	3	0	0	0	0	5	19	2	2	4	3	0	0	0	0	26	31	8	5
KIAA1614	ENSG00000135835	29327	1	2.1848e-06	0	5.58817835065106e-07	4.3354e-05	2.0231e-05	0.998	1.28128241401232	19.81879	3.416421	1	1	1	1.0584727160866	1.02	1.02	0.917407065366274	1	0.991294880007711	1.24779321666915	2.954614	1.422852	1.40155727161245	1	1	1.28579854349274	1	1	0.776372347003945	0.293198051547794	0	0	0	2	1	3	2	0	0	0	0	9	15	3	8	4	9	0	0	0	1	40	40	11	17
KIAA1671	ENSG00000197077	29345	22	7.0156e-07	0	0	1.1391e-05	4.9771e-06	0.434	12.120174707163	19.81879	3.416421	1	1	1	1.81812562268592	1.02	1.02	1	1	1	4.23360736420077	2.954614	1.422852	1	1	1	1	1	1	0.874496054661736	0.772467458195731	0	0	0	0	0	0	0	0	0	0	0	5	7	1	2	0	0	0	0	0	0	11	11	7	2
KIAA1755	ENSG00000149633	29372	20	1.9897e-06	0	0	3.5964e-05	1.462e-05	1.033	1.21649266185715	19.81879	3.416421	1	1	1	1.04192005313464	1.02	1.02	1.03057130787768	1	1	1.18509810622393	2.954614	1.422852	1.68199987820415	1	1	1.73342081433094	1	1	0.71193307294567	0.188543490486009	0	0	0	0	3	5	2	0	0	0	0	18	13	3	8	5	5	0	0	0	0	46	43	11	6
KIAA1958	ENSG00000165185	23427	9	9.6246e-07	0	2.72592119163322e-06	2.3673e-05	1.0197e-05	0.643	4.04872960120581	19.81879	3.416421	1	1	1	1.38900988668125	1.02	1.02	1.03959562953975	1	1.01176931810364	2.52009329481662	2.954614	1.422852	0.667582078984788	1	1	1	1	1.01176931810364	0.831934337372606	0.469868836317628	0	0	0	2	0	0	1	0	0	0	0	9	14	6	5	2	2	0	0	2	1	30	26	23	26
KIAA2013	ENSG00000116685	28513	1	7.5914e-07	0	0	1.9378e-05	1.1062e-05	0.755	2.410932933341	19.81879	3.416421	1	1	1	1.24611231903848	1.02	1.02	0.889548224636091	1	1	1.96396820367787	2.954614	1.422852	1	1	1	1	1	1	0.874501493251763	0.77252790786146	0	0	0	0	0	0	0	0	0	0	0	0	5	1	0	0	1	0	0	0	0	6	10	8	9
KIAA2026	ENSG00000183354	23378	9	3.2094e-06	0	0	5.1666e-05	1.9864e-05	0.336	20.3503184686169	19.81879	3.416421	1	1	1	2.13491506597726	1.02	1.02	1.01387794392054	1	1	5.54119623671082	2.954614	1.422852	0.0521963546793446	1	1	1	1	1	0.874506931058356	0.772588357527189	0	0	0	7	1	0	3	0	0	0	0	27	27	14	16	3	2	0	0	0	0	85	95	50	51
KIDINS220	ENSG00000134313	29508	2	4.4421e-06	5.54142121082009e-06	3.93935594675827e-06	5.285e-05	2.1313e-05	0.35	18.911617864803	19.81879	3.416421	207070.234650717	1.77287801099366	1.13680167817507	2.08416120580934	1.02	1.02	0.92284531719382	0.956829512781682	1.00191442080865	5.32801310894405	2.954614	1.422852	0.0884014342196735	2.04139884611278	1.09274966407685	16892.9656702656	3.46291060851759	1.24461782138683	1.41425856172688e-05	2.12378778161776e-07	6	2	1	9	1	0	2	3	3	1	1	16	22	7	7	5	4	2	8	2	2	48	61	18	16
KIF11	ENSG00000138160	6388	10	2.6791e-06	5.48026121863799e-06	4.38568315412187e-06	2.5706e-05	8.4475e-06	0.121	65.5911880838942	19.81879	3.416421	6953816732.02609	1	1.0556344891916	3.14738504546456	1.02	1.02	23.6121556765922	1.02310110334727	1.00909268701284	10.5292533701526	2.954614	1.422852	3.74965671355102	1	1	615673396304.31	1.02310110334727	1.06523304320179	1.04041816621417e-12	8.87121333585166e-15	8	1	1	3	1	2	0	0	0	0	0	2	4	5	1	7	0	3	1	2	1	21	19	17	11
KIF12	ENSG00000136883	21495	9	2.1683e-06	0	0	1.8514e-05	6.1286e-06	0.969	1.34173848835812	19.81879	3.416421	1	1	1	1.07391803354983	1.02	1.02	1.11089497762077	1	1	1.30629475599198	2.954614	1.422852	1.08063486822996	1	1	1.20047184775854	1	1	0.79326530741926	0.334406447552968	0	0	0	0	0	1	1	0	0	0	0	3	13	2	2	5	3	0	0	0	0	20	15	11	6
KIF13A	ENSG00000137177	14566	6	5.9159e-06	0	5.59313057351581e-06	5.0924e-05	2.0177e-05	0.232	35.0503585165706	19.81879	3.416421	1	1	1	2.57349263084227	1.02	1.02	0.88030678489127	1	0.983704673406123	7.47382976386371	2.954614	1.422852	1.47190517100274	1	0.819975258266593	1.29572810875025	1	1	0.774600234276572	0.289325041193148	0	0	0	2	2	2	0	0	0	0	1	11	25	5	10	5	3	0	0	2	4	65	60	20	16
KIF13B	ENSG00000197892	14405	8	5.4246e-06	0	4.59506174899866e-06	6.058e-05	2.6056e-05	0.512	8.00027431421156	19.81879	3.416421	4.16202315450051	1	1	1.62556499327764	1.02	1.02	7.52525857434514	1	1.01325290567664	3.45780229084902	2.954614	1.422852	0.389516775562203	1	1.07967876463235	12.199782433144	1	1.09398764546109	0.21307288087319	0.0115786078933773	2	0	0	6	2	1	2	0	0	1	1	15	23	5	14	10	1	0	0	5	5	66	78	23	29
KIF14	ENSG00000118193	19181	1	3.8645e-06	0	0	4.068e-05	1.3824e-05	0.429	12.4479343494408	19.81879	3.416421	1	1	1	1.83217992945672	1.02	1.02	2.01081749869203	1	1	4.29064446879723	2.954614	1.422852	1.58488109740498	1	1	3.18690664400816	1	1	0.556557593693764	0.0795054237026272	0	0	0	4	1	2	1	0	0	0	0	11	22	4	9	6	3	0	0	0	0	45	55	16	15
KIF15	ENSG00000163808	17273	3	4.3152e-06	0	1.0059365044967e-06	3.4641e-05	1.2579e-05	0.79	2.10310825989209	19.81879	3.416421	1	1	1	1.20993301714456	1.02	1.02	0.944272090219924	1	0.982840737744702	1.82463894774867	2.954614	1.422852	0.652153851376845	1	0.891993545264285	1	1	1	0.874512368081687	0.772648807192918	0	0	0	3	0	0	1	0	0	0	1	9	17	5	6	7	9	0	0	0	2	48	40	17	19
KIF16B	ENSG00000089177	15869	20	3.0084e-06	0	1.31050109758748e-05	4.2567e-05	1.615e-05	0.827	1.85273726524712	19.81879	3.416421	1	1	1	1.17543945761427	1.02	1.02	1.67466379341382	1	1.04032964013186	1.6923959193645	2.954614	1.422852	0.740931769887237	1	1.05211526485567	1.24081160842017	1	1.09454669486453	0.764691027123979	0.268982686570027	1	0	1	3	2	0	1	0	0	3	5	16	13	6	5	9	4	0	0	9	6	31	52	7	9
KIF17	ENSG00000117245	19167	1	1.8795e-06	8.33478196160141e-07	8.91180532817385e-06	4.3078e-05	2.0693e-05	1.053	1.18323643360498	19.81879	3.416421	1	1	1	1.03342358588089	1.02	1.02	1.02494135661094	0.983647079303389	0.945033854207005	1.1529171066411	2.954614	1.422852	0.978055536285196	1	1.89916224557134	1.00244956820099	1	1.79477261669671	0.702379574648776	0.177655764997111	0	0	1	2	3	1	3	0	0	5	5	14	16	5	10	3	2	0	2	5	13	35	35	8	22
KIF18A	ENSG00000121621	29441	11	2.5207e-06	0	0	2.4338e-05	8.238e-06	0.477	9.63580670249139	19.81879	3.416421	1	1	1	1.70608970979922	1.02	1.02	1.63469277647082	1	1	3.78100471521001	2.954614	1.422852	1	1	1	1.63469277647082	1	1	0.725964626006165	0.206256299174095	0	0	0	2	1	0	0	0	0	0	0	11	15	2	6	5	3	0	0	0	0	32	20	20	14
KIF18B	ENSG00000186185	27102	17	1.6329e-06	0	1.50440794750274e-06	3.1027e-05	1.2458e-05	0.538	6.9718221467349	19.81879	3.416421	1	1	1	1.57110814598478	1.02	1.02	0.712947704660101	1	1.00959597162514	3.24029789231039	2.954614	1.422852	0.340131351304675	1	1.25761732442877	1	1	1.26968538458927	0.779841049975863	0.301008525673135	0	0	0	0	0	0	2	0	0	1	0	9	13	3	1	4	6	0	0	1	0	29	29	12	14
KIF19	ENSG00000196169	26735	17	2.2535e-06	0	0	3.9554e-05	1.5757e-05	0.97	1.33954650984033	19.81879	3.416421	1	1	1	1.07335805636076	1.02	1.02	0.962718905456385	1	1	1.30417374507335	2.954614	1.422852	0.937606935148296	1	1	1	1	1	0.874517804321923	0.772709256858647	0	0	0	6	1	1	3	0	0	0	0	6	15	7	5	3	5	0	0	0	0	26	30	13	9
KIF1A	ENSG00000130294	888	2	4.794e-06	1.94992580700111e-05	3.56047622008347e-05	7.7371e-05	3.6387e-05	0.136	59.8324178842275	19.81879	3.416421	1	2.25002461545388e+55	1	3.0668792742667	1.02	1.02	1	0.998722956468166	0.969638376684197	10.0296686743623	2.954614	1.422852	1	19.3582235426847	0.613467064127077	1	4.35008559621069e+56	1	0	0	0	48	4	53	0	0	0	6	1	4	9	16	20	7	8	0	0	8	10	14	18	42	49	23	41
KIF1B	ENSG00000054523	16636	1	6.4673e-06	1.00908740359897e-05	3.26067737789203e-05	5.9475e-05	2.1051e-05	0.171	48.8171850420378	19.81879	3.416421	1	1	1	2.88037389235261	1.02	1.02	1.1730483817158	1.0436713994216	1.05607294334255	8.98367580974135	2.954614	1.422852	0.125094464840784	1.66851538792227	2.76025981051214	1	1.74138178986931	2.91503570247772	0.435851857850696	0.0430428398164889	0	1	1	2	1	2	2	3	3	13	18	22	37	9	9	5	2	7	4	26	26	81	67	53	29
KIF1C	ENSG00000129250	6317	17	3.2301e-06	0	1.15577723451947e-05	4.4861e-05	1.651e-05	0.341	19.8248221102749	19.81879	3.416421	1	1	1	2.11657052979033	1.02	1.02	1.43353916552031	1	0.982407245234539	5.46394984981444	2.954614	1.422852	1	1	1.22839821669708	1.43353916552031	1	1.2067873081164	0.712472208227181	0.189184961679712	0	0	0	2	0	0	0	0	0	2	1	11	8	8	4	2	0	0	0	4	6	42	39	21	17
KIF20A	ENSG00000112984	9787	5	3.0275e-06	6.90388955582234e-07	1.34294837935174e-06	2.7573e-05	8.7587e-06	0.74	2.56770288059744	19.81879	3.416421	1	1	1	1.2627496488728	1.02	1.02	0.82509399433357	1.00345531371463	0.994122553178767	2.02824953882514	2.954614	1.422852	0.850373734396751	1	0.88649369604131	1	1.00345531371463	1	0.837551823479485	0.496757571002178	0	0	0	1	0	1	2	0	0	0	1	9	13	3	1	3	5	1	1	1	2	39	29	13	15
KIF20B	ENSG00000138182	7212	10	5.3327e-06	0	0	4.1968e-05	1.3956e-05	0.686	3.28043310573976	19.81879	3.416421	1	1	1	1.32879107718615	1.02	1.02	0.765391037792494	1	1	2.28465890895977	2.954614	1.422852	24.373579703532	1	1	18.6553194640045	1	1	0.158540703830071	0.00741478255260138	0	0	0	4	2	7	1	0	0	0	0	21	17	3	6	14	19	0	0	0	0	69	57	15	24
KIF21A	ENSG00000139116	19349	12	4.9738e-06	0	8.69313785320935e-06	4.4416e-05	1.5004e-05	0.456	10.7770778327963	19.81879	3.416421	1	1	26.6102568262205	1.75886236274739	1.02	1.02	0.482766583583296	1	0.987253086535692	3.99377475070268	2.954614	1.422852	12.5362090950456	1	1.38187397049047	6.052062835901	1	36.3032914833598	0.00828333585429001	0.000196600401632167	0	0	4	5	2	4	0	0	0	3	3	12	21	3	4	6	8	0	0	6	9	60	57	22	25
KIF21B	ENSG00000116852	29442	1	5.1837e-06	0	4.53293762237762e-05	6.973e-05	2.9957e-05	0.428	12.5145232236772	19.81879	3.416421	34.7075313446851	1	1	1.83501706196541	1.02	1.02	0.467742778431306	1	1.14414652677109	4.30216679182754	2.954614	1.422852	0.213248982960767	1	0.62398815267013	3.46192603006895	1	1	0.536809520956268	0.0718681133037885	3	0	2	3	3	0	1	0	0	7	15	12	17	7	15	1	2	0	0	39	33	56	51	25	23
KIF22	ENSG00000079616	6391	16	2.0024e-06	0	2.20879569892473e-06	2.4932e-05	8.0724e-06	0.851	1.72420947804511	19.81879	3.416421	1.01895951448139	1	1	1.15498403923974	1.02	1.02	1.3022376282336	1	0.996828276482763	1.61424802712158	2.954614	1.422852	1.1256759782756	1	1	1.49369032319001	1	1	0.745805954127641	0.235479391310632	1	0	0	2	2	1	1	0	0	0	0	8	8	9	3	5	2	0	0	2	3	39	32	10	12
KIF23	ENSG00000137807	6392	15	4.0811e-06	2.25398674660776e-06	5.22453266014517e-06	2.8744e-05	9.0983e-06	0.146	56.3687055249288	19.81879	3.416421	1	1	1	3.01342978552384	1.02	1.02	0.40850059217958	1	0.999861442078253	9.71481296574223	2.954614	1.422852	0.0746512977622083	1.24587837198921	1.37980118966695	1	1.24587837198921	1.37961000728169	0.7137371638463	0.190701664540363	0	0	0	1	0	0	1	1	1	2	1	6	12	2	3	1	1	0	0	2	2	18	27	14	6
KIF24	ENSG00000186638	19916	9	2.7979e-06	0	0	3.8196e-05	1.4731e-05	0.885	1.57875130167018	19.81879	3.416421	1	1	1	1.12842348830227	1.02	1.02	1.13711445698656	1	1	1.51307168229959	2.954614	1.422852	1.08363170153902	1	1	1.23221327386896	1	1	0.787636599852127	0.319754647736418	1	0	0	6	0	1	1	0	0	0	0	10	11	4	8	8	8	0	0	0	0	42	46	22	20
KIF25	ENSG00000125337	6390	6	6.8744e-07	0	0	1.5062e-05	7.3221e-06	1.246	1	19.81879	3.416421	1	1	1	1	1.02	1.02	1	1	1	1	2.954614	1.422852	1	1	1	1	1	1	0.874523239779234	0.772769706524376	0	0	0	0	0	1	0	0	0	0	0	3	7	2	4	1	2	0	0	0	0	15	16	2	4
KIF26A	ENSG00000066735	20226	14	3.0662e-06	2.0005654572814e-06	4.88432369169035e-07	8.0036e-05	3.9906e-05	0.468	10.1090372808723	19.81879	3.416421	1.61975582077326	2.038389890299	1	1.72827061555136	1.02	1.02	1.07026232816896	0.982565887177939	0.995479280639582	3.87034525493804	2.954614	1.422852	1.88257556167861	0.624693826119585	1	3.26356453538309	1.25116951077779	1	0.49408239616273	0.0578793263015872	1	1	0	12	2	2	1	0	1	0	0	26	28	6	7	2	1	0	2	1	2	65	65	29	29
KIF26B	ENSG00000162849	25484	1	3.0265e-06	0	4.72474760661445e-07	8.3519e-05	4.3567e-05	0.211	39.2006602501342	19.81879	3.416421	3.07910976822291	1	1	2.67538554686441	1.02	1.02	1	1	1	7.95524239995266	2.954614	1.422852	0.164603829881056	1	1.28166123788491	1	1	1.28166123788491	0.777258988028501	0.29516500483698	2	0	0	4	2	1	2	0	0	1	0	17	25	9	19	0	0	0	0	0	0	75	68	35	28
KIF27	ENSG00000165115	18632	9	3.8644e-06	1.97575855739121e-06	7.56715527480833e-06	3.6595e-05	1.207e-05	0.895	1.54278605708532	19.81879	3.416421	1	1	1	1.12112727794828	1.02	1.02	1.03417895857696	1.0307024974135	1.0247754940566	1.48533352787759	2.954614	1.422852	0.78276655881604	0.625381254604384	0.790801218094909	1	1	1	0.874528674453789	0.772830156190105	0	0	0	0	0	0	1	0	1	0	1	6	14	5	8	9	11	4	2	7	6	46	31	10	7
KIF2A	ENSG00000068796	6318	5	1.8935e-06	5.80479865771812e-06	9.0674832214765e-06	1.7985e-05	5.4681e-06	0.162	51.3724790380871	19.81879	3.416421	11.149616611889	16.0679290492744	1.38878125552115	2.92802953433028	1.02	1.02	0.651331076450196	1.0189585428465	1.0056954697122	9.23821159893061	2.954614	1.422852	1	0.527738077569988	1.16833285495737	7.26209178982865	8.64041994626514	1.63180000350041	0.0247986578871423	0.000689572466711516	2	3	2	5	1	0	0	0	1	2	2	5	6	2	2	1	1	4	3	3	2	11	7	4	7
KIF2B	ENSG00000141200	29443	17	9.2468e-07	0	0	2.2356e-05	9.6403e-06	1.38	1	19.81879	3.416421	1	1	1	1	1.02	1.02	1	1	1	1	2.954614	1.422852	1	1	1	1	1	1	0.874534108345757	0.772890605855834	0	0	0	1	0	0	1	0	0	0	0	8	7	2	2	1	2	0	0	0	0	22	18	16	3
KIF2C	ENSG00000142945	6393	1	2.4022e-06	0	8.3790707449022e-06	2.3117e-05	8.4238e-06	0.554	6.40803698721713	19.81879	3.416421	1	1	1	1.53964608975132	1.02	1.02	0.891027913101777	1	1.03151550171427	3.11505503166838	2.954614	1.422852	1	1	0.755566881511095	1	1	1	0.874539541455307	0.772951055521563	0	0	0	1	0	0	0	0	0	1	4	6	12	3	1	1	1	0	0	7	5	17	19	13	12
KIF3A	ENSG00000131437	6319	5	1.922e-06	1.4491664507772e-06	1.00928672279793e-05	1.9801e-05	5.7256e-06	0.344	19.515817382879	19.81879	3.416421	2.2155705946464	1	1	2.10568042881564	1.02	1.02	0.546778470470399	0.990825414624113	0.977346347558278	5.41819777572947	2.954614	1.422852	1	1.89140661097305	1.63137490879977	1.21142630095995	1.87405373954016	1.59441830861367	0.523124020559489	0.0670400650166715	1	0	1	2	0	0	0	1	0	3	1	5	4	3	4	0	1	0	1	6	10	18	19	8	12
KIF3B	ENSG00000101350	6320	20	2.1998e-06	1.26908045509955e-06	1.25633868346201e-05	2.5086e-05	9.2794e-06	0.451	11.0685436646614	19.81879	3.416421	1	1	1	1.77196547529919	1.02	1.02	1.10854520293024	0.99099357085259	1.0544827299594	4.04671592939489	2.954614	1.422852	1.59609175461909	1	1.06262538696425	1.7693398580195	1	1.12052011897023	0.677006360392437	0.152541837655917	0	0	2	5	0	1	0	0	0	3	5	5	8	2	4	1	0	0	1	14	12	22	24	6	7
KIF3C	ENSG00000084731	6321	2	1.7798e-06	2.4954275875263e-07	1.77861601300937e-05	3.2609e-05	1.3506e-05	0.287	26.2750527911733	19.81879	3.416421	1	1	1	2.32781713252153	1.02	1.02	1	1	1.00890027554251	6.36860212935803	2.954614	1.422852	1	1	1.66400544218129	1	1	1.67881554912095	0.719271094991549	0.197535129871312	0	0	0	0	1	0	0	0	0	4	2	7	8	4	1	0	0	0	0	11	12	19	20	11	20
KIF4B	ENSG00000226650	6322	5	2.4694e-06	0	0	3.3848e-05	1.2699e-05	1.273	1	19.81879	3.416421	1	1	1	1	1.02	1.02	1	1	1	1	2.954614	1.422852	1	1	1	1	1	1	0.874544973782609	0.773011505187292	0	0	0	1	0	2	2	0	0	0	0	17	15	7	7	4	4	0	0	0	0	41	37	17	13
KIF5A	ENSG00000155980	6323	12	3.706e-06	1.03189105309475e-05	1.58910114403051e-05	3.7764e-05	1.5013e-05	0.228	35.80120857685	19.81879	3.416421	1	1	1	2.59256582810332	1.02	1.02	0.813638298781862	1.00327841399785	1.04033165415062	7.56274135943257	2.954614	1.422852	0.963546374121291	0.406035108893821	0.825309370394327	1	1	1	0.87455040532783	0.773071954853021	0	1	0	1	1	1	0	1	3	3	7	6	17	4	5	3	2	7	9	12	10	33	32	12	16
KIF5B	ENSG00000170759	6324	10	3.2771e-06	6.35540458015266e-06	8.32009160305344e-06	2.5529e-05	7.9437e-06	0.285	26.5502919299966	19.81879	3.416421	109.852674609755	1.0978292259791	1	2.33620584400646	1.02	1.02	0.946720472198882	1.00221346487591	1.01935689820747	6.40528664524462	2.954614	1.422852	0.513353856521191	0.351563643773155	1.18446837111111	53.3886860760864	1	1.20739600480068	0.0407631763671278	0.00125281068018068	3	2	0	3	0	1	1	0	2	2	2	8	7	2	1	2	1	2	2	6	5	22	13	6	13
KIF5C	ENSG00000168280	6325	2	2.7873e-06	5.59087194357366e-06	1.06901404388715e-05	2.8513e-05	1.0725e-05	0.117	67.2511150206901	19.81879	3.416421	1	56827.7432349674	1	3.16905130151071	1.02	1.02	1	1.00293575510772	0.996290581593611	10.6684895710971	2.954614	1.422852	1	6.40345162955102	2.08608671187876	1	364962.007824843	2.07834854343239	1.2003341246264e-06	1.59631552513131e-08	0	6	1	7	1	0	0	3	0	4	1	10	6	1	2	0	0	2	2	9	12	26	21	6	11
KIF6	ENSG00000164627	21202	6	2.9642e-06	0	0	2.2313e-05	8.4093e-06	1.105	1.10860366087689	19.81879	3.416421	1	1	1	1.014355771997	1.02	1.02	1.05346771778637	1	1	1.08069754288365	2.954614	1.422852	1.02170295198215	1	1	1.07633107708023	1	1	0.816310859966886	0.406452892810891	0	0	0	2	0	1	1	0	0	0	0	10	8	2	8	10	5	0	0	0	0	22	31	9	15
KIF7	ENSG00000166813	30497	15	3.3585e-06	0	0	6.0386e-05	2.5639e-05	0.926	1.44686511880951	19.81879	3.416421	2.2388101936966	1	1	1.0999304760478	1.02	1.02	1.0869958132378	1	1	1.40486748121787	2.954614	1.422852	1	1	1	2.43357730718232	1	1	0.623982209881657	0.113277662285801	2	0	0	5	1	0	0	0	0	0	0	9	23	4	6	5	4	0	0	0	0	37	56	20	23
KIF9	ENSG00000088727	16666	3	1.9494e-06	0	0	2.5153e-05	9.4441e-06	1.143	1.06401843370849	19.81879	3.416421	1	1	1	1.00296450874969	1.02	1.02	1.00170816310788	1	1	1.0375541540831	2.954614	1.422852	1.02265515408601	1	1	1.02440201589231	1	1	0.826950745926562	0.448005749425865	1	0	0	0	0	1	0	0	0	0	0	7	12	6	5	4	4	0	0	0	0	38	31	11	12
KIFAP3	ENSG00000075945	17060	1	2.832e-06	0	8.79608306527908e-06	1.9673e-05	6.3262e-06	0.543	6.79027751753906	19.81879	3.416421	1	1	1	1.56111508277931	1.02	1.02	0.986426171873928	1	1.02276748550095	3.20048383718426	2.954614	1.422852	0.293761948691062	1	0.880780035733349	1	1	1	0.874555836091141	0.77313240451875	0	0	0	1	0	0	2	0	0	2	5	6	9	2	4	4	4	0	0	7	6	19	17	12	11
KIFC1	ENSG00000237649	6389	6	1.6108e-06	0	1.19141284851301e-05	2.5781e-05	8.2084e-06	0.598	5.09286884732035	19.81879	3.416421	1	1	1	1.46036508241319	1.02	1.02	0.996958007525285	1	0.974509565286896	2.80091009819411	2.954614	1.422852	0.582119423369676	1	7.36667983472143	1	1	7.17889996334213	0.35044030527956	0.0274054054259253	0	0	1	1	0	0	1	0	0	9	1	11	9	1	7	2	2	0	0	6	10	16	29	9	8
KIFC2	ENSG00000167702	29530	8	2.1171e-06	0	0	2.5524e-05	1.042e-05	0.832	1.82396051647878	19.81879	3.416421	1.04377976582945	1	1	1.17105715111209	1.02	1.02	1.10454480833884	1	1	1.67563663416312	2.954614	1.422852	0.778475370603152	1	1	1	1	1	0.874561266072709	0.773192854184479	1	0	0	1	5	0	1	0	0	0	0	19	15	8	7	3	2	0	0	0	0	45	44	14	21
KIFC3	ENSG00000140859	6326	16	2.6944e-06	0	2.05270937208869e-05	3.6772e-05	1.5684e-05	0.459	10.6059624718042	19.81879	3.416421	1.87943912315067	1	1	1.75110247792509	1.02	1.02	0.888455807024749	1	0.976758207391965	3.96244282030517	2.954614	1.422852	0.859283441676594	1	2.33046631346231	1.43483029041761	1	2.27630209872481	0.551283737241777	0.0773839666418403	1	0	0	0	3	1	1	0	0	7	6	14	11	6	7	3	3	0	0	8	11	23	24	17	21
KIN	ENSG00000151657	6327	10	1.5465e-06	0	2.4573789228981e-06	1.0313e-05	3.9153e-06	0.734	2.63501874971894	19.81879	3.416421	1	1	1	1.26960375577632	1.02	1.02	0.856118839911906	1	1.02018149299935	2.05476926260674	2.954614	1.422852	0.715266662611995	1	0.789173769109546	1	1	1	0.874566695272704	0.773253303850209	0	0	0	0	0	0	1	0	0	0	2	3	3	0	2	0	1	0	0	2	0	14	12	8	5
KIR2DL1	ENSG00000125498	6329	19	6.419e-07	3.20229827662395e-06	3.80801811754308e-06	1.0079e-05	4.4914e-06	1.878	1	19.81879	3.416421	1	1	1	1	1.02	1.02	1	0.98918990893307	1.00212446094026	1	2.954614	1.422852	1	1	1.09538672535966	1	1	1.09771383167217	0.812615571970855	0.39339237934302	0	0	0	0	0	0	0	0	0	1	1	2	3	1	0	0	0	0	1	2	2	6	4	0	3
KIR2DL3	ENSG00000243772	6331	19	5.3676e-07	4.57781699640288e-06	9.87216187050355e-07	8.8531e-06	4.0093e-06	1.611	1	19.81879	3.416421	1	1	1	1	1.02	1.02	1	0.98825291839333	1.03099751641526	1	2.954614	1.422852	1	0.380391320488812	1.15358578616061	1	1	1.18934408050353	0.79550269791581	0.340512753816026	0	0	0	0	0	0	1	0	2	1	1	1	6	0	3	0	2	2	4	4	2	8	11	6	5
KIR2DL4	ENSG00000189013	6332	19	3.2525e-07	3.73180903398927e-06	2.33679096601073e-06	6.0686e-06	2.452e-06	1.148	1.05873376813087	19.81879	3.416421	1	1	1	1.00161428998511	1.02	1.02	1	0.980964248002327	1	1.03244040302135	2.954614	1.422852	1	1.7093604686834	1	1	1.67682150672692	1	0.719594293574187	0.197944411341326	0	0	0	0	0	0	0	1	0	0	0	1	0	0	0	0	0	0	2	0	0	1	4	0	0
KIR3DL1	ENSG00000167633	6338	19	6.7705e-07	1.92909291121817e-06	3.16736200963523e-06	1.2626e-05	5.2057e-06	1.782	1	19.81879	3.416421	1	1	1	1	1.02	1.02	1	0.982632065322899	0.964196128812548	1	2.954614	1.422852	1	1	1.21981619590452	1	1	1.17614205395399	0.797849992367355	0.347102005929891	0	0	0	0	0	2	1	0	0	1	0	1	5	4	2	1	3	0	2	0	4	6	28	8	6
KIR3DL2	ENSG00000240403	6339	19	5.2623e-07	5.21595519348269e-06	2.23540936863544e-06	1.0116e-05	4.4731e-06	1.87	1	19.81879	3.416421	1	1	1	1	1.02	1.02	1	0.971932270276193	0.988645858360301	1	2.954614	1.422852	1	0.117626484625451	1	1	1	1	0.874572123691294	0.773313753515938	0	0	0	0	0	0	0	0	5	0	0	0	5	0	0	0	0	0	3	0	1	0	4	0	2
KIR3DL3	ENSG00000242019	16312	19	2.6674e-07	4.26007100525131e-06	1.29439756189047e-06	5.9807e-06	2.3935e-06	1.733	1	19.81879	3.416421	1	1	1	1	1.02	1.02	1	1.0121095813114	1	1	2.954614	1.422852	1	3.36782996260836	1	1	3.40861297338355	1	0.540018340746944	0.07305367507669	0	0	0	0	0	0	0	2	0	0	0	2	0	0	0	0	0	2	1	0	0	2	1	1	0
KIRREL1	ENSG00000183853	15734	1	2.0342e-06	9.44316154002852e-07	1.94240586677531e-05	3.2192e-05	1.3361e-05	0.25	31.8785975845028	19.81879	3.416421	1	1	1	2.48966838219898	1.02	1.02	1	1	1	7.08889412398653	2.954614	1.422852	1	1	1	1	1	1	0.874577551328648	0.773374203181667	1	0	1	2	2	0	0	0	0	0	0	0	0	0	0	0	0	0	0	0	0	0	0	0	0
KIRREL2	ENSG00000126259	18816	19	1.7459e-06	1.7577144772118e-07	7.69665884718499e-06	2.3841e-05	1.072e-05	0.881	1.59393094544104	19.81879	3.416421	1	1	1.75188301505797	1.13140634848918	1.02	1.02	0.749243594409291	0.984256904300209	0.977077079376454	1.52441825688159	2.954614	1.422852	1.20868388890532	0.677333871558574	3.13581767459639	1	1	5.36765669298977	0.421071532571964	0.0398952211796842	0	0	2	3	0	2	3	0	1	5	0	8	8	4	2	2	8	0	2	5	9	21	21	7	11
KIRREL3	ENSG00000149571	23204	11	1.8492e-06	0	1.87868614505321e-05	3.2085e-05	1.5998e-05	0.318	22.3560164437594	19.81879	3.416421	1	1	1	2.20298695051346	1.02	1.02	0.24317200017743	1	0.975807315886011	5.8298766116608	2.954614	1.422852	1	1	2.25431909299222	1	1	2.19978106328333	0.649838745300539	0.130583416118744	0	0	0	2	0	0	0	0	0	6	4	10	5	2	8	0	3	0	0	9	13	18	24	22	18
KISS1	ENSG00000170498	6341	1	7.9141e-08	0	0	3.3391e-06	1.7472e-06	1.41	1	19.81879	3.416421	1	1	1	1	1.02	1.02	1	1	1	1	2.954614	1.422852	1	1	1	1	1	1	0.874582978184934	0.773434652847396	0	0	0	0	0	0	0	0	0	0	0	2	5	0	0	0	0	0	0	0	0	7	6	1	2
KISS1R	ENSG00000116014	4510	19	4.1599e-07	3.74031246492986e-06	4.09795190380761e-06	9.2949e-06	4.8784e-06	0.648	3.94879780308515	19.81879	3.416421	1	1	1.10648404965125	1.38162832588368	1.02	1.02	0.740434133257377	1.02934876041546	0.990105965595504	2.49115468897434	2.954614	1.422852	0.524315950509868	1.50936609282536	1.27989654471527	1	1.55366411666291	1.40217332771062	0.652392716184117	0.132466544085455	0	0	1	2	0	1	4	3	4	2	2	7	10	0	1	0	2	6	5	3	5	15	15	8	5
KIT	ENSG00000157404	6342	4	2.3825e-06	0	1.62363713667285e-05	3.0475e-05	1.3509e-05	0.305	23.9233731327987	19.81879	3.416421	1.12630864649942	1	1.40231096603987	2.25415332346471	1.02	1.02	1.08112015042207	1	1.02704791330137	6.04913852863244	2.954614	1.422852	0.248351262180391	1	0.875309538536446	1	1	1.26065629248946	0.781894130791049	0.30578121886528	1	0	3	3	2	0	1	0	0	4	9	5	18	2	9	1	0	0	0	9	7	21	21	14	25
KITLG	ENSG00000049130	6343	12	6.3136e-07	0	2.50639629831246e-07	6.5775e-06	2.3071e-06	0.419	13.1296908713	19.81879	3.416421	1	1	1	1.86094744586689	1.02	1.02	1	1	1	4.4076123035031	2.954614	1.422852	1	1	1	1	1	1	0.874588404260322	0.773495102513125	0	0	0	3	1	0	0	0	0	0	0	1	4	0	1	0	0	0	0	0	0	8	6	3	10
KL	ENSG00000133116	6344	13	1.8146e-06	3.44384748050389e-06	3.32688662267548e-06	2.8885e-05	1.306e-05	0.568	5.95400156480179	19.81879	3.416421	1	1	1	1.51331012315037	1.02	1.02	1.94535223192244	0.985261701672957	1.00289427973117	3.01046440745165	2.954614	1.422852	1.6215161242919	0.806775334143506	1.67826063881318	3.15442001148948	1	1.68311799456372	0.422994794701053	0.0402927697214704	0	0	0	4	1	1	0	1	2	3	2	6	21	5	4	5	2	1	3	2	2	24	39	13	9
KLB	ENSG00000134962	15527	4	2.7036e-06	1.11951098821132e-06	1.8222040459904e-05	3.434e-05	1.64e-05	0.425	12.7163885449984	19.81879	3.416421	1	1	1	1.84358117065614	1.02	1.02	1.09654906609237	1.0109559188848	1.11012480696125	4.33696523445211	2.954614	1.422852	1	0.649578313908505	1.88050997134002	1.09654906609237	1	2.08760076892254	0.638582241798276	0.122673356578727	0	0	1	2	2	0	0	0	1	6	6	11	13	4	5	2	1	1	0	23	18	43	34	10	23
KLC1	ENSG00000126214	6387	14	1.7758e-06	5.3691286307054e-06	8.20634464242129e-06	2.1566e-05	9.488e-06	0.408	13.9214772030575	19.81879	3.416421	1	1	1	1.8936160680845	1.02	1.02	0.859430648422886	1.01140480431753	1.00707863576165	4.54082999184822	2.954614	1.422852	0.944140457340136	1.08516306620901	1.43771086704895	1	1.09753913863174	1.44788789860736	0.732205848850942	0.214878414423287	0	0	1	1	1	1	1	1	1	2	0	4	4	2	5	1	1	4	4	3	2	12	14	8	11
KLC2	ENSG00000174996	20716	11	1.7095e-06	0	1.4037644785732e-05	2.5724e-05	9.7208e-06	0.315	22.7085055169761	19.81879	3.416421	1	1	1	2.21464436105112	1.02	1.02	0.535815622236399	1	1.0271570657968	5.8796528481695	2.954614	1.422852	0.303112926615617	1	1.96178765728731	1	1	2.01506405377561	0.672411396244644	0.148511463362132	0	0	0	0	0	0	1	0	0	4	1	9	10	3	7	0	1	0	0	12	12	29	31	12	11
KLC3	ENSG00000104892	20717	19	1.5483e-06	0	0	2.1629e-05	8.7087e-06	1.358	1	19.81879	3.416421	1	1	1	1	1.02	1.02	1	1	1	1	2.954614	1.422852	1	1	1	1	1	1	0.87459382955498	0.773555552178854	0	0	0	2	5	2	1	0	0	0	0	4	5	1	2	4	6	0	0	0	0	9	16	7	7
KLC4	ENSG00000137171	21624	6	1.7909e-06	0	8.31408782144589e-06	2.3882e-05	7.9384e-06	0.533	7.15841666530531	19.81879	3.416421	1	1	1	1.58125166513761	1.02	1.02	1.52346990216604	1	0.930549257912263	3.28074330427805	2.954614	1.422852	1.48159874720214	1	0.916288720135351	2.25717109844937	1	1	0.642729888732445	0.125515015223086	0	0	1	1	1	2	2	0	0	1	2	8	5	1	3	3	1	0	0	1	9	17	23	9	14
KLF1	ENSG00000105610	6345	19	5.0547e-07	1.00239301310044e-06	5.69541484716158e-06	1.0434e-05	5.0956e-06	1.128	1.08066987843156	19.81879	3.416421	1	1	1	1.0072188839779	1.02	1.02	0.998171647750005	1.01106749693515	0.960648353323588	1.05366708590953	2.954614	1.422852	1.08017621461771	1.9292447290831	1.05809460297314	1.07820127200532	1.95059663920938	1.01645683800673	0.657738077771588	0.136523445382795	0	0	0	0	1	2	0	1	0	1	1	4	1	0	3	1	2	1	0	2	7	8	10	7	9
KLF10	ENSG00000155090	11810	8	6.6158e-07	2.43405474683544e-06	5.81201582278481e-07	1.3809e-05	5.279e-06	0.865	1.65960418869892	19.81879	3.416421	1	1	1	1.14371274818879	1.02	1.02	1.35534713356599	1.01801786502269	0.999421064189722	1.57127291032311	2.954614	1.422852	1.18528336500605	3.65181922336006	0.816819683807106	1.60647041122441	3.71761720921382	1	0.39375790319274	0.0346013673029081	0	0	0	0	1	1	1	2	0	0	2	5	4	3	4	4	0	3	2	2	3	23	20	5	9
KLF11	ENSG00000172059	11811	2	8.898e-07	0	0	1.7016e-05	6.9515e-06	1.47	1	19.81879	3.416421	1	1	1	1	1.02	1.02	1	1	1	1	2.954614	1.422852	1	1	1	1	1	1	0.849506637661958	0.563795212098935	0	0	0	1	0	1	1	0	0	0	0	10	13	5	4	2	1	0	0	0	0	21	18	8	9
KLF12	ENSG00000118922	6346	13	7.5996e-07	4.40402002310358e-06	1.41392221794378e-06	1.5049e-05	6.5739e-06	0.288	26.138517634869	19.81879	3.416421	1	1	1	2.32363812654514	1.02	1.02	1	1.016129830363	1.01389014919175	6.35035109772419	2.954614	1.422852	1	1.65916867120207	1.14458738145824	1	1.68593078041216	1.16048587094969	0.680635952449273	0.155828303663052	0	1	0	2	1	0	0	1	0	1	1	3	2	1	3	0	0	3	2	2	1	10	11	5	10
KLF13	ENSG00000169926	13672	15	2.1996e-07	2.95873272434175e-06	5.04446727565825e-06	8.0032e-06	3.8642e-06	0.931	1.4332526375551	19.81879	3.416421	1	1	1	1.09670749732883	1.02	1.02	1	1.00955708124497	0.9808798473887	1.39264603858953	2.954614	1.422852	1	0.408700652920302	1.07081068725037	1	1	1.05033662349234	0.820765253237169	0.423085258007463	0	1	1	2	1	0	0	0	2	1	1	1	3	2	2	0	0	3	3	3	6	6	9	4	2
KLF14	ENSG00000174595	23025	7	1.9876e-07	4.4883106134372e-07	4.57362560856865e-06	7.619e-06	3.4978e-06	1.585	1	19.81879	3.416421	1	1	1.02503360510464	1	1.02	1.02	1	1	1.00090069368198	1	2.954614	1.422852	1	1	1.9868455986369	1	1	2.03841784465442	0.669920059676706	0.14638398691782	0	0	1	1	0	0	0	0	0	0	0	0	0	0	0	0	0	0	0	0	0	0	0	0	0
KLF15	ENSG00000163884	14536	3	5.1385e-07	1.19165066469719e-06	8.21429098966026e-07	1.5665e-05	7.3498e-06	0.613	4.71419852919363	19.81879	3.416421	1	1	1	1.43555843195098	1.02	1.02	1	1.00298144391526	1	2.70306809527395	2.954614	1.422852	1	1	1	1	1.00298144391526	1	0.837959955502388	0.498812531113559	0	0	0	0	0	0	0	0	0	0	0	2	4	0	0	0	0	1	1	0	0	7	12	7	6
KLF16	ENSG00000129911	16857	19	1.1443e-07	3.145406190777e-06	2.868093809223e-06	6.0135e-06	2.3546e-06	1.556	1	19.81879	3.416421	1	1	1.39727005606883	1	1.02	1.02	1	0.989242941445737	0.991705651273768	1	2.954614	1.422852	1	1	1.22653410830441	1	1	1.6995845325574	0.716559980725545	0.19414602584915	0	0	1	1	0	0	0	0	0	1	0	1	0	0	0	0	0	0	1	1	2	1	3	4	3
KLF17	ENSG00000171872	18830	1	9.3508e-07	0	0	1.3773e-05	5.4022e-06	1.357	1	19.81879	3.416421	1	1	1	1	1.02	1.02	1	1	1	1	2.954614	1.422852	1	1	1	1	1	1	0.849516271768212	0.563855661764664	0	0	0	0	0	0	0	0	0	0	0	3	9	0	1	0	2	0	0	0	0	18	14	10	7
KLF2	ENSG00000127528	6347	19	3.38e-07	2.69104149933066e-06	3.59085850066934e-06	6.2819e-06	2.7533e-06	0.71	2.93275329251558	19.81879	3.416421	1	1.14848754986679	1	1.2982036040978	1.02	1.02	1	0.97059955335177	0.998718194630135	2.16565921597644	2.954614	1.422852	1	3.61044810647726	0.907939239377547	1	4.02464413950592	1	0.496928624250448	0.0587186707945503	0	1	0	1	0	0	0	2	0	1	3	3	4	0	1	0	0	1	5	3	4	6	10	4	2
KLF3	ENSG00000109787	16516	4	6.999e-07	0	5.87840142095914e-06	1.2729e-05	5.797e-06	0.431	12.3157976355589	19.81879	3.416421	1	1	2.55136847605082	1.82653196355729	1.02	1.02	1	1	0.99507857529837	4.26771500036181	2.954614	1.422852	1	1	1.93983487679219	1	1	4.92487627312772	0.446528526191281	0.045461052878759	0	0	2	2	0	0	0	0	0	3	0	3	2	4	2	0	0	0	0	3	4	8	12	1	8
KLF4	ENSG00000136826	6348	9	9.4278e-07	2.07234219053791e-06	1.23580038885288e-06	1.4668e-05	7.4864e-06	0.174	48.0018106160672	19.81879	3.416421	3.34493247407705	1.91331027553102	1	2.8645851673315	1.02	1.02	1.37806177854384	1	1	8.90086754933097	2.954614	1.422852	1	1	1	4.60952359433566	1.91331027553102	1	0.304500448856665	0.0210808020824657	1	1	0	2	0	0	0	0	0	0	0	6	4	2	6	1	0	0	0	0	0	18	15	10	6
KLF5	ENSG00000102554	6349	13	7.6651e-07	2.34780280748663e-06	9.93148395721925e-07	1.1886e-05	5.3138e-06	0.437	11.9276181756354	19.81879	3.416421	1	1	1	1.80979778984964	1.02	1.02	1.27419234895151	0.994053938986845	0.994677712004998	4.19984143562357	2.954614	1.422852	1	1	1.64120315779895	1.27419234895151	1	1.63246820193484	0.664874314391371	0.142193048864152	0	0	0	0	0	0	0	0	0	2	0	3	4	2	3	1	0	1	2	1	2	10	17	7	6
KLF6	ENSG00000067082	2235	10	6.0108e-07	3.47567888232133e-06	4.56568468565287e-06	9.5684e-06	4.8536e-06	0.252	31.5457881560576	19.81879	3.416421	9.37197596293695	1	1.02628774356258	2.48055910947006	1.02	1.02	1.42284594575416	1.01701912526067	1.00537578772705	7.04759550603897	2.954614	1.422852	1	1	1.18891128854363	13.3348780025703	1.01701912526067	1.22672443209699	0.174029993510952	0.00850463388394837	1	0	1	1	0	0	0	0	0	1	0	1	0	4	1	1	0	3	2	5	6	13	14	6	5
KLF7	ENSG00000118263	6350	2	6.1549e-07	5.0722717557252e-06	1.5992e-06	1.1994e-05	5.974e-06	0.245	32.7271916348537	19.81879	3.416421	1	2.39092745419063	96.4777863481671	2.51262124984728	1.02	1.02	1	0.999320447138321	1	7.1934013115993	2.954614	1.422852	1	1.61073336549131	1	1	3.84852956722432	96.4777863481671	0.00481884732104165	0.000107626838025806	0	2	3	6	0	0	0	1	0	0	0	2	2	2	2	0	0	1	1	0	0	11	8	1	6
KLF9	ENSG00000119138	1123	9	3.0268e-07	4.0981230625e-06	4.7596531875e-06	8.9699e-06	3.7512e-06	0.421	12.9904919770688	19.81879	3.416421	1	1	1	1.85512332997371	1.02	1.02	1	1.00847372992541	1.04959932143586	4.38390679910673	2.954614	1.422852	1	0.569219401639254	1	1	1	1.04959932143586	0.820984124512389	0.423929444203436	0	1	0	1	0	0	0	0	1	0	0	0	1	3	1	0	0	3	3	6	2	9	6	4	5
KLHDC1	ENSG00000197776	19836	14	1.3473e-06	0	0	9.92e-06	3.2865e-06	0.901	1.52248457623981	19.81879	3.416421	1	1	1	1.11685854447495	1.02	1.02	0.797890582875165	1	1	1.46911521686313	2.954614	1.422852	0.919176463486791	1	1	1	1	1	0.874599254069076	0.773616001844583	0	0	0	1	1	1	3	0	0	0	0	5	1	1	3	1	6	0	0	0	0	12	11	4	6
KLHDC10	ENSG00000128607	22194	7	1.6593e-06	5.93726103580118e-06	6.51995133819951e-06	1.27e-05	4.5937e-06	0.353	18.6162788609066	19.81879	3.416421	1	1	1	2.07353147340175	1.02	1.02	1.73156511130701	1.01883136221216	0.967284156665448	5.28357179650828	2.954614	1.422852	1	0.524647886577041	1.43810044042502	1.73156511130701	1	1.39105177171672	0.626537620461837	0.114857857256558	0	1	1	2	0	0	0	0	1	3	3	3	4	2	0	2	0	4	3	4	9	8	13	6	3
KLHDC2	ENSG00000165516	20231	14	1.2837e-06	0	3.60150112023898e-06	1.0005e-05	3.5045e-06	0.531	7.23449750960036	19.81879	3.416421	3.44723834936814	1	4.7973163430697	1.58535185205189	1.02	1.02	0.953975090416419	1	1.05586131273955	3.29710108236289	2.954614	1.422852	1	1	0.850500318892203	3.28857951602542	1	4.30803988752812	0.201073581430329	0.0105811000617995	1	0	2	2	0	0	0	0	0	0	1	5	5	1	5	1	1	0	0	7	3	12	16	7	8
KLHDC3	ENSG00000124702	20704	6	1.0176e-06	8.71115262321145e-06	6.65735532591414e-06	1.5998e-05	5.4898e-06	0.148	55.7092419235918	19.81879	3.416421	1	2.75439226519712	1	3.00273488226305	1.02	1.02	1	0.96907404583568	0.9783581238074	9.65346179455483	2.954614	1.422852	1	0.316697837589153	1.57875532341288	1	1	1.54458809616517	0.738669777849019	0.224342762456345	0	3	0	3	0	0	0	0	2	3	2	3	4	2	4	0	0	2	6	3	6	8	14	8	7
KLHDC4	ENSG00000104731	25272	16	1.1285e-06	0	0	2.1035e-05	1.175e-05	1.859	1	19.81879	3.416421	1	1	1	1	1.02	1.02	1	1	1	1	2.954614	1.422852	1	1	1	1	1	1	0.874604677802778	0.773676451510312	0	0	0	5	3	1	0	0	0	0	0	5	9	4	2	5	5	0	0	0	0	17	29	12	10
KLHDC7A	ENSG00000179023	26791	1	1.1384e-06	0	1.2709344765343e-05	3.5741e-05	1.6952e-05	1.598	1	19.81879	3.416421	1	1	1	1	1.02	1.02	1	1	0.985661943311882	1	2.954614	1.422852	1	1	1.16637343355268	1	1	1.14964990514288	0.803104330001522	0.36257233678647	0	0	0	1	0	1	0	0	0	3	4	10	12	6	6	2	4	0	0	11	16	29	40	18	14
KLHDC7B	ENSG00000130487	25145	22	8.3156e-07	0	0	2.4444e-05	1.2914e-05	1.507	1	19.81879	3.416421	1	1	1	1	1.02	1.02	1	1	1	1	2.954614	1.422852	1	1	1	1	1	1	0.842871446321977	0.524744728037947	0	0	0	0	1	0	0	0	0	2	6	5	8	2	3	7	2	0	0	9	5	21	19	5	13
KLHDC8A	ENSG00000162873	25573	1	1.0602e-06	0	6.57936026490066e-06	1.5379e-05	6.1871e-06	1.201	1.01043427379719	19.81879	3.416421	1	1	1	1	1.02	1.02	1	1	0.978479918479483	1	2.954614	1.422852	1	1	1.30525380414562	1	1	1.27716463587544	0.778295615086828	0.297490097464056	0	0	1	1	1	1	2	0	0	3	4	6	8	0	1	2	5	0	0	3	6	11	13	10	4
KLHDC8B	ENSG00000185909	28557	3	4.8739e-07	0	8.14038322295806e-06	1.4587e-05	4.5304e-06	1.043	1.19953362967848	19.81879	3.416421	1	1	1	1.03758728223622	1.02	1.02	1	1	0.984081485215586	1.16868738162708	2.954614	1.422852	1.11670271554184	1	1	1.11670271554184	1	1	0.809427041391055	0.38262942573821	0	0	0	0	0	1	0	0	0	0	0	0	4	0	5	0	0	0	0	5	8	12	11	5	3
KLHDC9	ENSG00000162755	28489	1	8.0566e-07	0	3.94469892473118e-06	1.0334e-05	3.7464e-06	1.526	1	19.81879	3.416421	1	1	1	1	1.02	1.02	1	1	0.997806546240464	1	2.954614	1.422852	1	1	1	1	1	1	0.874610100756255	0.773736901176041	0	0	0	2	1	0	0	0	0	0	0	6	4	1	2	0	2	0	0	1	1	8	7	4	1
KLHL1	ENSG00000150361	6352	13	1.6636e-06	0	0	1.8407e-05	7.1357e-06	0.709	2.94620094074828	19.81879	3.416421	1	1	1	1.2994374968637	1.02	1.02	1.47186724486154	1	1	2.17045167974854	2.954614	1.422852	1	1	1	1.47186724486154	1	1	0.749151375486135	0.240968924637551	0	0	0	1	0	0	0	0	0	0	0	9	12	1	9	3	0	0	0	0	0	20	27	14	10
KLHL10	ENSG00000161594	18829	17	1.0382e-06	1.1804783565664e-06	1.01234962093421e-05	2.0896e-05	8.306e-06	0.306	23.7990565293977	19.81879	3.416421	1	1	1	2.25015718752443	1.02	1.02	1	1	0.984315576588859	6.03193937328832	2.954614	1.422852	1	1	0.754558160268512	1	1	1	0.874615522929676	0.77379735084177	0	0	0	0	1	0	0	0	0	0	1	4	4	2	4	0	0	0	0	2	3	13	19	5	7
KLHL11	ENSG00000178502	19008	17	1.3275e-06	4.09372754619682e-06	1.01588379888268e-05	2.0664e-05	8.0185e-06	0.487	9.13639687647158	19.81879	3.416421	1	1	1	1.68217694835269	1.02	1.02	0.977922583152033	0.976957886691605	1.04095631841162	3.68483695369655	2.954614	1.422852	1	1.1482918246922	0.51395848639774	1	1.12183275435653	1	0.808512685470445	0.379624861997458	0	0	0	0	1	0	0	1	1	0	5	3	7	2	6	2	2	1	4	8	5	19	19	13	12
KLHL12	ENSG00000117153	19360	1	1.4496e-06	2.20585365853658e-06	9.6766679174484e-06	1.8088e-05	5.9612e-06	0.524	7.50743119451429	19.81879	3.416421	1	1.7048110842245	1	1.59989853196306	1.02	1.02	1	1	1.00919751261409	3.35517686896575	2.954614	1.422852	0.520991373154585	1.82900643743235	1.04976116449561	1	3.11811044765265	1.05941635604784	0.548108660951223	0.0761361126234062	0	1	0	3	0	0	1	1	0	2	3	4	6	2	1	0	0	0	0	6	6	9	15	4	6
KLHL14	ENSG00000197705	29266	18	1.469e-06	0	1.08537016816963e-05	1.8147e-05	8.1368e-06	0.495	8.75592517512476	19.81879	3.416421	1	1	1.07807784745231	1.66358084912776	1.02	1.02	1.6141667300658	1	1.01179435131952	3.61015957813496	2.954614	1.422852	1.77325585469604	1	0.747349526679957	2.86233060454475	1	1	0.583344264785113	0.0913125219954162	0	0	2	2	0	1	0	0	0	3	9	5	14	3	1	3	1	0	0	9	10	24	17	9	10
KLHL17	ENSG00000187961	24023	1	1.6488e-06	0	0	3.1317e-05	1.6269e-05	1.259	1	19.81879	3.416421	1	1	1	1	1.02	1.02	1	1	1	1	2.954614	1.422852	1	1	1	1	1	1	0.874620944323209	0.773857800507499	1	0	0	6	1	3	1	0	0	0	0	8	10	6	9	1	2	0	0	0	0	33	45	26	13
KLHL18	ENSG00000114648	29120	3	1.1556e-06	9.02943151771549e-07	1.40713691168694e-05	2.2919e-05	9.6642e-06	0.509	8.12860126706683	19.81879	3.416421	1	1	1	1.632129809863	1.02	1.02	1.00048998981555	1	1.05231456549407	3.48408249688403	2.954614	1.422852	0.52904340979914	0.655845333794703	2.88746779348871	1	1	3.03852441648318	0.568473443711576	0.0845355129346351	0	0	0	1	0	0	1	0	1	7	5	8	9	1	3	2	2	0	0	16	15	21	24	7	9
KLHL2	ENSG00000109466	6353	4	1.7076e-06	8.17804253693327e-06	8.6549093224656e-06	1.7497e-05	6.059e-06	0.185	45.1547547593205	19.81879	3.416421	1	1	1	2.80719709870325	1.02	1.02	1	1.00049362991473	1.0643270738249	8.60553211767415	2.954614	1.422852	0.201974908823746	0.475031815045258	1.52192718836079	1	1	1.61982831096259	0.728168584629593	0.209245520704545	0	0	1	1	0	0	1	0	1	3	2	3	4	0	1	0	0	2	2	9	4	13	10	5	11
KLHL20	ENSG00000076321	25056	1	2.064e-06	7.38889917022882e-06	9.30359668091526e-06	2.0252e-05	6.2051e-06	0.511	8.04281741840798	19.81879	3.416421	1	60.7543348558057	1	1.62774656337105	1.02	1.02	0.548278406956999	0.99340760993133	0.962996303465777	3.46653413092291	2.954614	1.422852	1	0.335818399872592	0.960380236520892	1	20.2679227824327	1	0.143776214517075	0.00644065449639422	0	4	0	4	0	0	0	0	2	2	4	2	6	2	3	0	2	2	3	4	9	13	17	9	6
KLHL21	ENSG00000162413	29041	1	7.4603e-07	5.53788113158578e-06	6.66042460420451e-06	2.0596e-05	1.0645e-05	1.127	1.08182319983085	19.81879	3.416421	1	1	1	1.00751355142577	1.02	1.02	1.00395540073963	0.983662196442197	0.978694348309247	1.05478310964391	2.954614	1.422852	0.984077982063966	1.01229731006778	1.73744519503523	1	1	1.70042779287803	0.716418037411518	0.193970807800653	0	0	0	3	1	0	1	2	3	3	1	9	7	7	7	3	3	3	6	5	9	18	28	10	11
KLHL22	ENSG00000099910	25888	22	1.4008e-06	7.45847449470644e-07	1.43038371029836e-05	2.6269e-05	1.2564e-05	0.436	11.9914651811366	19.81879	3.416421	1	1	1	1.81256502628021	1.02	1.02	1.24677426549393	1	1.03834103725786	4.21105892678362	2.954614	1.422852	1	1	0.576943080723236	1.24677426549393	1	1	0.784641096973408	0.312347539932183	0	0	1	1	1	0	0	0	0	0	3	4	4	3	0	2	1	0	0	9	6	18	15	18	9
KLHL23	ENSG00000213160	27506	2	1.1559e-06	0	0	1.444e-05	5.7472e-06	0.651	3.89025375792067	19.81879	3.416421	1	1	1	1.37724900806746	1.02	1.02	1.35957613996066	1	1	2.47399629186623	2.954614	1.422852	1.63827647318724	1	1	2.22736160360427	1	1	0.646764483326786	0.12836062883108	0	0	0	1	0	1	0	0	0	0	0	4	6	1	1	2	0	0	0	0	0	17	18	6	14
KLHL24	ENSG00000114796	25947	3	1.3383e-06	1.99932372281235e-06	1.09110012645422e-05	1.8733e-05	6.228e-06	0.65	3.90965185230955	19.81879	3.416421	1	1	1	1.37870467535432	1.02	1.02	1.12436655841024	1.01011811672632	1.02422237635917	2.47969882246433	2.954614	1.422852	0.480564326836157	1	2.60488021861576	1	1.01011811672632	2.66797660764164	0.598491837033705	0.0988628708934181	0	0	0	2	0	0	2	0	0	6	4	8	7	1	4	1	0	1	0	12	13	20	19	10	8
KLHL25	ENSG00000183655	25732	15	5.5282e-07	0	0	2.7943e-05	1.3708e-05	1.915	1	19.81879	3.416421	1	1	1	1	1.02	1.02	1	1	1	1	2.954614	1.422852	1	1	1	1	1	1	0.849525904027437	0.563916111430393	0	0	0	6	0	0	1	0	0	0	0	15	14	7	4	4	1	0	0	0	0	35	28	10	13
KLHL26	ENSG00000167487	25623	19	1.0122e-06	6.87481518481517e-07	2.16252097902098e-05	3.4844e-05	1.8791e-05	0.978	1.32229140180403	19.81879	3.416421	1	1	1	1.06894972430938	1.02	1.02	1.1164434149134	1	1.02699420007813	1.28747645541002	2.954614	1.422852	0.916075732385913	1	1.45297846074859	1.02274671898422	1	1.49220045202725	0.74132958597372	0.228405425768989	0	0	2	2	1	0	1	0	0	3	0	7	3	3	1	3	0	0	0	13	12	21	24	12	11
KLHL28	ENSG00000179454	19741	14	1.2998e-06	4.60182761372706e-07	9.22643655227454e-06	1.7127e-05	6.1683e-06	0.585	5.44825015885471	19.81879	3.416421	1	1	1.35501240166406	1.48274490475693	1.02	1.02	1.4342493896414	1	1.02554917298284	2.88936977539305	2.954614	1.422852	1	1	0.991702632083187	1.4342493896414	1	1.37810156119705	0.677778522308911	0.153233354318602	0	0	2	2	0	0	0	0	0	1	1	4	7	3	3	2	0	0	0	4	1	14	9	5	5
KLHL29	ENSG00000119771	29404	2	1.445e-06	0	0	3.448e-05	1.858e-05	0.301	24.4271099140031	19.81879	3.416421	1	1	1	2.27023883602115	1.02	1.02	1	1	1	6.11850215189677	2.954614	1.422852	1	1	1	1	1	1	0.874626364937021	0.773918250173228	0	0	0	3	1	0	0	0	0	0	0	10	12	4	6	0	0	0	0	0	0	11	18	10	23
KLHL3	ENSG00000146021	6354	5	1.4102e-06	1.61113636363636e-06	1.23269318181818e-05	2.244e-05	9.5662e-06	0.337	20.2441570217223	19.81879	3.416421	1	1	1	2.13122666969987	1.02	1.02	2.72473067630981	1	1.01772922797229	5.52564687120152	2.954614	1.422852	0.345838209691081	1	0.936849489966694	1	1	1	0.874631784771282	0.773978699838958	0	0	1	1	0	0	1	0	0	1	1	4	2	1	3	4	1	0	0	11	12	16	20	3	10
KLHL30	ENSG00000168427	24770	2	1.1776e-06	0	0	2.5081e-05	1.3828e-05	1.221	1	19.81879	3.416421	1	1	1	1	1.02	1.02	1	1	1	1	2.954614	1.422852	1	1	1	1	1	1	0.874637203826159	0.774039149504687	0	0	0	2	1	1	0	0	0	0	0	4	12	3	2	3	5	0	0	0	0	19	16	3	5
KLHL31	ENSG00000124743	21353	6	1.1748e-06	9.73236307103564e-07	5.23167639320736e-06	1.7769e-05	7.4448e-06	0.913	1.48449922546732	19.81879	3.416421	1	5.67528069949485	1	1.10856215014184	1.02	1.02	0.96102187304321	0.987558171122791	1.01257674109608	1.4376148247897	2.954614	1.422852	1.13605297797846	1.93174021705664	0.68145961031922	1.09177176077318	10.826766110461	1	0.23620696466525	0.0136473662185909	0	1	0	1	0	1	1	1	0	0	3	6	8	2	1	1	2	1	3	7	8	19	23	10	9
KLHL32	ENSG00000186231	21221	6	1.4151e-06	0	1.20224133202742e-05	1.8972e-05	6.9289e-06	0.546	6.68372190466908	19.81879	3.416421	1	1	1	1.55519028014179	1.02	1.02	1.47693517249431	1	1.09353883221496	3.17689330897329	2.954614	1.422852	0.544981841714739	1	1.14548484656314	1	1	1.25263216143059	0.783353243151625	0.309242897140949	0	0	0	0	2	0	1	0	0	4	7	8	9	7	0	2	0	0	0	15	9	23	22	14	7
KLHL33	ENSG00000185271	31952	14	1.3053e-06	0	0	1.7902e-05	6.8731e-06	0.935	1.42267510707701	19.81879	3.416421	1	1	1	1.09416738819304	1.02	1.02	0.912419790585482	1	1	1.3830161046109	2.954614	1.422852	0.742197712072438	1	1	1	1	1	0.87464262210182	0.774099599170416	0	0	0	3	0	0	3	0	0	0	0	5	7	3	1	2	5	0	0	0	0	19	14	7	6
KLHL35	ENSG00000149243	26597	11	5.647e-07	0	0	1.3776e-05	6.4838e-06	1.898	1	19.81879	3.416421	1	1	1	1	1.02	1.02	1	1	1	1	2.954614	1.422852	1	1	1	1	1	1	0.84288239456456	0.524805177703676	0	0	0	1	0	1	4	0	0	0	0	2	12	0	1	6	2	0	0	0	0	14	14	10	5
KLHL36	ENSG00000135686	17844	16	1.0704e-06	0	1.83559799405646e-05	3.2899e-05	1.7435e-05	0.398	14.6810134855019	19.81879	3.416421	1	1	1	1.92425686630734	1.02	1.02	0.920872297729279	1	1.04870567842163	4.6661875487715	2.954614	1.422852	1	1	1.23523873874903	1	1	1.29540187953248	0.774627754700319	0.289384611007126	0	0	2	3	3	0	0	0	0	4	5	5	11	2	3	1	1	0	0	13	10	22	23	22	17
KLHL38	ENSG00000175946	34435	8	8.3206e-07	0	0	2.0593e-05	9.9235e-06	1.245	1	19.81879	3.416421	1	1	1	1	1.02	1.02	1	1	1	1	2.954614	1.422852	1	1	1	1	1	1	0.874648039598434	0.774160048836145	0	0	0	1	0	1	0	0	0	0	0	10	6	3	2	4	1	0	0	0	0	21	32	12	14
KLHL40	ENSG00000157119	30372	3	8.9768e-07	1.15321152425511e-06	6.82201034228022e-06	2.8212e-05	1.4214e-05	0.924	1.45243790416127	19.81879	3.416421	1	1	1	1.10123464491939	1.02	1.02	0.930266404104682	1.01092381473589	1.07585901292344	1.40981374475138	2.954614	1.422852	1.25058511227162	1	0.706418857637187	1.16337731541977	1.01092381473589	1	0.797892062194904	0.347221849971513	0	0	0	3	1	1	0	0	0	1	5	5	16	1	8	1	3	1	0	9	3	24	21	7	20
KLHL41	ENSG00000239474	16905	2	9.8404e-07	0	5.8540232383808e-06	1.7239e-05	6.2917e-06	0.795	2.06511621269527	19.81879	3.416421	1.50604270149972	1	1	1.20505325800567	1.02	1.02	1.08565772014561	1	1.03957348012514	1.80589523335682	2.954614	1.422852	0.793876374586061	1	0.958604813906422	1.29802509393912	1	1	0.774269396006619	0.288610255495379	1	0	1	2	0	0	1	0	0	1	2	3	3	3	3	1	0	0	0	6	3	20	11	1	4
KLHL42	ENSG00000087448	29252	12	7.8351e-07	2.37162723146748e-06	7.94164417549168e-06	1.5614e-05	7.7587e-06	0.724	2.75338647152302	19.81879	3.416421	1	1	1	1.28128700750559	1.02	1.02	1.29276911153642	1.00186683148381	0.988437901700443	2.10002372252994	2.954614	1.422852	0.781731415263915	0.61450099129872	1.35873493223314	1.01059822717084	1	1.34302510538362	0.764873850748374	0.269339014575893	0	0	1	1	0	1	3	0	1	4	6	5	7	3	3	2	0	1	1	6	9	11	15	11	14
KLHL5	ENSG00000109790	6356	4	1.7587e-06	0	9.56263117564024e-06	2.0726e-05	7.4053e-06	0.656	3.79498960444245	19.81879	3.416421	1	1	1	1.37003175267596	1.02	1.02	1.13824913764973	1	1.01008499448022	2.44573549339261	2.954614	1.422852	0.468527633666513	1	1.05196042176878	1	1	1.06256943681573	0.818425831551491	0.414223957268817	0	0	1	1	0	0	2	0	0	2	3	4	8	1	2	5	5	0	0	10	12	22	22	4	7
KLHL6	ENSG00000172578	18653	3	1.2846e-06	2.71557073170733e-06	1.81234829268293e-06	2.4204e-05	1.171e-05	0.805	1.99320363056509	19.81879	3.416421	1	15.1712386029014	1	1.19550194189729	1.02	1.02	0.996925012262261	1.03421573069895	0.973900065813692	1.76924131587453	2.954614	1.422852	1.1795485388481	2.46193170570252	0.878889810091765	1.17592144155507	38.6285298055001	1	0.062253238855704	0.00211530748840944	0	2	0	3	1	1	1	2	1	0	1	6	9	3	2	1	1	5	3	0	3	19	23	8	16
KLHL7	ENSG00000122550	15646	7	1.9586e-06	6.17448595722752e-06	7.30761530533368e-06	1.6595e-05	6.199e-06	0.643	4.04872960120581	19.81879	3.416421	1	1.21635342126614	1	1.38900988668125	1.02	1.02	0.559231819348677	1.00650247824497	0.992811344794933	2.52009329481662	2.954614	1.422852	2.82092684834911	0.714784963200275	1.20668282382255	1.5775520536518	1	1.19800839706021	0.691245527519523	0.165998639471687	0	2	1	4	0	2	0	1	2	2	2	5	4	2	1	2	6	3	3	3	4	11	9	11	9
KLHL8	ENSG00000145332	18644	4	1.7737e-06	0	9.17034445797808e-06	1.6598e-05	5.6899e-06	0.745	2.51365286958911	19.81879	3.416421	1	1	1	1.25712557288917	1.02	1.02	0.976458291131389	1	0.966821290275821	2.00650535492492	2.954614	1.422852	1.50972956537883	1	1.36982469998658	1.47418795148035	1	1.32437568389271	0.681137571581316	0.156289879888949	0	0	1	1	0	2	2	0	0	3	3	6	4	0	3	1	1	0	0	3	7	14	16	11	5
KLHL9	ENSG00000198642	18732	9	1.1765e-06	0	8.52944566544566e-06	1.672e-05	5.5399e-06	0.412	13.6283620227484	19.81879	3.416421	1	1	1	1.88161162398389	1.02	1.02	1	1	1.00279048819934	4.49182735024219	2.954614	1.422852	0.318286202347955	1	0.753484619350493	1	1	1	0.874653456316168	0.774220498501874	0	0	0	0	0	1	3	0	0	1	4	4	10	3	2	0	0	0	0	4	4	12	13	9	7
KLK1	ENSG00000167748	6357	19	4.2571e-07	0	7.28972238288028e-07	7.927e-06	3.6783e-06	1.319	1	19.81879	3.416421	1	1	1	1	1.02	1.02	1	1	0.991025712032245	1	2.954614	1.422852	1	1	1.27564228721117	1	1	1.2641943059819	0.781027473688245	0.303752565711151	0	0	0	1	0	1	0	0	0	1	0	4	4	0	1	1	2	0	0	0	1	5	9	2	0
KLK10	ENSG00000129451	6358	19	5.8883e-07	0	0	9.0827e-06	3.9063e-06	1.594	1	19.81879	3.416421	1	1	1	1	1.02	1.02	1	1	1	1	2.954614	1.422852	1	1	1	1	1	1	0.874658872255191	0.774280948167603	1	0	0	0	0	0	0	0	0	0	0	4	2	0	1	1	0	0	0	0	0	8	8	4	5
KLK11	ENSG00000167757	6359	19	8.0667e-07	0	0	9.8619e-06	4.2317e-06	0.983	1.31175689527438	19.81879	3.416421	1	1	1	1.06625836549434	1.02	1.02	1.01812180787447	1	1	1.2772825069491	2.954614	1.422852	0.92272268364041	1	1	1	1	1	0.87466428741567	0.774341397833332	0	0	0	0	0	0	1	0	0	0	0	2	4	0	1	2	2	0	0	0	0	9	10	2	6
KLK12	ENSG00000186474	6360	19	4.624e-07	0	0	1.0682e-05	5.238e-06	1.363	1	19.81879	3.416421	1	1	1	1	1.02	1.02	1	1	1	1	2.954614	1.422852	1	1	1	1	1	1	0.840418633644978	0.511506251243278	1	0	0	0	0	0	2	0	0	0	0	4	4	0	0	2	1	0	0	0	0	12	8	4	5
KLK13	ENSG00000167759	6361	19	4.033e-07	0	0	9.2373e-06	3.4255e-06	1.106	1.10732697248838	19.81879	3.416421	1	1	1	1.01402958880097	1.02	1.02	1.007673186849	1	1	1.07946213870382	2.954614	1.422852	0.979071230907412	1	1	1	1	1	0.874669701797773	0.774401847499061	0	0	0	0	0	0	1	0	0	0	0	3	3	2	0	1	0	0	0	0	0	16	15	6	3
KLK14	ENSG00000129437	6362	19	6.8055e-07	0	0	1.0128e-05	4.8333e-06	1.567	1	19.81879	3.416421	1	1	1	1	1.02	1.02	1	1	1	1	2.954614	1.422852	1	1	1	1	1	1	0.849535534440163	0.563976561096122	0	0	0	1	1	0	0	0	0	0	0	0	0	2	0	0	1	0	0	0	0	2	14	4	6
KLK15	ENSG00000174562	20453	19	3.5495e-07	0	5.40740471869328e-06	1.0641e-05	4.8448e-06	1.1	1.11507370061933	19.81879	3.416421	1	1	1	1.01600881053445	1.02	1.02	1.01219221623327	1	0.983996307148463	1.08695836322829	2.954614	1.422852	1	1	1.37517821500822	1.01219221623327	1	1.3531702852391	0.763340514621723	0.266370458254506	0	0	0	0	0	0	0	0	0	2	1	5	4	3	2	2	1	0	0	2	4	9	8	5	5
KLK2	ENSG00000167751	6363	19	4.104e-07	0	0	7.4698e-06	2.9484e-06	1.362	1	19.81879	3.416421	1	1	1	1	1.02	1.02	1	1	1	1	2.954614	1.422852	1	1	1	1	1	1	0.874675115401669	0.77446229716479	0	0	0	2	0	0	1	0	0	0	0	2	6	1	1	3	2	0	0	0	0	7	3	3	8
KLK3	ENSG00000142515	6364	19	5.2381e-07	0	0	9.2585e-06	4.2902e-06	1.463	1	19.81879	3.416421	1	1	1	1	1.02	1.02	1	1	1	1	2.954614	1.422852	1	1	1	1	1	1	0.874680528227524	0.774522746830519	0	0	0	4	1	0	1	0	0	0	0	4	2	2	4	0	4	0	0	0	0	5	15	5	5
KLK4	ENSG00000167749	6365	19	4.8037e-07	0	4.14214795180723e-06	9.2668e-06	5.1986e-06	1.459	1	19.81879	3.416421	1	1	1	1	1.02	1.02	1	1	1.03851443457697	1	2.954614	1.422852	1	1	1.19818846194724	1	1	1.24433601307579	0.785082440805226	0.313422432404841	0	0	0	0	0	3	0	0	0	1	0	1	1	2	0	3	3	0	0	7	5	9	10	8	7
KLK5	ENSG00000167754	6366	19	4.5106e-07	0	0	1.0475e-05	5.3395e-06	0.997	1.2832621187087	19.81879	3.416421	1.11925913895863	1	1	1.05897849387484	1.02	1.02	0.996118134942412	1	1	1.24970891992615	2.954614	1.422852	1	1	1	1.11491432601672	1	1	0.809681162935306	0.383470847239427	1	0	0	0	1	0	0	0	0	0	0	2	5	3	0	2	3	0	0	0	0	6	16	7	2
KLK6	ENSG00000167755	6367	19	5.3117e-07	0	6.13675628140703e-07	7.4013e-06	2.9123e-06	1.034	1.21476654923402	19.81879	3.416421	1	1	1	1.04147905866487	1.02	1.02	1.00522651175837	1	1	1.18342780054083	2.954614	1.422852	1	1	0.898438012990779	1.00522651175837	1	1	0.836665799932493	0.492345685308664	0	0	0	0	0	0	0	0	0	0	1	0	4	0	1	1	1	0	0	0	0	7	12	2	3
KLK7	ENSG00000169035	6368	19	3.8912e-07	0	0	8.5063e-06	4.0247e-06	1.293	1	19.81879	3.416421	1	1	1	1	1.02	1.02	1	1	1	1	2.954614	1.422852	1	1	1	1	1	1	0.874685940275506	0.774583196496248	0	0	0	0	0	0	0	0	0	0	0	2	6	1	1	1	0	0	0	0	0	6	9	3	2
KLK8	ENSG00000129455	6369	19	9.7553e-07	0	2.44455266331658e-06	9.4094e-06	4.2292e-06	0.955	1.37339017785329	19.81879	3.416421	1	1	1	1.08196901568378	1.02	1.02	1	1	1.01673660733979	1.33679119906613	2.954614	1.422852	0.836708110723706	1	1	1	1	1.01673660733979	0.829943670389079	0.46092859652081	0	0	0	2	0	0	2	0	0	0	0	3	2	2	3	0	0	0	0	5	5	11	8	4	5
KLK9	ENSG00000213022	6370	19	6.804e-07	0	0	8.8446e-06	3.4626e-06	1.532	1	19.81879	3.416421	1	1	1	1	1.02	1.02	1	1	1	1	2.954614	1.422852	1	1	1	1	1	1	0.874691351545784	0.774643646161977	0	0	0	0	0	0	0	0	0	0	0	3	5	0	0	3	1	0	0	0	0	10	8	0	1
KLKB1	ENSG00000164344	6371	4	1.5669e-06	0	0	1.7322e-05	6.2436e-06	1.004	1.26955749017638	19.81879	3.416421	1	1	1	1.05547721288829	1.02	1.02	0.998937979196048	1	1	1.23644734765232	2.954614	1.422852	1.56053332039967	1	1	1.55887600154814	1	1	0.736423447575982	0.220989532265984	0	0	0	1	0	3	0	0	0	0	0	5	9	0	3	1	1	0	0	0	0	25	18	10	10
KLLN	ENSG00000227268	37212	10	1.1206e-07	0	0	4.0795e-06	1.7646e-06	1.891	1	19.81879	3.416421	1	1	1	1	1.02	1.02	1	1	1	1	2.954614	1.422852	1	1	1	1	1	1	0.874696762038524	0.774704095827707	0	0	0	0	0	0	0	0	0	0	0	3	3	0	1	0	0	0	0	0	0	9	9	4	3
KLRB1	ENSG00000111796	6373	12	6.85e-07	0	0	5.2071e-06	1.8904e-06	1.441	1	19.81879	3.416421	1	1	1	1	1.02	1.02	1	1	1	1	2.954614	1.422852	1	1	1	1	1	1	0.874702171753895	0.774764545493436	0	0	0	1	0	1	0	0	0	0	0	1	0	0	0	3	3	0	0	0	0	7	11	3	1
KLRC1	ENSG00000134545	6374	12	5.6181e-07	0	0	5.8106e-06	1.9957e-06	1.307	1	19.81879	3.416421	1	1	1	1	1.02	1.02	1	1	1	1	2.954614	1.422852	1	1	1	1	1	1	0.874707580692064	0.774824995159165	0	0	0	0	1	1	0	0	0	0	0	3	4	2	1	0	2	0	0	0	0	5	10	6	1
KLRC2	ENSG00000205809	6375	12	4.5397e-07	7.86154432042021e-07	1.35859697964543e-06	5.8122e-06	1.9957e-06	1.807	1	19.81879	3.416421	1	1	1	1	1.02	1.02	1	1	1.01397967941609	1	2.954614	1.422852	1	1	1	1	1	1.01397967941609	0.831014138601995	0.465700503537926	0	0	0	0	0	0	0	0	0	0	0	1	1	0	0	1	0	0	0	2	1	4	5	0	0
KLRC3	ENSG00000205810	6376	12	3.968e-07	0	2.67562580645161e-07	5.9246e-06	1.7258e-06	1.635	1	19.81879	3.416421	1	1	1	1	1.02	1.02	1	1	1	1	2.954614	1.422852	1	1	1	1	1	1	0.874712988853198	0.774885444824894	0	0	0	0	0	0	0	0	0	0	0	1	4	0	0	3	0	0	0	0	0	4	6	0	0
KLRC4	ENSG00000183542	6377	12	2.5884e-07	0	2.68074074074074e-07	3.619e-06	1.1367e-06	1.455	1	19.81879	3.416421	1	1	1	1	1.02	1.02	1	1	1	1	2.954614	1.422852	1	1	1	1	1	1	0.874718396237465	0.774945894490623	0	0	0	1	0	0	0	0	0	0	0	0	0	0	0	0	0	0	0	0	0	0	2	0	0
KLRD1	ENSG00000134539	6378	12	4.1309e-07	0	0	4.6238e-06	1.9557e-06	1.213	1.00134897205499	19.81879	3.416421	1	1	1	1	1.02	1.02	1	1	1	1	2.954614	1.422852	1	1	1	1	1	1	0.874723802845032	0.775006344156352	0	0	0	0	0	0	1	0	0	0	0	1	1	1	1	3	1	0	0	0	0	5	10	3	3
KLRF1	ENSG00000150045	13342	12	5.1423e-07	0	0	4.9555e-06	2.1054e-06	1.484	1	19.81879	3.416421	1	1	1	1	1.02	1.02	1	1	1	1	2.954614	1.422852	1	1	1	1	1	1	0.842893340569612	0.524865627369405	0	0	0	0	0	0	1	0	0	0	0	3	3	0	0	0	4	0	0	0	0	9	4	1	2
KLRF2	ENSG00000256797	37646	12	4.0499e-07	0	0	4.3211e-06	1.873e-06	1.926	1	19.81879	3.416421	1	1	1	1	1.02	1.02	1	1	1	1	2.954614	1.422852	1	1	1	1	1	1	0.874729208676066	0.775066793822081	0	0	0	0	2	0	0	0	0	0	0	1	5	1	0	0	4	0	0	0	0	5	4	3	3
KLRG1	ENSG00000139187	6380	12	3.758e-07	0	0	4.3553e-06	1.6377e-06	1.183	1.02530625086304	19.81879	3.416421	1	1	1	1	1.02	1.02	1	1	1	1.00009407978046	2.954614	1.422852	0.999952544342565	1	1	1	1	1	0.874734613730735	0.77512724348781	0	0	0	1	0	0	2	0	0	0	0	2	2	1	1	1	0	0	0	0	0	3	6	3	4
KLRG2	ENSG00000188883	24778	7	6.5142e-07	8.35275328692962e-07	3.21762583139984e-06	9.3914e-06	5.0893e-06	1.731	1	19.81879	3.416421	1	1	1	1	1.02	1.02	1	1.02338468822802	1.05218566640468	1	2.954614	1.422852	1	1	1.10731971483635	1	1.02338468822802	1.16510593207812	0.795003453302718	0.339135551483843	0	0	0	1	0	2	0	0	0	1	1	4	5	1	0	2	3	2	0	6	2	22	11	2	9
KLRK1	ENSG00000213809	18788	12	6.7369e-07	0	1.09161405926947e-07	5.6569e-06	1.5894e-06	1.797	1	19.81879	3.416421	1	1	1	1	1.02	1.02	1	1	1	1	2.954614	1.422852	1	1	1	1	1	1	0.874740018009207	0.775187693153539	0	0	0	0	0	3	4	0	0	0	0	1	2	0	1	2	2	0	0	0	0	5	8	3	3
KMO	ENSG00000117009	6381	1	1.4249e-06	0	5.58865049443758e-06	1.2927e-05	4.6487e-06	0.698	3.09996860508336	19.81879	3.416421	1	1	1	1.31324065145806	1.02	1.02	1.83364962442833	1	0.979686818402212	2.2241093380174	2.954614	1.422852	1.53234525965842	1	1.13154782972209	2.80978430986719	1	1.10856249317036	0.562476576440408	0.0819615612106732	0	0	0	1	0	1	0	0	0	2	3	5	11	2	2	5	1	0	0	1	3	7	12	8	8
KMT2A	ENSG00000118058	7132	11	1.0325e-05	2.49676239765179e-05	5.05391642206087e-05	0.00011169	4.096e-05	0.065	94.8333514939836	19.81879	3.416421	9.11266405816611e+161	19086527.3850862	8.81292744211044	3.48675286405027	1.02	1.02	0.0433428381506811	1.03870149051427	0.988489451768674	12.7657906991365	2.954614	1.422852	6520.96791386418	18.4745725639847	20.7419615410577	2.57557837223623e+164	366262178.089683	180.693303755317	0	0	94	14	9	28	3	12	1	9	6	24	23	45	50	14	13	0	1	15	15	36	46	91	101	54	58
KMT2B	ENSG00000272333	15840	19	6.4033e-06	2.09671840905155e-05	2.0673165733418e-05	0.00010611	4.2602e-05	0.07	91.6119078426146	19.81879	3.416421	831435561.266809	1	1	3.45009717435201	1.02	1.02	0.389104178888285	1.04544955174592	1.07122892453719	12.5372645120637	2.954614	1.422852	1	1.09609822021278	1.34858205349331	323515051.365242	1.14591539299095	1.4446401028138	1.31616634223068e-09	1.3316135424887e-11	11	4	3	13	3	0	0	2	1	6	9	28	37	8	17	1	0	8	4	21	19	76	84	38	43
KMT2C	ENSG00000055609	13726	7	1.2215e-05	2.01179749387426e-05	1.48878775472225e-05	0.00013267	4.737e-05	0.122	65.1847289865726	19.81879	3.416421	4457350009.34267	1	1	3.14198655089502	1.02	1.02	0.0401676747881268	1.05886596444572	1.06320901093398	10.4948563795939	2.954614	1.422852	0.00957629574840358	2.2955594999784	1.15997448937217	1714553.2596342	2.43068982388716	1.23329532955403	1.4481244131411e-07	1.75998732750783e-09	14	0	2	7	3	1	1	3	1	5	9	44	66	24	27	0	1	9	4	15	12	157	147	59	66
KMT2D	ENSG00000167548	7133	12	1.2206e-05	8.49350073148774e-06	2.83734849763673e-05	0.00018833	7.7601e-05	0.103	73.5170245141395	19.81879	3.416421	1.12582624458264e+71	3.08912416762641	382.481999923166	3.2462555751601	1.02	1.02	0.183016362618766	1.02020018967427	1.01360018579513	11.1778259981801	2.954614	1.422852	1	0.468434305616961	2.60882119788154	2.0604462422426e+70	1.47628245393055	1011.39778382833	0	0	51	3	9	20	4	0	0	0	1	8	6	59	58	22	28	3	1	3	1	22	26	210	186	95	71
KMT2E	ENSG00000005483	18541	7	3.7589e-06	0	9.88166241776316e-06	4.9963e-05	1.8604e-05	0.06	98.1959588762562	19.81879	3.416421	85113069680.2823	1	4.05484987631375	3.52620852293867	1.02	1.02	0.715407284819527	1	1.02940341750699	13.0007970426249	2.954614	1.422852	0.578395932098731	1	1.07840009714741	35218823335.2076	1	4.50132430915603	3.65821865553629e-12	3.21232179947021e-14	10	0	3	8	1	2	1	0	0	1	0	13	23	5	12	1	0	0	0	9	8	58	65	30	25
KMT5B	ENSG00000110066	24283	11	2.2847e-06	6.17490255536626e-06	5.09618126064735e-06	2.6058e-05	1.1258e-05	0.078	86.7397718499027	19.81879	3.416421	62161395123724615680	148.302491787905	1	3.3958151398943	1.02	1.02	1	1	1	12.1847462059015	2.954614	1.422852	1	1	1	62161395123724615680	148.302491787905	1	0	0	13	4	0	5	0	0	0	0	0	0	0	0	0	0	0	0	0	0	0	0	0	0	0	0	0
KMT5C	ENSG00000133247	28405	19	1.6605e-06	0	1.20346682626539e-05	2.209e-05	8.4138e-06	0.436	11.9914651811366	19.81879	3.416421	1	1	1	1.81256502628021	1.02	1.02	1	1	1	4.21105892678362	2.954614	1.422852	1	1	1	1	1	1	0.874745421511647	0.775248142819268	0	0	1	1	1	0	0	0	0	0	0	0	0	0	0	0	0	0	0	0	0	0	0	0	0
KNCN	ENSG00000162456	26488	1	9.5684e-08	0	0	3.6063e-06	1.8695e-06	1.961	1	19.81879	3.416421	1	1	1	1	1.02	1.02	1	1	1	1	2.954614	1.422852	1	1	1	1	1	1	0.874750824238224	0.775308592484997	0	0	0	0	0	0	0	0	0	0	0	3	2	0	0	0	0	0	0	0	0	5	2	6	4
KNDC1	ENSG00000171798	29374	10	3.5411e-06	0	9.90592168939729e-08	7.0363e-05	3.8692e-05	0.398	14.6810134855019	19.81879	3.416421	1	1	1	1.92425686630734	1.02	1.02	1.60240429628172	1	0.992022539823001	4.6661875487715	2.954614	1.422852	0.463963691585507	1	1	1	1	1	0.874756226189104	0.775369042150726	1	0	0	5	3	2	3	0	0	0	0	17	20	6	12	7	5	0	0	0	1	73	58	33	27
KNG1	ENSG00000113889	6383	3	1.7959e-06	0	0	1.883e-05	7.6004e-06	0.922	1.45808666230421	19.81879	3.416421	1	1	1	1.10254741643401	1.02	1.02	0.882278934923523	1	1	1.41479317740456	2.954614	1.422852	0.714208651230396	1	1	1	1	1	0.874761627364455	0.775429491816456	0	0	0	0	1	0	3	0	0	0	0	4	7	4	2	1	4	0	0	0	0	30	11	3	11
KNL1	ENSG00000137812	24054	15	4.3589e-06	0	0	5.5627e-05	2.0267e-05	0.314	22.8272077098806	19.81879	3.416421	1	1	1	2.21855013355825	1.02	1.02	1	1	1	5.89635337269016	2.954614	1.422852	1	1	1	1	1	1	0.874767027764443	0.775489941482185	1	0	0	3	1	0	0	0	0	0	0	0	0	0	0	0	0	0	0	0	0	0	0	0	0
KNOP1	ENSG00000103550	34404	16	8.0606e-07	0	0	1.4217e-05	6.0878e-06	1.246	1	19.81879	3.416421	1	1	1	1	1.02	1.02	1	1	1	1	2.954614	1.422852	1	1	1	1	1	1	0.849545163006921	0.564037010761851	0	0	0	1	0	2	1	0	0	0	0	9	9	4	0	1	6	0	0	0	0	18	18	4	8
KNSTRN	ENSG00000128944	30767	15	1.1228e-06	0	0	8.0002e-06	3.1369e-06	0.981	1.31594782194787	19.81879	3.416421	1	1	1	1.06732906507482	1.02	1.02	1.1125705530623	1	1	1.28133794959695	2.954614	1.422852	0.966027252602413	1	1	1.07477347470112	1	1	0.816543255226241	0.407296012835996	0	0	0	0	0	1	3	0	0	0	0	3	8	1	1	3	0	0	0	0	0	8	7	6	1
KNTC1	ENSG00000184445	17255	12	6.1322e-06	0	0	5.262e-05	2.0838e-05	0.828	1.84689324540874	19.81879	3.416421	1	1	1	1.17455782867386	1.02	1.02	4.41539697674519	1	1	1.6890235448962	2.954614	1.422852	2.60069003356493	1	1	11.483078911654	1	1	0.243672156828707	0.0143577766274994	1	0	0	3	0	5	4	0	0	0	0	16	24	10	14	25	11	0	0	0	0	70	81	20	25
KPNA1	ENSG00000114030	6394	3	1.7107e-06	5.65306459802539e-06	6.06355684062059e-06	1.3859e-05	5.0939e-06	0.245	32.7271916348537	19.81879	3.416421	1.46109017941753	1.65536818382447	1	2.51262124984728	1.02	1.02	1	1.03135691473921	1.03497385903426	7.1934013115993	2.954614	1.422852	5.14260171813608	0.362682995928574	1.23454963481949	7.51380486702432	1	1.27772659971846	0.286302054750702	0.0188918078494706	1	2	0	2	1	2	0	0	2	2	2	2	4	3	0	0	0	5	3	5	2	11	10	4	5
KPNA2	ENSG00000182481	6395	17	1.2095e-06	0	2.28622657826463e-07	1.4964e-05	5.71e-06	0.437	11.9276181756354	19.81879	3.416421	1	1	1	1.80979778984964	1.02	1.02	0.531862171808751	1	1	4.19984143562357	2.954614	1.422852	4.56419493176611	1	1	2.42752262896761	1	1	0.624716496965424	0.113728976501103	0	0	0	1	1	2	0	0	0	0	0	2	6	2	3	1	3	0	0	0	0	9	18	6	9
KPNA3	ENSG00000102753	6396	13	1.521e-06	6.40578049490539e-06	4.90794759825327e-06	1.2488e-05	4.445e-06	0.332	20.7803631750204	19.81879	3.416421	1	1	3.2511384277112	2.14976643011978	1.02	1.02	1	0.978495584272386	1.0368844919256	5.60389936298506	2.954614	1.422852	1	1.51826489196119	0.830351185318863	1	1.48561549253981	2.79915952897259	0.48920581043187	0.0564675815494568	0	0	2	2	0	0	0	1	0	0	1	3	3	3	2	0	0	0	2	5	2	7	8	6	10
KPNA4	ENSG00000186432	6397	3	1.4621e-06	4.58935652424942e-06	4.70752367205542e-06	1.1063e-05	3.7106e-06	0.156	53.1737531487618	19.81879	3.416421	1	1	1	2.95998898481179	1.02	1.02	1	0.999775302716543	0.977392012366206	9.41320052421894	2.954614	1.422852	1	1	1.14999431647998	1	1	1.12399525919406	0.807958775315854	0.377822439640971	0	0	0	0	0	0	0	0	0	2	3	2	3	2	1	0	0	1	1	2	5	6	7	5	5
KPNA5	ENSG00000196911	6398	6	1.5652e-06	0	1.72251527894589e-06	1.2854e-05	4.1502e-06	0.634	4.23624349543922	19.81879	3.416421	1	1	1	1.40256181067476	1.02	1.02	1.41286758599306	1	1.00135168278308	2.57327790829281	2.954614	1.422852	1	1	0.88033996584086	1.41286758599306	1	1	0.757161789335629	0.254867617569091	0	0	0	0	0	0	0	0	0	0	1	3	5	2	1	3	1	0	0	1	1	16	12	4	6
KPNA6	ENSG00000025800	6399	1	2.0913e-06	6.87480921239693e-06	7.05997327267557e-06	1.6698e-05	6.2809e-06	0.224	36.5700294494458	19.81879	3.416421	1	1	1	2.61179856835634	1.02	1.02	0.159869964622883	1.02211366270984	1.01377425494257	7.65293383805399	2.954614	1.422852	1.56634487279714	1.01508826711076	1.2121793835544	1	1.03753558667036	1.22887625141961	0.778769957819654	0.298563380390582	0	0	0	0	1	1	0	1	1	2	2	4	6	1	3	0	3	5	4	8	9	16	16	5	5
KPNA7	ENSG00000185467	21839	7	1.4685e-06	0	0	1.5981e-05	7.5572e-06	1.343	1	19.81879	3.416421	1	1	1	1	1.02	1.02	1	1	1	1	2.954614	1.422852	1	1	1	1	1	1	0.849554789728243	0.56409746042758	0	0	0	1	0	0	2	0	0	0	0	5	6	3	2	6	2	0	0	0	0	15	16	11	9
KPNB1	ENSG00000108424	6400	17	2.7243e-06	1.25257629063097e-05	1.07722370936903e-05	2.3298e-05	8.7816e-06	0.092	78.9870148025845	19.81879	3.416421	1	1	1	3.30944208880902	1.02	1.02	1	0.988610564150966	0.988713978717081	11.6042897288454	2.954614	1.422852	1	1	1.66768207716154	1	1	1.64886058174555	0.723493650507598	0.202976201681354	0	0	0	0	1	0	0	0	0	5	6	5	6	2	5	0	0	2	3	11	16	13	19	15	8
KPRP	ENSG00000203786	31823	1	5.8187e-07	0	7.11382636655949e-08	2.2124e-05	6.9925e-06	1.78	1	19.81879	3.416421	1	1	1	1	1.02	1.02	1	1	0.992066747506614	1	2.954614	1.422852	1	1	1	1	1	1	0.874772427389236	0.775550391147914	0	0	0	2	0	2	1	0	0	0	0	4	10	1	8	1	3	0	0	0	1	24	24	10	13
KPTN	ENSG00000118162	6404	19	1.2217e-06	0	7.7392673056443e-06	1.5364e-05	7.0349e-06	0.809	1.96590204728279	19.81879	3.416421	1	1	1	1.19175803039003	1.02	1.02	0.838034830327816	1	1.00440591578531	1.75488598795139	2.954614	1.422852	1	1	0.650809763694409	1	1	1	0.874777826239	0.775610840813643	0	0	0	0	2	0	0	0	0	0	3	1	7	2	2	0	2	0	0	6	7	12	15	4	12
KRAS	ENSG00000133703	6407	12	4.844e-07	1.89787105263158e-06	6.25555263157896e-07	4.4319e-06	1.7992e-06	1.24	1	19.81879	3.416421	1	317619067.834746	1	1	1.02	1.02	1	1	1.01101308505463	1	2.954614	1.422852	1	3.73966968682284	1	1	1187790399.93853	1.01101308505463	5.84679810659984e-10	5.76660353947964e-12	0	7	0	7	0	0	0	2	0	0	0	2	3	0	2	0	1	0	0	1	0	4	11	2	4
KRBA1	ENSG00000133619	22228	7	1.681e-06	0	0	3.3398e-05	1.6246e-05	1.113	1.09855022213423	19.81879	3.416421	1	1	1	1.01178719802292	1.02	1.02	0.999999422226522	1	1	1.0709692052937	2.954614	1.422852	0.974547126405177	1	1	1	1	1	0.874783224313902	0.775671290479372	0	0	0	1	1	0	1	0	0	0	0	5	19	3	4	3	4	0	0	0	0	37	30	7	8
KRBA2	ENSG00000184619	26989	17	7.9792e-07	0	0	1.4044e-05	4.8565e-06	1.276	1	19.81879	3.416421	1	1	1	1	1.02	1.02	1	1	1	1	2.954614	1.422852	1	1	1	1	1	1	0.874788621614109	0.775731740145101	0	0	0	1	0	0	0	0	0	0	0	8	6	2	2	1	4	0	0	0	0	18	16	7	6
KRBOX1	ENSG00000273291	38708	3	2.0582e-07	0	0	2.3929e-06	1.3008e-06	1.523	1	19.81879	3.416421	1	1	1	1	1.02	1.02	1	1	1	1	2.954614	1.422852	1	1	1	1	1	1	0.874794018139788	0.77579218981083	0	0	0	1	0	0	0	0	0	0	0	0	0	0	0	0	0	0	0	0	0	0	0	0	0
KRCC1	ENSG00000172086	28039	2	4.7593e-07	0	0	6.7551e-06	2.3636e-06	1.28	1	19.81879	3.416421	1	1	1	1	1.02	1.02	1	1	1	1	2.954614	1.422852	1	1	1	1	1	1	0.874799413891105	0.775852639476559	0	0	0	0	0	0	1	0	0	0	0	1	5	0	0	1	2	0	0	0	0	3	12	3	4
KREMEN1	ENSG00000183762	17550	22	8.6702e-07	0	0	1.5868e-05	6.9984e-06	0.642	4.06907490627989	19.81879	3.416421	1	1	1	1.39049871871452	1.02	1.02	0.819219169880816	1	1	2.52593270921228	2.954614	1.422852	1.24735698802485	1	1	1.02185875627475	1	1	0.828071959599454	0.452775781517535	0	0	0	1	0	1	1	0	0	0	0	3	5	4	0	3	5	0	0	0	0	20	16	5	10
KREMEN2	ENSG00000131650	18797	16	9.2158e-07	6.70269076031367e-06	5.64744118649847e-06	1.5553e-05	8.1216e-06	0.917	1.47255389154623	19.81879	3.416421	1	1	1	1.10586717777534	1.02	1.02	1.20324421851064	1.04664409346539	1.03602243270501	1.42738778415859	2.954614	1.422852	1.14287043198627	0.507142405079788	1.24401349113628	1.37515223979423	1	1.28882588340487	0.70635193777551	0.182076410281353	0	0	0	1	2	1	1	0	1	2	2	3	9	3	2	4	1	5	1	7	5	20	13	3	5
KRI1	ENSG00000129347	25769	19	2.2561e-06	0	0	2.884e-05	1.2346e-05	0.876	1.61358039857695	19.81879	3.416421	1	1	1	1.13518727908483	1.02	1.02	1.07056974815406	1	1	1.53880626791538	2.954614	1.422852	0.638146608474559	1	1	1	1	1	0.874804808868227	0.775913089142288	1	0	0	2	0	0	3	0	0	0	0	18	11	4	4	7	8	0	0	0	0	26	29	8	16
KRIT1	ENSG00000001631	1573	7	2.3717e-06	0	5.46083442892358e-06	1.9794e-05	5.7999e-06	0.499	8.57179554828085	19.81879	3.416421	1	1	1	1.65445536476611	1.02	1.02	0.522883250886821	1	1.00359064896363	3.57354935222685	2.954614	1.422852	0.592681043287369	1	1.16953953390673	1	1	1.17373893982208	0.798290661900885	0.348360438258157	0	0	1	1	0	1	2	0	0	1	0	4	11	0	3	0	2	0	0	3	3	29	20	6	6
KRR1	ENSG00000111615	5176	12	1.1803e-06	0	0	9.2044e-06	3.1274e-06	0.721	2.79045169677166	19.81879	3.416421	10.5223539422926	1	1	1.28485635359712	1.02	1.02	0.893803475314884	1	1	2.11386183778545	2.954614	1.422852	0.571670671929764	1	1	5.37651494764049	1	1	0.420830503977198	0.039845606506849	2	0	0	1	0	0	2	0	0	0	0	1	8	2	2	1	2	0	0	0	0	5	10	9	10
KRT1	ENSG00000167768	6412	12	1.5572e-06	0	4.48231453723531e-06	2.2216e-05	9.2878e-06	0.399	14.6033079015111	19.81879	3.416421	1	1	1	1.92115210565708	1.02	1.02	2.36724461194958	1	0.993217775120081	4.65346639021729	2.954614	1.422852	0.391265335346522	1	1.53940505677028	1	1	1.52896446549398	0.740642057074111	0.227345293131313	0	0	0	0	2	0	1	0	0	2	0	8	8	1	2	3	0	0	0	2	3	21	23	8	6
KRT10	ENSG00000186395	6413	17	1.3206e-06	0	7.36874034620507e-06	1.5994e-05	6.1896e-06	0.622	4.50219333209983	19.81879	3.416421	2.5431898162379	1	1	1.42117592394203	1.02	1.02	0.835410194285997	1	1.1195172835824	2.64644474589172	2.954614	1.422852	1	1	0.595369377721451	2.12460669848947	1	1	0.659646928769552	0.138010983891461	1	0	0	0	0	0	0	0	0	0	4	4	9	4	1	1	2	0	0	17	10	29	17	15	10
KRT12	ENSG00000187242	6414	17	1.3649e-06	2.43340785781104e-06	2.31428999064546e-06	1.8191e-05	8.606e-06	1.319	1	19.81879	3.416421	1	1	1	1	1.02	1.02	1	0.990251922341961	0.984819984862755	1	2.954614	1.422852	1	1	1.60188948159503	1	1	1.57757277501622	0.734050286734521	0.217521579902025	0	0	0	0	0	1	0	0	0	2	0	4	8	1	0	3	1	2	4	1	3	18	19	10	7
KRT13	ENSG00000171401	6415	17	7.551e-07	0	0	1.9027e-05	7.5534e-06	0.838	1.79085926465204	19.81879	3.416421	1	1	1	1.16588304596427	1.02	1.02	0.923138653903625	1	1	1.65586133276146	2.954614	1.422852	1.38289296621459	1	1	1.27660195132413	1	1	0.778374852208735	0.297668971330458	0	0	0	0	0	1	0	0	0	0	0	5	7	1	2	0	1	0	0	0	0	16	12	9	12
KRT14	ENSG00000186847	6416	17	8.2445e-07	0	1.0015890821256e-05	2.0103e-05	8.8982e-06	0.846	1.74904966298587	19.81879	3.416421	1	1	1	1.1591260003756	1.02	1.02	1.00859368910238	1	1.01660172175125	1.63005563445169	2.954614	1.422852	1.36611932610953	1	0.919269396698938	1.37785933087487	1	1	0.762159548014951	0.264115464050953	0	0	0	0	0	1	0	0	0	3	7	5	8	1	1	1	1	0	0	6	5	16	12	7	9
KRT15	ENSG00000171346	6421	17	1.2767e-06	0	0	1.6538e-05	7.1378e-06	1.526	1	19.81879	3.416421	1	1	1	1	1.02	1.02	1	1	1	1	2.954614	1.422852	1	1	1	1	1	1	0.874810203071321	0.775973538808017	0	0	0	1	2	1	0	0	0	0	0	4	12	2	0	3	2	0	0	0	0	16	17	6	10
KRT16	ENSG00000186832	6423	17	8.0213e-07	0	6.65981953428201e-06	1.9014e-05	8.4629e-06	1.614	1	19.81879	3.416421	1	1	1	1	1.02	1.02	1	1	0.955246379757823	1	2.954614	1.422852	1	1	1.03953227570552	1	1	1	0.874815596500554	0.776033988473746	0	0	0	0	0	0	1	0	0	1	1	3	2	1	1	1	0	0	0	1	6	6	13	6	1
KRT18	ENSG00000111057	6430	12	9.4575e-07	0	6.59571987202275e-06	1.5208e-05	5.9499e-06	0.443	11.5515631741477	19.81879	3.416421	5.22294336374069	1	1	1.79337666668987	1.02	1.02	0.696526677788782	1	0.997675705845432	4.13332514499716	2.954614	1.422852	1	1	0.80502596318234	3.63791938942527	1	1	0.521226619381281	0.0663989113381247	1	0	0	1	0	0	0	0	0	0	1	0	2	1	2	0	1	0	0	2	2	7	11	3	1
KRT19	ENSG00000171345	6436	17	1.0209e-06	0	9.50836939721793e-06	1.5428e-05	7.4031e-06	0.734	2.63501874971894	19.81879	3.416421	1	1	1	1.26960375577632	1.02	1.02	1.27069121796846	1	1.0764072666329	2.05476926260674	2.954614	1.422852	0.474739382746641	1	1.08581327565469	1	1	1.16877730012117	0.799185734511447	0.350937718954233	0	0	0	1	1	0	3	0	0	1	0	2	1	2	4	2	0	0	0	14	10	18	16	5	6
KRT2	ENSG00000172867	6439	12	1.1885e-06	0	0	2.1847e-05	9.0474e-06	0.67	3.54307057051949	19.81879	3.416421	1	1	1	1.35035426419012	1.02	1.02	0.988237096857218	1	1	2.36879150002668	2.954614	1.422852	1	1	1	1	1	1	0.874820989156091	0.776094438139476	0	0	0	2	1	0	0	0	0	0	0	9	12	5	5	1	1	0	0	0	0	23	20	13	14
KRT20	ENSG00000171431	20412	17	9.8499e-07	0	3.31256672629697e-06	1.4288e-05	5.7397e-06	1.296	1	19.81879	3.416421	1	1	1	1	1.02	1.02	1	1	1.05239294077481	1	2.954614	1.422852	1	1	1.10539203784389	1	1	1.16330677741559	0.800275566593705	0.354115178399553	0	0	0	0	0	1	1	0	0	1	1	2	6	1	1	2	2	0	0	8	5	20	11	3	2
KRT222	ENSG00000213424	28695	17	9.0598e-07	0	0	7.7723e-06	2.84e-06	1.047	1.19293616291571	19.81879	3.416421	1	1	1	1.03590172729169	1.02	1.02	1	1	1	1.16230322279608	2.954614	1.422852	1	1	1	1	1	1	0.874826381038099	0.776154887805205	0	0	0	1	1	0	0	0	0	0	0	0	0	0	0	0	0	0	0	0	0	0	0	0	0
KRT23	ENSG00000108244	6438	17	1.1633e-06	0	0	1.416e-05	5.7502e-06	1.337	1	19.81879	3.416421	1	1	1	1	1.02	1.02	1	1	1	1	2.954614	1.422852	1	1	1	1	1	1	0.874831772146746	0.776215337470934	0	0	0	2	0	0	3	0	0	0	0	11	9	4	3	5	5	0	0	0	0	15	20	8	9
KRT24	ENSG00000167916	18527	17	1.2638e-06	0	0	1.6731e-05	6.9177e-06	1.445	1	19.81879	3.416421	1	1	1	1	1.02	1.02	1	1	1	1	2.954614	1.422852	1	1	1	1	1	1	0.874837162482196	0.776275787136663	0	0	0	0	0	0	1	0	0	0	0	5	8	3	4	1	3	0	0	0	0	21	16	13	5
KRT25	ENSG00000204897	30839	17	1.1935e-06	0	0	1.4193e-05	6.1797e-06	1.096	1.12035443759077	19.81879	3.416421	1	1	1	1.0173579896889	1.02	1.02	1.01811203089512	1	1	1.09206834120196	2.954614	1.422852	1	1	1	1.01811203089512	1	1	0.829463601781546	0.458814686671945	0	0	0	1	0	0	0	0	0	0	0	8	8	1	7	2	0	0	0	0	0	18	12	6	10
KRT26	ENSG00000186393	30840	17	1.1697e-06	0	0	1.3309e-05	5.8718e-06	1.402	1	19.81879	3.416421	1	1	1	1	1.02	1.02	1	1	1	1	2.954614	1.422852	1	1	1	1	1	1	0.874842552044616	0.776336236802392	0	0	0	0	0	0	0	0	0	0	0	3	2	1	0	3	1	0	0	0	0	6	9	2	5
KRT27	ENSG00000171446	30841	17	1.0895e-06	0	0	1.4772e-05	7.4128e-06	1.092	1.12572916217126	19.81879	3.416421	1	1	1	1.01873117921979	1.02	1.02	1.0049178376508	1	1	1.09726926964013	2.954614	1.422852	1	1	1	1.0049178376508	1	1	0.836848937719196	0.493252200733317	0	0	0	3	1	0	0	0	0	0	0	5	8	1	3	2	2	0	0	0	0	22	25	4	13
KRT28	ENSG00000173908	30842	17	1.211e-06	0	0	1.6129e-05	8.0534e-06	1.136	1.07163886638368	19.81879	3.416421	1	1	1	1.0049115026204	1.02	1.02	0.991614710342851	1	1	1.04492813575324	2.954614	1.422852	0.974923568424758	1	1	1	1	1	0.874847940834174	0.776396686468121	0	0	0	0	1	0	2	0	0	0	0	8	7	5	2	2	7	0	0	0	0	12	14	8	10
KRT3	ENSG00000186442	6440	12	8.4422e-07	0	0	2.2575e-05	1.0073e-05	1.232	1	19.81879	3.416421	1	1	1	1	1.02	1.02	1	1	1	1	2.954614	1.422852	1	1	1	1	1	1	0.874853328851034	0.77645713613385	0	0	0	1	0	0	3	0	0	0	0	5	10	1	7	3	6	0	0	0	0	12	27	11	8
KRT31	ENSG00000094796	6448	17	9.196e-07	0	2.86540470934511e-06	1.807e-05	7.6512e-06	0.678	3.40850234078972	19.81879	3.416421	1	1	1	1.33945192373949	1.02	1.02	1.39702886543461	1	0.99952681619592	2.32622957720807	2.954614	1.422852	0.701028533748708	1	0.783286397568103	1	1	1	0.874858716095363	0.776517585799579	0	0	0	1	0	0	1	0	0	0	2	3	7	5	4	3	1	0	0	1	1	11	12	8	3
KRT32	ENSG00000108759	6449	17	8.4048e-07	0	0	1.6484e-05	7.4396e-06	1.796	1	19.81879	3.416421	1	1	1	1	1.02	1.02	1	1	1	1	2.954614	1.422852	1	1	1	1	1	1	0.874864102567327	0.776578035465308	0	0	0	2	0	0	1	0	0	0	0	6	5	2	4	1	1	0	0	0	0	12	18	1	4
KRT33A	ENSG00000006059	6450	17	9.062e-07	0	0	1.6721e-05	7.4062e-06	1.689	1	19.81879	3.416421	1	1	1	1	1.02	1.02	1	1	1	1	2.954614	1.422852	1	1	1	1	1	1	0.874869488267093	0.776638485131037	0	0	0	0	0	2	0	0	0	0	0	6	5	1	6	2	4	0	0	0	0	19	26	6	5
KRT33B	ENSG00000131738	6451	17	9.2244e-07	1.72678774120318e-06	1.9026061293984e-06	1.6596e-05	7.2629e-06	1.662	1	19.81879	3.416421	1	1	1	1	1.02	1.02	1	0.99056624020798	1.00517662155254	1	2.954614	1.422852	1	1	1	1	1	1.00517662155254	0.836678027024522	0.492406119332189	0	0	0	1	0	1	0	0	0	0	0	1	4	4	6	0	0	0	1	2	2	13	22	10	8
KRT34	ENSG00000131737	6452	17	9.4257e-07	0	0	1.6031e-05	7.2985e-06	1.102	1.11246831278659	19.81879	3.416421	1	1	1	1.01534315722811	1.02	1.02	0.98606232925428	1	1	1.08443722451781	2.954614	1.422852	0.974424628794483	1	1	1	1	1	0.874874873194827	0.776698934796766	0	0	0	0	0	0	1	0	0	0	0	4	3	1	0	0	2	0	0	0	0	17	21	3	7
KRT35	ENSG00000197079	6453	17	9.4441e-07	0	0	1.7454e-05	6.6634e-06	0.965	1.35059029484701	19.81879	3.416421	1	1	1	1.07617796252205	1.02	1.02	1.14572033481781	1	1	1.31485471188899	2.954614	1.422852	1	1	1	1.14572033481781	1	1	0.803771674160583	0.364612547603033	0	0	0	2	0	0	0	0	0	0	0	6	6	2	5	4	1	0	0	0	0	25	14	2	10
KRT36	ENSG00000126337	6454	17	9.8255e-07	0	4.2584135883905e-07	1.7687e-05	8.0403e-06	1.396	1	19.81879	3.416421	1	1	1	1	1.02	1.02	1	1	0.991505286953155	1	2.954614	1.422852	1	1	1.16553193989915	1	1	1.15563108052277	0.801953015603823	0.359092863536364	0	0	0	1	0	1	2	0	0	1	1	5	3	6	2	3	6	0	0	0	1	22	22	7	8
KRT37	ENSG00000108417	6455	17	7.9021e-07	0	0	1.6741e-05	8.1962e-06	1.311	1	19.81879	3.416421	1	1	1	1	1.02	1.02	1	1	1	1	2.954614	1.422852	1	1	1	1	1	1	0.840430088941482	0.511566700909007	0	0	0	1	0	0	1	0	0	0	0	7	10	8	3	0	4	0	0	0	0	18	16	5	9
KRT38	ENSG00000171360	6456	17	8.8735e-07	0	0	1.6296e-05	7.3185e-06	1.229	1	19.81879	3.416421	1	1	1	1	1.02	1.02	1	1	1	1	2.954614	1.422852	1	1	1	1	1	1	0.874880257350693	0.776759384462495	0	0	0	0	0	1	1	0	0	0	0	4	5	2	3	3	1	0	0	0	0	17	25	6	5
KRT39	ENSG00000196859	32971	17	1.3117e-06	0	0	1.5519e-05	5.7998e-06	1.221	1	19.81879	3.416421	1	1	1	1	1.02	1.02	1	1	1	1	2.954614	1.422852	1	1	1	1	1	1	0.849564414604659	0.56415791009331	0	0	0	0	0	1	1	0	0	0	0	2	6	2	6	3	1	0	0	0	0	21	17	5	9
KRT4	ENSG00000170477	6441	12	1.5741e-06	0	0	1.7999e-05	7.8306e-06	1.06	1.17221429390776	19.81879	3.416421	1	1	1	1.03060758094479	1.02	1.02	1	1	1	1.14225134183224	2.954614	1.422852	0.919998203686329	1	1	1	1	1	0.874885640734859	0.776819834128225	0	0	0	2	0	0	2	0	0	0	0	3	9	1	3	0	0	0	0	0	0	19	30	5	9
KRT40	ENSG00000204889	26707	17	1.0021e-06	0	0	1.337e-05	6.2908e-06	1.251	1	19.81879	3.416421	1	1	1	1	1.02	1.02	1	1	1	1	2.954614	1.422852	1	1	1	1	1	1	0.87489102334749	0.776880283793954	0	0	0	1	0	0	3	0	0	0	0	2	5	2	1	0	1	0	0	0	0	9	11	7	7
KRT5	ENSG00000186081	6442	12	1.0098e-06	0	1.13095510835913e-06	2.3954e-05	9.9478e-06	0.441	11.6755848818937	19.81879	3.416421	1	1	1	1.79881571124688	1.02	1.02	0.690788857103565	1	1	4.15534760014277	2.954614	1.422852	1	1	1	1	1	1	0.874896405188752	0.776940733459683	0	0	0	0	2	0	0	0	0	0	0	1	8	2	4	0	1	0	0	0	0	24	21	13	13
KRT6A	ENSG00000205420	6443	12	8.9721e-07	1.15318556701031e-06	8.71234454693434e-06	2.0338e-05	8.5195e-06	0.843	1.76442471198608	19.81879	3.416421	1	1	1	1.16164105207719	1.02	1.02	1.09977292245813	0.991101803395248	0.963569595771859	1.63965823967809	2.954614	1.422852	1.68752103929361	1	1.00110330293538	1.85588994509351	1	1	0.696069008581363	0.17092176735636	0	0	0	0	0	2	1	0	0	1	1	2	3	1	3	2	1	0	1	2	6	21	14	6	4
KRT6B	ENSG00000185479	6444	12	8.511e-07	2.80573232186399e-06	3.46147819019235e-06	1.9839e-05	8.4295e-06	1.272	1	19.81879	3.416421	1	1	1	1	1.02	1.02	1	1.00970264518063	0.986713146762669	1	2.954614	1.422852	1	0.411482419501759	0.852688674894008	1	1	1	0.874901786258811	0.777001183125412	0	0	0	0	0	1	1	0	2	0	1	2	5	0	0	2	1	3	3	0	1	20	14	3	10
KRT6C	ENSG00000170465	20406	12	8.7704e-07	2.22403008130081e-06	3.81852032520325e-06	1.9041e-05	7.702e-06	1.85	1	19.81879	3.416421	1	1	1	1	1.02	1.02	1	1	0.963194601899593	1	2.954614	1.422852	1	1	0.847119714930824	1	1	1	0.840441541843234	0.511627150574736	0	0	0	0	0	2	1	0	0	0	1	7	7	2	1	3	1	0	0	0	4	9	22	5	5
KRT7	ENSG00000135480	6445	12	7.8712e-07	0	4.84202936378466e-06	1.8322e-05	7.1659e-06	1.443	1	19.81879	3.416421	1	1	1	1	1.02	1.02	1	1	1.01285359715527	1	2.954614	1.422852	1	1	1.14715909720852	1	1	1.16190421811704	0.800581359804641	0.355014618926964	0	0	0	0	0	1	1	0	0	2	3	6	6	2	4	3	2	0	0	5	5	12	16	10	7
KRT71	ENSG00000139648	28927	12	1.118e-06	0	0	1.9962e-05	8.7713e-06	0.946	1.39488513945729	19.81879	3.416421	1.02128264378155	1	1	1.08735556058516	1.02	1.02	1.07125291564407	1	1	1.35719942328273	2.954614	1.422852	0.895079639167527	1	1	1	1	1	0.874907166557832	0.777061632791141	1	0	0	1	2	0	1	0	0	0	0	9	11	1	3	3	2	0	0	0	0	22	29	11	6
KRT72	ENSG00000170486	28932	12	9.1219e-07	1.47776911633443e-06	2.11027729842308e-06	1.9326e-05	9.0661e-06	1.322	1	19.81879	3.416421	1	1	1	1	1.02	1.02	1	1.00271106099872	1.03337929677077	1	2.954614	1.422852	1	5.24562516672846	1.46095832431658	1	5.25984637653189	1.50972408579367	0.328684314563849	0.0242609200601073	0	0	0	1	0	0	1	3	1	2	1	10	11	3	6	3	2	1	1	5	3	26	24	4	10
KRT73	ENSG00000186049	28928	12	1.0293e-06	0	0	2.0626e-05	8.9652e-06	1.257	1	19.81879	3.416421	1	1	1	1	1.02	1.02	1	1	1	1	2.954614	1.422852	1	1	1	1	1	1	0.842904284337817	0.524926077035134	0	0	0	2	2	0	0	0	0	0	0	4	7	1	2	5	1	0	0	0	0	21	23	7	10
KRT74	ENSG00000170484	28929	12	8.0513e-07	0	0	1.9761e-05	8.2652e-06	1.583	1	19.81879	3.416421	1	1	1	1	1.02	1.02	1	1	1	1	2.954614	1.422852	1	1	1	1	1	1	0.874912546085982	0.77712208245687	0	0	0	2	1	0	0	0	0	0	0	6	7	3	1	2	0	0	0	0	0	20	21	6	4
KRT75	ENSG00000170454	24431	12	1.2497e-06	0	0	2.0171e-05	8.0498e-06	1.016	1.24688479462847	19.81879	3.416421	1	1	1	1.04968473984378	1.02	1.02	1.04088586651725	1	1	1.2145076491224	2.954614	1.422852	1.30887320880294	1	1	1.36238762410606	1	1	0.764293838558389	0.268210745719983	0	0	0	1	1	2	0	0	0	0	0	8	7	0	5	3	2	0	0	0	0	23	29	10	16
KRT76	ENSG00000185069	24430	12	9.0854e-07	0	0	2.0049e-05	7.4738e-06	1.423	1	19.81879	3.416421	1	1	1	1	1.02	1.02	1	1	1	1	2.954614	1.422852	1	1	1	1	1	1	0.874917924843425	0.777182532122599	0	0	0	3	1	1	2	0	0	0	0	10	13	3	2	1	2	0	0	0	0	32	24	11	15
KRT77	ENSG00000189182	20411	12	1.1336e-06	0	1.13705540897098e-07	1.7956e-05	8.2303e-06	1.263	1	19.81879	3.416421	1	1	1	1	1.02	1.02	1	1	1	1	2.954614	1.422852	1	1	1	1	1	1	0.849574037636698	0.564218359759039	0	0	0	1	1	1	2	0	0	0	0	3	14	2	4	3	1	0	0	0	0	27	17	7	10
KRT78	ENSG00000170423	28926	12	1.0673e-06	0	0	1.7134e-05	6.9766e-06	1.395	1	19.81879	3.416421	1	1	1	1	1.02	1.02	1	1	1	1	2.954614	1.422852	1	1	1	1	1	1	0.874923302830329	0.777242981788328	0	0	0	2	0	0	1	0	0	0	0	4	9	1	3	4	4	0	0	0	0	27	25	12	9
KRT79	ENSG00000185640	28930	12	1.1544e-06	0	0	1.9712e-05	8.6581e-06	1.466	1	19.81879	3.416421	1	1	1	1	1.02	1.02	1	1	1	1	2.954614	1.422852	1	1	1	1	1	1	0.874928680046857	0.777303431454057	0	0	0	1	0	0	0	0	0	0	0	4	16	5	4	0	2	0	0	0	0	15	26	11	12
KRT8	ENSG00000170421	6446	12	1.0611e-06	0	9.82664222353637e-06	2.0314e-05	8.7061e-06	1.067	1.16150428702	19.81879	3.416421	1	1	1	1.02787131438023	1.02	1.02	1	1	1.0169088257012	1.13188762357134	2.954614	1.422852	0.959425085785336	1	0.569110325608188	1	1	1	0.874934056493176	0.777363881119786	0	0	0	1	3	0	1	0	0	0	4	9	7	3	1	0	0	0	0	6	5	12	12	6	6
KRT80	ENSG00000167767	27056	12	9.5812e-07	0	0	1.75e-05	7.7955e-06	0.926	1.44686511880951	19.81879	3.416421	1	1	1	1.0999304760478	1.02	1.02	1.02336580513503	1	1	1.40486748121787	2.954614	1.422852	1.59631070722556	1	1	1.63360979214556	1	1	0.726226113016261	0.206607855097419	0	0	0	1	0	2	0	0	0	0	0	4	5	1	8	2	2	0	0	0	0	17	7	4	9
KRT81	ENSG00000205426	6458	12	6.8201e-07	0	9.04731703613727e-06	1.9955e-05	9.8108e-06	1.906	1	19.81879	3.416421	1	1	1	1	1.02	1.02	1	1	1.04672396510484	1	2.954614	1.422852	1	1	0.964907807179992	1	1	1.00999212589206	0.834207072703011	0.480441739702092	0	0	0	0	0	0	1	0	0	2	4	4	6	3	3	3	0	0	0	7	3	12	11	5	6
KRT82	ENSG00000161850	6459	12	1.0314e-06	0	0	2.0034e-05	9.3483e-06	1.562	1	19.81879	3.416421	1	1	1	1	1.02	1.02	1	1	1	1	2.954614	1.422852	1	1	1	1	1	1	0.849583658824892	0.564278809424768	0	0	0	2	1	0	0	0	0	0	0	6	12	3	2	3	2	0	0	0	0	33	21	11	6
KRT83	ENSG00000170523	6460	12	1.0255e-06	0	0	2.3028e-05	9.8532e-06	1.408	1	19.81879	3.416421	1	1	1	1	1.02	1.02	1	1	1	1	2.954614	1.422852	1	1	1	1	1	1	0.874939432169451	0.777424330785515	0	0	0	1	0	1	0	0	0	0	0	7	2	3	3	0	1	0	0	0	0	13	19	7	7
KRT84	ENSG00000161849	6461	12	1.0341e-06	0	0	2.1088e-05	8.2643e-06	1.145	1.06188882802136	19.81879	3.416421	1	1	1	1.00242040038482	1.02	1.02	0.996801510254616	1	1	1.03549342282033	2.954614	1.422852	1.02395992968879	1	1	1.02068480435399	1	1	0.828534560361296	0.454768505947006	0	0	0	5	0	1	0	0	0	0	0	1	9	4	5	0	3	0	0	0	0	23	19	6	7
KRT85	ENSG00000135443	6462	12	1.461e-06	0	1.21422571860817e-05	2.3887e-05	1.0082e-05	0.826	1.85862621021625	19.81879	3.416421	1	1	1	1.17632368148675	1.02	1.02	0.868915254168904	1	1.0548240438919	1.69577860216635	2.954614	1.422852	1.16177243323604	1	0.727114396241606	1.00948178911172	1	1	0.83460073191914	0.482314765102428	0	0	0	1	1	1	1	0	0	0	1	2	7	5	1	1	3	0	0	12	9	29	20	8	10
KRT86	ENSG00000170442	6463	12	7.1714e-07	3.94798237885463e-06	3.29185462555066e-06	1.7822e-05	7.9148e-06	1.195	1.01522320976183	19.81879	3.416421	1	1	1	1	1.02	1.02	1	0.961868920366301	1.02721223433388	1	2.954614	1.422852	1	1.69305605175684	0.912935118448489	1	1.62849799662298	1	0.726790662600121	0.207369672315406	0	0	0	0	0	0	0	0	0	0	0	0	0	0	0	0	0	0	0	0	0	0	0	0	0
KRT9	ENSG00000171403	6447	17	1.1251e-06	0	0	1.9815e-05	7.6182e-06	0.923	1.45525266349832	19.81879	3.416421	1	1	1	1.1018899534916	1.02	1.02	1.04022254168048	1	1	1.41229930631663	2.954614	1.422852	0.801773426433236	1	1	1	1	1	0.874944807075848	0.777484780451244	0	0	0	2	0	0	2	0	0	0	0	3	3	3	0	3	3	0	0	0	0	15	20	7	7
KRTAP1-1	ENSG00000188581	16772	17	2.3311e-07	0	6.00327241673783e-07	6.0602e-06	2.0919e-06	1.903	1	19.81879	3.416421	1	1	1	1	1.02	1.02	1	1	1.00314673688687	1	2.954614	1.422852	1	1	1	1	1	1.00314673688687	0.83784021814006	0.498208127026597	0	0	0	0	0	0	0	0	0	0	0	0	0	0	1	1	0	0	0	1	1	3	1	3	0
KRTAP1-3	ENSG00000221880	16771	17	2.3103e-07	0	2.97643438914027e-08	5.4816e-06	1.9438e-06	1.181	1.02705333644703	19.81879	3.416421	1	1	1	1	1.02	1.02	1	1	1	1.00178465210705	2.954614	1.422852	0.999544194893529	1	1	1	1	1	0.874950181212532	0.777545230116974	0	0	0	1	0	0	1	0	0	0	0	0	1	1	3	0	2	0	0	0	0	6	5	1	4
KRTAP1-4	ENSG00000204887	18904	17	1.3456e-07	0	0	3.9102e-06	1.4919e-06	1.412	1	19.81879	3.416421	1	1	1	1	1.02	1.02	1	1	1	1	2.954614	1.422852	1	1	1	1	1	1	0.874955554579668	0.777605679782703	0	0	0	0	0	0	0	0	0	0	0	0	0	2	1	0	0	0	0	0	0	4	5	2	2
KRTAP1-5	ENSG00000221852	16777	17	2.4002e-07	0	0	5.4089e-06	1.9678e-06	1.596	1	19.81879	3.416421	1	1	1	1	1.02	1.02	1	1	1	1	2.954614	1.422852	1	1	1	1	1	1	0.874960927177421	0.777666129448432	0	0	0	1	0	0	0	0	0	0	0	2	2	2	0	0	0	0	0	0	0	7	10	0	1
KRTAP10-1	ENSG00000215455	22966	21	3.0794e-07	0	0	1.0153e-05	5.0665e-06	1.66	1	19.81879	3.416421	1	1	1	1	1.02	1.02	1	1	1	1	2.954614	1.422852	1	1	1	1	1	1	0.842915225869863	0.524986526700864	0	0	0	0	0	1	2	0	0	0	0	0	6	1	0	0	2	0	0	0	0	6	6	3	6
KRTAP10-10	ENSG00000221859	22972	21	2.5895e-07	0	0	8.211e-06	4.2931e-06	1.531	1	19.81879	3.416421	1	1	1	1	1.02	1.02	1	1	1	1	2.954614	1.422852	1	1	1	1	1	1	0.849593278169769	0.564339259090497	0	0	0	0	0	0	1	0	0	0	0	1	2	1	1	1	0	0	0	0	0	7	14	10	7
KRTAP10-11	ENSG00000243489	20528	21	3.7502e-07	0	0	9.5196e-06	5.1865e-06	1.404	1	19.81879	3.416421	1	1	1	1	1.02	1.02	1	1	1	1	2.954614	1.422852	1	1	1	1	1	1	0.874966299005957	0.777726579114161	0	0	0	0	0	0	0	0	0	0	0	5	1	3	3	2	2	0	0	0	0	10	6	12	5
KRTAP10-12	ENSG00000189169	20533	21	3.8033e-07	0	4.30860456273765e-07	8.3938e-06	3.7378e-06	1.246	1	19.81879	3.416421	1	1	1	1	1.02	1.02	1	1	1	1	2.954614	1.422852	1	1	1	1	1	1	0.842926165166434	0.525046976366593	0	0	0	0	0	0	2	0	0	0	0	2	2	0	2	0	4	0	0	0	0	9	9	5	10
KRTAP10-2	ENSG00000205445	22967	21	2.7585e-08	0	0	7.8462e-06	3.9279e-06	1.81	1	19.81879	3.416421	1	1	1	1	1.02	1.02	1	1	1	1	2.954614	1.422852	1	1	1	1	1	1	0.84960289567186	0.564399708756226	0	0	0	0	0	0	1	0	0	0	0	3	3	1	1	0	1	0	0	0	0	11	8	7	3
KRTAP10-3	ENSG00000212935	22968	21	2.3942e-07	0	0	8.2456e-06	3.9845e-06	1.407	1	19.81879	3.416421	1	1	1	1	1.02	1.02	1	1	1	1	2.954614	1.422852	1	1	1	1	1	1	0.874971670065442	0.77778702877989	0	0	0	1	0	0	0	0	0	0	0	4	3	1	3	3	0	0	0	0	0	15	9	10	3
KRTAP10-4	ENSG00000215454	20521	21	6.361e-07	0	1.86274587964737e-06	1.2656e-05	6.4328e-06	1.737	1	19.81879	3.416421	1	1	1	1	1.02	1.02	1	1	1.01316413115447	1	2.954614	1.422852	1	1	0.878077298522554	1	1	1	0.874977040356039	0.777847478445619	0	0	0	0	0	0	0	0	0	0	1	1	4	0	1	2	5	0	0	2	1	10	9	2	4
KRTAP10-5	ENSG00000241123	22969	21	4.2213e-07	0	0	9.6535e-06	4.6963e-06	1.395	1	19.81879	3.416421	1	1	1	1	1.02	1.02	1	1	1	1	2.954614	1.422852	1	1	1	1	1	1	0.874982409877914	0.777907928111348	0	0	0	0	0	1	1	0	0	0	0	0	3	4	3	0	2	0	0	0	0	11	16	5	4
KRTAP10-6	ENSG00000188155	20523	21	3.0736e-07	0	1.82966736930861e-06	1.1391e-05	5.8201e-06	1.943	1	19.81879	3.416421	1	1	1	1	1.02	1.02	1	1	1.01321762126746	1	2.954614	1.422852	1	1	1	1	1	1.01321762126746	0.831429233652822	0.467573173627929	0	0	0	0	0	0	0	0	0	0	0	2	3	1	1	0	6	0	0	2	1	9	10	1	3
KRTAP10-7	ENSG00000205441	22970	21	5.2118e-07	2.19584905660377e-07	2.76477358490566e-06	1.2167e-05	6.0666e-06	1.32	1	19.81879	3.416421	1	1	1	1	1.02	1.02	1	1	0.991869197391179	1	2.954614	1.422852	1	1	1.11656077252389	1	1	1.10748223728174	0.810921774026765	0.387618805994439	0	0	0	0	0	0	0	0	0	1	1	1	7	0	2	1	2	0	0	1	2	12	14	2	4
KRTAP10-8	ENSG00000187766	20525	21	4.2142e-07	0	0	8.3226e-06	4.1511e-06	1.678	1	19.81879	3.416421	1	1	1	1	1.02	1.02	1	1	1	1	2.954614	1.422852	1	1	1	1	1	1	0.874987778631233	0.777968377777077	0	0	0	0	0	0	0	0	0	0	0	0	7	1	3	1	1	0	0	0	0	13	7	6	4
KRTAP10-9	ENSG00000221837	22971	21	3.0337e-07	0	0	1.0204e-05	5.4136e-06	1.78	1	19.81879	3.416421	1	1	1	1	1.02	1.02	1	1	1	1	2.954614	1.422852	1	1	1	1	1	1	0.87499314661616	0.778028827442806	0	0	0	0	0	0	0	0	0	0	0	2	5	0	1	1	3	0	0	0	0	6	7	5	4
KRTAP11-1	ENSG00000182591	18922	21	3.8315e-07	0	2.58771720116618e-07	5.2211e-06	2.1893e-06	1.601	1	19.81879	3.416421	1	1	1	1	1.02	1.02	1	1	1.0116050964167	1	2.954614	1.422852	1	1	1	1	1	1.0116050964167	0.832172160451772	0.470956295040866	0	0	0	0	0	0	0	0	0	0	0	0	0	2	1	1	2	0	0	1	0	6	6	4	4
KRTAP13-2	ENSG00000182816	18923	21	1.4787e-07	0	0	5.4243e-06	2.055e-06	1.947	1	19.81879	3.416421	1	1	1	1	1.02	1.02	1	1	1	1	2.954614	1.422852	1	1	1	1	1	1	0.87499851383286	0.778089277108535	0	0	0	0	0	0	0	0	0	0	0	6	3	0	4	0	1	0	0	0	0	6	7	3	6
KRTAP13-3	ENSG00000240432	18925	21	3.5547e-08	0	0	4.0323e-06	1.6469e-06	1.904	1	19.81879	3.416421	1	1	1	1	1.02	1.02	1	1	1	1	2.954614	1.422852	1	1	1	1	1	1	0.875003880281498	0.778149726774264	0	0	0	0	0	0	0	0	0	0	0	2	6	1	0	0	0	0	0	0	0	5	13	2	4
KRTAP13-4	ENSG00000186971	18926	21	1.0395e-08	0	0	4.6989e-06	1.8597e-06	1.87	1	19.81879	3.416421	1	1	1	1	1.02	1.02	1	1	1	1	2.954614	1.422852	1	1	1	1	1	1	0.875009245962239	0.778210176439993	0	0	0	1	0	1	0	0	0	0	0	4	3	1	1	1	0	0	0	0	0	7	6	3	0
KRTAP16-1	ENSG00000212657	18916	17	8.085e-07	0	0	1.6577e-05	6.0159e-06	1.125	1.08414627715801	19.81879	3.416421	1	1	1	1.00810708474326	1.02	1.02	1.00099573401544	1	1	1.05703106056577	2.954614	1.422852	1.0253308046786	1	1	1.02635176143789	1	1	0.826259938719656	0.445107855470026	0	0	0	1	0	1	1	0	0	0	0	6	2	1	7	3	4	0	0	0	0	16	23	10	9
KRTAP17-1	ENSG00000186860	18917	17	1.1806e-07	0	0	3.8361e-06	2.2293e-06	1.049	1.18967684142041	19.81879	3.416421	1	1	1	1.03506901809325	1.02	1.02	1	1	1	1.15914928171466	2.954614	1.422852	1	1	1	1	1	1	0.875014610875248	0.778270626105723	0	0	0	0	0	0	0	0	0	0	0	4	1	0	1	0	0	0	0	0	0	1	0	1	2
KRTAP2-3	ENSG00000212724	18906	17	1.3384e-07	2.44032302955665e-06	2.15357044334975e-06	4.7519e-06	2.2221e-06	1.844	1	19.81879	3.416421	1	1	1	1	1.02	1.02	1	1	0.98877499971382	1	2.954614	1.422852	1	1	1	1	1	1	0.87501997502069	0.778331075771452	0	0	0	0	0	0	0	0	0	0	0	0	0	0	0	0	0	0	0	0	1	0	1	0	0
KRTAP2-4	ENSG00000213417	18891	17	1.3227e-07	2.12630541871921e-07	2.61653694581281e-06	4.796e-06	2.2867e-06	1.91	1	19.81879	3.416421	1	1	1	1	1.02	1.02	1	1	1.00780555664639	1	2.954614	1.422852	1	1	1	1	1	1.00780555664639	0.835530092785887	0.486786111211251	0	0	0	0	0	0	0	0	0	0	0	0	0	0	3	0	1	0	0	1	0	1	0	1	0
KRTAP21-1	ENSG00000187005	18945	21	2.7217e-08	0	0	2.2376e-06	1.0038e-06	1.806	1	19.81879	3.416421	1	1	1	1	1.02	1.02	1	1	1	1	2.954614	1.422852	1	1	1	1	1	1	0.875025338398728	0.778391525437181	0	0	0	0	0	0	0	0	0	0	0	1	0	0	0	0	0	0	0	0	0	3	1	3	0
KRTAP24-1	ENSG00000188694	33902	21	2.9403e-07	0	0	6.5651e-06	2.9091e-06	1.927	1	19.81879	3.416421	1	1	1	1	1.02	1.02	1	1	1	1	2.954614	1.422852	1	1	1	1	1	1	0.875030701009529	0.77845197510291	0	0	0	0	0	0	0	0	0	0	0	4	6	0	1	0	4	0	0	0	0	10	12	3	3
KRTAP26-1	ENSG00000197683	33760	21	7.6586e-08	0	0	7.0508e-06	3.3556e-06	1.78	1	19.81879	3.416421	1	1	1	1	1.02	1.02	1	1	1	1	2.954614	1.422852	1	1	1	1	1	1	0.875036062853256	0.778512424768639	0	0	0	1	0	0	1	0	0	0	0	5	1	0	1	2	1	0	0	0	0	8	10	4	3
KRTAP27-1	ENSG00000206107	33864	21	1.6035e-08	0	0	5.1088e-06	2.2165e-06	1.933	1	19.81879	3.416421	1	1	1	1	1.02	1.02	1	1	1	1	2.954614	1.422852	1	1	1	1	1	1	0.849612511331694	0.564460158421955	0	0	0	0	0	0	0	0	0	0	0	2	4	2	1	0	1	0	0	0	0	15	6	1	3
KRTAP29-1	ENSG00000212658	34211	17	4.924e-07	0	0	8.5943e-06	3.919e-06	1.765	1	19.81879	3.416421	1	1	1	1	1.02	1.02	1	1	1	1	2.954614	1.422852	1	1	1	1	1	1	0.875041423930074	0.778572874434368	0	0	0	1	0	0	0	0	0	0	0	2	3	2	1	1	3	0	0	0	0	13	14	6	5
KRTAP3-1	ENSG00000212901	16778	17	7.7737e-08	0	0	3.4278e-06	1.3445e-06	1.888	1	19.81879	3.416421	1	1	1	1	1.02	1.02	1	1	1	1	2.954614	1.422852	1	1	1	1	1	1	0.875046784240147	0.778633324100097	0	0	0	1	0	0	0	0	0	0	0	2	3	0	0	0	1	0	0	0	0	7	2	2	0
KRTAP3-2	ENSG00000212900	16779	17	7.9366e-08	0	0	2.6514e-06	1.0136e-06	1.397	1	19.81879	3.416421	1	1	1	1	1.02	1.02	1	1	1	1	2.954614	1.422852	1	1	1	1	1	1	0.875052143783641	0.778693773765826	0	0	0	0	0	0	0	0	0	0	0	1	3	1	0	0	0	0	0	0	0	5	5	3	1
KRTAP3-3	ENSG00000212899	18890	17	1.5176e-07	0	0	2.6244e-06	9.9763e-07	1.938	1	19.81879	3.416421	1	1	1	1	1.02	1.02	1	1	1	1	2.954614	1.422852	1	1	1	1	1	1	0.875057502560719	0.778754223431555	0	0	0	0	0	0	1	0	0	0	0	1	1	0	0	1	1	0	0	0	0	1	2	1	1
KRTAP4-1	ENSG00000198443	18907	17	1.1962e-07	0	0	5.4635e-06	1.157e-06	1.877	1	19.81879	3.416421	1	1	1	1	1.02	1.02	1	1	1	1	2.954614	1.422852	1	1	1	1	1	1	0.849622125149801	0.564520608087684	0	0	0	0	0	0	0	0	0	0	0	1	1	2	1	1	0	0	0	0	0	2	4	1	1
KRTAP4-11	ENSG00000212721	18911	17	4.0564e-07	0	0	6.8637e-06	1.7983e-06	1.749	1	19.81879	3.416421	1	1	1	1	1.02	1.02	1	1	1	1	2.954614	1.422852	1	1	1	1	1	1	0.875062860571546	0.778814673097284	0	0	0	0	0	0	0	0	0	0	0	2	1	1	0	0	2	0	0	0	0	6	5	2	2
KRTAP4-12	ENSG00000213416	16776	17	3.8258e-07	0	0	7.2187e-06	1.8293e-06	0.94	1.40981817141947	19.81879	3.416421	1	1	1	1.09103971957567	1.02	1.02	0.927560272489748	1	1	1.37116096148144	2.954614	1.422852	1	1	1	1	1	1	0.875068217816287	0.778875122763013	0	0	0	0	0	0	0	0	0	0	0	2	2	1	0	0	2	0	0	0	0	6	3	1	0
KRTAP4-2	ENSG00000244537	18900	17	3.5795e-08	0	0	4.6983e-06	1.342e-06	1.946	1	19.81879	3.416421	1	1	1	1	1.02	1.02	1	1	1	1	2.954614	1.422852	1	1	1	1	1	1	0.875073574295105	0.778935572428742	0	0	0	0	0	0	0	0	0	0	0	3	3	1	0	0	0	0	0	0	0	7	3	3	3
KRTAP4-4	ENSG00000171396	16928	17	1.556e-08	0	0	4.6006e-06	1.5063e-06	1.854	1	19.81879	3.416421	1	1	1	1	1.02	1.02	1	1	1	1	2.954614	1.422852	1	1	1	1	1	1	0.875078930008164	0.778996022094471	0	0	0	0	0	0	1	0	0	0	0	3	1	0	0	0	1	0	0	0	0	5	9	8	3
KRTAP4-5	ENSG00000198271	18899	17	9.5412e-08	0	0	6.1435e-06	1.7167e-06	1.689	1	19.81879	3.416421	1	1	1	1	1.02	1.02	1	1	1	1	2.954614	1.422852	1	1	1	1	1	1	0.849631737126709	0.564581057753413	0	0	0	1	0	0	0	0	0	0	0	1	4	1	2	0	1	0	0	0	0	6	15	6	3
KRTAP4-6	ENSG00000198090	18909	17	2.2166e-07	0	0	7.8048e-06	1.8787e-06	1.813	1	19.81879	3.416421	1	1	1	1	1.02	1.02	1	1	1	1	2.954614	1.422852	1	1	1	1	1	1	0.87508428495563	0.779056471760201	0	0	0	0	0	0	0	0	0	0	0	3	0	0	3	2	0	0	0	0	0	5	4	3	1
KRTAP4-7	ENSG00000240871	18898	17	1.6107e-07	0	0	5.6453e-06	1.5266e-06	1.912	1	19.81879	3.416421	1	1	1	1	1.02	1.02	1	1	1	1	2.954614	1.422852	1	1	1	1	1	1	0.875089639137666	0.77911692142593	0	0	0	0	0	0	1	0	0	0	0	3	5	1	0	0	0	0	0	0	0	4	4	2	0
KRTAP4-8	ENSG00000204880	17230	17	2.304e-07	0	0	6.3135e-06	1.8235e-06	1.397	1	19.81879	3.416421	1	1	1	1	1.02	1.02	1	1	1	1	2.954614	1.422852	1	1	1	1	1	1	0.875094992554436	0.779177371091659	0	0	0	0	0	0	0	0	0	0	0	2	1	0	0	2	1	0	0	0	0	6	6	2	7
KRTAP4-9	ENSG00000212722	18910	17	1.3762e-07	0	0	7.5241e-06	2.3178e-06	1.933	1	19.81879	3.416421	1	1	1	1	1.02	1.02	1	1	1	1	2.954614	1.422852	1	1	1	1	1	1	0.849641347262947	0.564641507419142	0	0	0	0	0	0	0	0	0	0	0	2	3	1	0	0	1	0	0	0	0	9	13	2	6
KRTAP5-1	ENSG00000205869	23596	11	1.9847e-07	0	0	8.5951e-06	4.3347e-06	1.342	1	19.81879	3.416421	1	1	1	1	1.02	1.02	1	1	1	1	2.954614	1.422852	1	1	1	1	1	1	0.875100345206104	0.779237820757388	0	0	0	0	0	0	1	0	0	0	0	3	3	0	1	0	1	0	0	0	0	5	7	6	2
KRTAP5-10	ENSG00000204572	23605	11	5.0431e-08	0	0	5.358e-06	2.7104e-06	1.975	1	19.81879	3.416421	1	1	1	1	1.02	1.02	1	1	1	1	2.954614	1.422852	1	1	1	1	1	1	0.849650955559044	0.564701957084871	0	0	0	0	0	1	0	0	0	0	0	3	0	1	0	0	2	0	0	0	0	4	10	2	1
KRTAP5-11	ENSG00000204571	23606	11	3.957e-08	0	0	3.7369e-06	1.641e-06	1.749	1	19.81879	3.416421	1	1	1	1	1.02	1.02	1	1	1	1	2.954614	1.422852	1	1	1	1	1	1	0.875105697092834	0.779298270423117	0	0	0	0	0	0	0	0	0	0	0	0	3	1	0	1	1	0	0	0	0	4	6	4	3
KRTAP5-2	ENSG00000205867	23597	11	1.4714e-07	0	0	4.822e-06	2.0081e-06	1.814	1	19.81879	3.416421	1	1	1	1	1.02	1.02	1	1	1	1	2.954614	1.422852	1	1	1	1	1	1	0.849660562015529	0.5647624067506	0	0	0	0	0	1	1	0	0	0	0	1	0	0	2	1	0	0	0	0	0	4	4	0	2
KRTAP5-3	ENSG00000196224	23598	11	1.0036e-07	0	0	6.0876e-06	2.6373e-06	1.679	1	19.81879	3.416421	1	1	1	1	1.02	1.02	1	1	1	1	2.954614	1.422852	1	1	1	1	1	1	0.84967016663293	0.564822856416329	0	0	0	0	0	0	0	0	0	0	0	1	0	0	2	1	2	0	0	0	0	4	5	4	9
KRTAP5-4	ENSG00000241598	23599	11	6.4261e-08	0	0	5.3211e-06	2.4118e-06	1.913	1	19.81879	3.416421	1	1	1	1	1.02	1.02	1	1	1	1	2.954614	1.422852	1	1	1	1	1	1	0.875111048214791	0.779358720088846	0	0	0	0	0	0	0	0	0	0	0	1	1	0	0	0	0	0	0	0	0	3	3	0	1
KRTAP5-5	ENSG00000185940	23601	11	1.9272e-07	0	0	6.6254e-06	3.2655e-06	1.376	1	19.81879	3.416421	1	1	1	1	1.02	1.02	1	1	1	1	2.954614	1.422852	1	1	1	1	1	1	0.875116398572138	0.779419169754575	0	0	0	0	0	0	0	0	0	0	0	1	1	0	0	0	0	0	0	0	0	2	1	0	1
KRTAP5-6	ENSG00000205864	23600	11	5.5478e-08	0	0	3.1921e-06	1.4182e-06	1.867	1	19.81879	3.416421	1	1	1	1	1.02	1.02	1	1	1	1	2.954614	1.422852	1	1	1	1	1	1	0.875121748165039	0.779479619420304	0	0	0	0	0	0	0	0	0	0	0	1	3	0	1	0	0	0	0	0	0	1	4	3	2
KRTAP5-7	ENSG00000244411	23602	11	4.3271e-08	0	0	4.2902e-06	2.1205e-06	1.894	1	19.81879	3.416421	1	1	1	1	1.02	1.02	1	1	1	1	2.954614	1.422852	1	1	1	1	1	1	0.875127096993658	0.779540069086033	0	0	0	0	0	0	0	0	0	0	0	1	0	0	0	0	1	0	0	0	0	6	4	2	1
KRTAP5-8	ENSG00000241233	23603	11	4.694e-08	0	0	4.5154e-06	1.9878e-06	1.886	1	19.81879	3.416421	1	1	1	1	1.02	1.02	1	1	1	1	2.954614	1.422852	1	1	1	1	1	1	0.875132445058158	0.779600518751762	0	0	0	0	0	0	0	0	0	0	0	0	3	0	1	0	0	0	0	0	0	2	6	4	2
KRTAP5-9	ENSG00000254997	23604	11	5.0462e-08	0	0	4.3709e-06	1.9783e-06	1.933	1	19.81879	3.416421	1	1	1	1	1.02	1.02	1	1	1	1	2.954614	1.422852	1	1	1	1	1	1	0.875137792358704	0.779660968417491	0	0	0	0	0	1	0	0	0	0	0	0	1	1	0	1	1	0	0	0	0	1	7	0	2
KRTAP6-1	ENSG00000184724	18931	21	6.3703e-08	0	0	2.0637e-06	9.8245e-07	1.947	1	19.81879	3.416421	1	1	1	1	1.02	1.02	0.999999999999999	1	1	1	2.954614	1.422852	1	1	1	1	1	1	0.875143138895459	0.779721418083221	0	0	0	0	1	1	0	0	0	0	0	0	4	0	0	3	1	0	0	0	0	2	2	0	1
KRTAP6-2	ENSG00000186930	18932	21	7.4252e-08	0	0	2.6671e-06	1.4771e-06	1.899	1	19.81879	3.416421	1	1	1	1	1.02	1.02	1	1	1	1	2.954614	1.422852	1	1	1	1	1	1	0.875148484668587	0.77978186774895	0	0	0	0	0	0	0	0	0	0	0	0	2	0	0	0	1	0	0	0	0	4	3	1	5
KRTAP6-3	ENSG00000212938	18933	21	8.4719e-08	0	0	2.4455e-06	1.5128e-06	1.331	1	19.81879	3.416421	1	1	1	1	1.02	1.02	1	1	1	1	2.954614	1.422852	1	1	1	1	1	1	0.875153829678251	0.779842317414679	0	0	0	0	0	0	0	0	0	0	0	0	2	0	0	0	0	0	0	0	0	1	2	4	1
KRTAP8-1	ENSG00000183640	18935	21	5.1519e-08	0	1.2472196969697e-06	2.3519e-06	1.5161e-06	1.87	1	19.81879	3.416421	1	1	1	1	1.02	1.02	1	1	0.994274450979767	1	2.954614	1.422852	1	1	0.888052478407504	1	1	1	0.875159173924614	0.779902767080408	0	0	0	0	0	0	0	0	0	0	1	0	1	0	0	2	1	0	0	1	2	3	5	1	1
KRTAP9-2	ENSG00000239886	16926	17	1.3025e-08	1.44453530950305e-06	3.05089014821273e-06	4.527e-06	1.6864e-06	1.863	1	19.81879	3.416421	1	1	1	1	1.02	1.02	1	1.03509438274009	0.999230962981693	1	2.954614	1.422852	1	1	1.11071325052787	1	1.03509438274009	1.10985907092149	0.803222510847702	0.362932351335472	0	0	0	0	0	0	0	0	0	1	1	1	1	0	0	0	0	3	0	1	1	4	1	2	0
KRTAP9-6	ENSG00000212659	18914	17	1.356e-09	0	0	2.8348e-06	1.0643e-06	1.896	1	19.81879	3.416421	1	1	1	1	1.02	1.02	1	1	1	1	2.954614	1.422852	1	1	1	1	1	1	0.875164517407841	0.779963216746137	0	0	0	0	0	0	0	0	0	0	0	0	0	0	0	0	0	0	0	0	0	0	1	0	0
KRTAP9-7	ENSG00000180386	18915	17	8.1996e-09	0	0	4.1022e-06	1.4996e-06	1.879	1	19.81879	3.416421	1	1	1	1	1.02	1.02	1	1	1	1	2.954614	1.422852	1	1	1	1	1	1	0.875169860128095	0.780023666411866	0	0	0	0	0	0	0	0	0	0	0	1	1	0	2	0	0	0	0	0	0	10	4	5	2
KRTAP9-9	ENSG00000198083	16773	17	3.3568e-09	0	0	4.3995e-06	1.7834e-06	1.891	1	19.81879	3.416421	1	1	1	1	1.02	1.02	1	1	1	1	2.954614	1.422852	1	1	1	1	1	1	0.875175202085538	0.780084116077595	0	0	0	0	0	0	0	0	0	0	0	0	0	3	1	0	0	0	0	0	0	7	6	3	3
KRTCAP2	ENSG00000163463	28942	1	4.256e-07	0	8.36148695652173e-07	3.9159e-06	1.6828e-06	1.462	1	19.81879	3.416421	1	1	1	1	1.02	1.02	1	1	1	1	2.954614	1.422852	1	1	1.27313567315357	1	1	1.27313567315357	0.779084776329897	0.299278964370314	0	0	0	1	0	0	0	0	0	1	0	2	2	0	0	0	1	0	0	0	0	3	9	2	1
KRTCAP3	ENSG00000157992	28943	2	4.2051e-07	0	0	8.2001e-06	3.7713e-06	1.451	1	19.81879	3.416421	1	1	1	1	1.02	1.02	1	1	1	1	2.954614	1.422852	1	1	1	1	1	1	0.849679769411774	0.564883306082059	1	0	0	1	0	0	1	0	0	0	0	2	5	0	1	1	2	0	0	0	0	12	9	6	5
KRTDAP	ENSG00000188508	16313	19	5.4378e-07	0	0	3.3157e-06	1.8153e-06	0.913	1.48449922546732	19.81879	3.416421	1	1	1	1.10856215014184	1.02	1.02	1.05467948713085	1	1	1.4376148247897	2.954614	1.422852	1	1	1	1.05467948713085	1	1	0.819803674429696	0.419407514721373	0	0	0	0	1	0	0	0	0	0	0	1	1	0	1	1	0	0	0	0	0	2	4	0	1
KSR1	ENSG00000141068	6465	17	1.9133e-06	0	1.45580843373494e-05	3.1938e-05	1.3974e-05	0.438	11.8641079330092	19.81879	3.416421	1	1	1	1.80703924914857	1.02	1.02	0.631212452404535	1	1.01827791016255	4.18866164486042	2.954614	1.422852	1	1	0.902688655244226	1	1	1	0.875180543280335	0.780144565743324	0	0	1	4	0	0	0	0	0	4	9	5	16	2	2	0	1	0	0	12	13	27	28	14	14
KSR2	ENSG00000171435	18610	12	2.3864e-06	3.01218219594055e-06	2.22093182036119e-05	3.9512e-05	1.8175e-05	0.131	61.6736360715432	19.81879	3.416421	1	1	1	3.0936309536907	1.02	1.02	0.332375221851774	1.00126227850727	1.0892184520357	10.1924003462313	2.954614	1.422852	1.32019613489103	3.55940731705289	0.808870890160699	1	3.56390028040784	1	0.527939713525667	0.0686986089261234	1	0	2	3	0	2	1	2	0	3	6	7	11	3	3	0	1	1	1	18	12	27	22	18	10
KTI12	ENSG00000198841	25160	1	3.4922e-07	7.52283185840707e-08	4.73938407079646e-06	1.0626e-05	4.7984e-06	1.424	1	19.81879	3.416421	1	1	1	1	1.02	1.02	1	1	0.989437639801984	1	2.954614	1.422852	1	1	1	1	1	1	0.875185883712649	0.780205015409053	0	0	0	0	0	0	1	0	0	0	0	2	3	3	3	0	1	0	0	5	8	16	19	4	6
KTN1	ENSG00000126777	6467	14	4.4664e-06	0	0	2.9605e-05	1.034e-05	0.359	18.0387758334861	19.81879	3.416421	1	1	1	2.05253023735878	1.02	1.02	1.29013704765528	1	1	5.19597009889222	2.954614	1.422852	0.0464221474448286	1	1	1	1	1	0.875191223382644	0.780265465074782	0	0	0	2	0	0	3	0	0	0	0	13	9	9	8	4	2	0	0	0	0	29	49	15	12
KXD1	ENSG00000105700	28420	19	3.6754e-07	5.05269949066214e-08	3.9032103565365e-06	7.4401e-06	3.5777e-06	1.228	1	19.81879	3.416421	1	1	1	1	1.02	1.02	1	1	0.97099387079694	1	2.954614	1.422852	1	1	1.41366904878206	1	1	1.37266398170272	0.762813910618568	0.265361538517986	0	0	0	0	0	0	1	0	0	2	1	2	2	2	3	0	2	0	0	2	6	8	9	0	3
KY	ENSG00000174611	26576	3	1.7552e-06	0	0	2.0209e-05	8.8859e-06	0.892	1.5532880381421	19.81879	3.416421	1	1	1	1.12329216596506	1.02	1.02	0.926408707648899	1	1	1.49356148902276	2.954614	1.422852	1.12361362447902	1	1	1.04092544575031	1	1	0.822696228250275	0.430624276700176	0	0	0	2	0	1	1	0	0	0	0	3	7	2	2	0	1	0	0	0	0	25	18	8	6
KYNU	ENSG00000115919	6469	2	1.5066e-06	0	0	1.263e-05	4.5607e-06	1.353	1	19.81879	3.416421	1	1	1	1	1.02	1.02	1	1	1	1	2.954614	1.422852	1	1	1	1	1	1	0.875196562290481	0.780325914740511	0	0	0	1	0	0	2	0	0	0	0	3	9	2	1	5	3	0	0	0	0	31	27	6	6
L1TD1	ENSG00000240563	25595	1	6.6734e-07	0	0	1.7869e-05	6.7689e-06	1.328	1	19.81879	3.416421	1	1	1	1	1.02	1.02	1	1	1	1	2.954614	1.422852	1	1	1	1	1	1	0.849689370352591	0.564943755747788	0	0	0	0	0	3	3	0	0	0	0	5	20	1	2	2	12	0	0	0	0	30	36	10	14
L2HGDH	ENSG00000087299	20499	14	1.2909e-06	0	6.01654230512991e-07	1.2371e-05	4.0141e-06	0.787	2.12657827994438	19.81879	3.416421	1	1	1	1.21289464814207	1.02	1.02	1	1	1	1.83602058924575	2.954614	1.422852	1	1	0.898636246557215	1	1	1	0.875201900436325	0.78038636440624	0	0	0	1	2	0	0	0	0	0	1	7	7	1	0	0	0	0	0	0	0	14	16	6	5
L34079.2	ENSG00000268361	0	19	2.1031e-07	0	0	6.6952e-06	3.0011e-06	1.695	1	19.81879	3.416421	1	1	1	1	1.02	1.02	1	1	1	1	2.954614	1.422852	1	1	1	1	1	1	0.875207237820338	0.780446814071969	0	0	0	1	0	0	0	0	0	0	0	0	0	0	0	0	0	0	0	0	0	0	0	0	0
L3HYPDH	ENSG00000126790	20488	14	5.7355e-07	0	0	9.3564e-06	4.2345e-06	1.471	1	19.81879	3.416421	1	1	1	1	1.02	1.02	1	1	1	1	2.954614	1.422852	1	1	1	1	1	1	0.875212574442684	0.780507263737699	0	0	0	0	2	0	1	0	0	0	0	5	11	3	6	3	9	0	0	0	0	14	11	6	2
L3MBTL1	ENSG00000185513	15905	20	2.4763e-06	0	0	2.9734e-05	1.3734e-05	0.777	2.20859600004605	19.81879	3.416421	1	1	1	1.22295228869464	1.02	1.02	0.943327322011637	1	1	1.8747043180588	2.954614	1.422852	2.66152452020213	1	1	2.51068879811058	1	1	0.616257115389038	0.108659767365681	0	0	0	2	0	3	1	0	0	0	0	8	14	5	3	3	4	0	0	0	0	32	31	13	22
L3MBTL2	ENSG00000100395	18594	22	2.2699e-06	1.93589405961827e-06	7.83952434055328e-06	2.6318e-05	1.1949e-05	0.716	2.85387140454639	19.81879	3.416421	1	2.15980912034733	1	1.29087234242085	1.02	1.02	0.767545773882652	1	1.00424521215989	2.13719848419801	2.954614	1.422852	0.520253987095797	1	1.19496090494173	1	2.15980912034733	1.20003376750598	0.607443298636363	0.103665636159898	0	1	0	4	2	0	2	0	0	2	2	5	10	4	3	1	3	0	0	6	7	18	26	13	19
L3MBTL3	ENSG00000198945	23035	6	2.0274e-06	0	2.52338476337052e-06	2.2693e-05	8.7636e-06	0.269	28.8608896173746	19.81879	3.416421	1	1	1	2.40479409051606	1.02	1.02	0.471617622440941	1	1.02007402646775	6.70776076086788	2.954614	1.422852	1.627140695431	1	1	1	1	1.02007402646775	0.828785481137513	0.455855491555356	0	0	0	2	1	1	0	0	0	0	0	7	8	3	3	0	1	0	0	2	0	28	22	9	4
L3MBTL4	ENSG00000154655	26677	18	1.9429e-06	0	0	1.8611e-05	7.1297e-06	0.85	1.7291003393933	19.81879	3.416421	1.03341364532144	1	1	1.15580747618612	1.02	1.02	0.985409583657477	1	1	1.61738998241603	2.954614	1.422852	0.69796331792388	1	1	1	1	1	0.875217910303526	0.780567713403428	1	0	0	1	1	0	2	0	0	0	0	4	9	1	4	1	1	0	0	0	0	18	30	9	9
LACC1	ENSG00000179630	26789	13	8.242e-07	0	3.34549982535802e-06	1.0678e-05	3.6895e-06	1.076	1.14818509266492	19.81879	3.416421	1	1	1	1.0244684237978	1.02	1.02	0.978291157328478	1	1.01076931918538	1.11899908980159	2.954614	1.422852	1.05045028106508	1	1.21583487652108	1.02764622117918	1	1.22892859038305	0.781461886448122	0.30476684638009	0	0	0	0	0	1	1	0	0	1	0	7	0	1	4	0	2	0	0	2	1	10	6	3	3
LACRT	ENSG00000135413	16430	12	2.6485e-07	0	0	3.5736e-06	1.8115e-06	1.737	1	19.81879	3.416421	1	1	1	1	1.02	1.02	1	1	1	1	2.954614	1.422852	1	1	1	1	1	1	0.849698969455906	0.565004205413517	0	0	0	0	0	0	0	0	0	0	0	3	3	0	2	0	1	0	0	0	0	1	5	4	3
LACTB	ENSG00000103642	16468	15	9.1169e-07	0	4.87052147067079e-06	1.3107e-05	5.1008e-06	0.99	1.2973266490793	19.81879	3.416421	1	1	1	1.06257171632867	1.02	1.02	0.991879662669297	1	1.01661414661783	1.2633187643153	2.954614	1.422852	0.86997064178203	1	1.48229807462478	1	1	1.50692519216792	0.743851392041853	0.232353656123286	0	0	0	0	1	0	2	0	0	3	3	5	7	2	3	2	3	0	0	4	3	14	16	1	6
LACTB2	ENSG00000147592	18512	8	7.5631e-07	0	0	6.7583e-06	2.2753e-06	1.089	1.12982239769814	19.81879	3.416421	1	1	1	1.01977695915765	1.02	1.02	1.0259828314175	1	1	1.10123014836796	2.954614	1.422852	1	1	1	1.0259828314175	1	1	0.8264044634911	0.445711562549688	1	0	0	1	0	0	0	0	0	0	0	4	4	0	1	3	1	0	0	0	0	12	8	0	5
LACTBL1	ENSG00000215906	35445	1	5.2274e-07	0	0	1.0112e-05	5.1561e-06	1.083	1.13817036239724	19.81879	3.416421	1	1	1	1.0219097747089	1.02	1.02	1.0119385397877	1	1	1.10930818092531	2.954614	1.422852	1.0226759894994	1	1	1.03488524748997	1	1	0.82424841727305	0.436838877371972	0	0	0	0	1	1	2	0	0	0	0	4	6	1	2	3	3	0	0	0	0	8	10	9	13
LAD1	ENSG00000159166	6472	1	1.1653e-06	0	0	1.8156e-05	6.6113e-06	1.34	1	19.81879	3.416421	1	1	1	1	1.02	1.02	1	1	1	1	2.954614	1.422852	1	1	1	1	1	1	0.875223245403026	0.780628163069157	0	0	0	3	0	1	1	0	0	0	0	3	13	0	1	3	3	0	0	0	0	21	21	6	2
LAG3	ENSG00000089692	6476	12	1.1436e-06	0	0	1.4993e-05	6.3761e-06	0.5	8.52638464454432	19.81879	3.416421	1	1	1	1.65219164473987	1.02	1.02	1.64905850173112	1	1	3.56447126501246	2.954614	1.422852	0.5214025391178	1	1	1	1	1	0.875228579741348	0.780688612734886	0	0	0	3	0	0	1	0	0	0	0	5	8	3	1	3	1	0	0	0	0	14	23	11	9
LAIR1	ENSG00000167613	6477	19	7.8449e-07	5.20748373101952e-07	6.30379609544469e-07	1.0108e-05	4.6349e-06	1.208	1.00505558179412	19.81879	3.416421	1	1	1	1	1.02	1.02	1	1.00361573483079	1.01100530056958	1	2.954614	1.422852	1	1	0.898162635932118	1	1.00361573483079	1	0.837443304460884	0.496213619743	0	0	0	0	0	1	1	0	0	0	1	2	9	2	1	0	0	1	1	1	0	14	11	5	2
LAIR2	ENSG00000167618	6478	19	2.9843e-07	0	2.35705175983437e-07	5.1748e-06	2.3223e-06	1.877	1	19.81879	3.416421	1	1	1	1	1.02	1.02	1	1	1.01164233883188	1	2.954614	1.422852	1	1	1	1	1	1.01164233883188	0.83211939282376	0.470714636821304	0	0	0	0	0	0	0	0	0	0	0	3	5	1	1	2	1	0	0	1	0	6	16	0	3
LALBA	ENSG00000167531	6480	12	2.3673e-07	0	1.55289506820566e-06	3.1826e-06	1.327e-06	0.838	1.79085926465204	19.81879	3.416421	1	1	1	1.16588304596427	1.02	1.02	1.0886422745269	1	1.00986972585712	1.65586133276146	2.954614	1.422852	0.855563830166474	1	0.883084637220581	1	1	1	0.875233913318655	0.780749062400615	0	0	0	0	1	0	1	0	0	0	1	2	1	0	0	1	0	0	0	3	3	6	4	3	4
LAMA1	ENSG00000101680	6481	18	7.8044e-06	0	0	0.00010415	4.7991e-05	0.621	4.52520735208802	19.81879	3.416421	1	1	1	1.42275587100276	1.02	1.02	0.578754181572973	1	1	2.65266114184331	2.954614	1.422852	0.419150711423129	1	1	1	1	1	0.875239246135108	0.780809512066344	1	0	0	14	7	2	4	0	0	0	0	30	35	11	16	11	15	0	0	0	0	101	108	44	54
LAMA2	ENSG00000196569	6482	6	9.4788e-06	0	0	9.4809e-05	3.6263e-05	0.732	2.65806631179206	19.81879	3.416421	1	1	1	1.2719142514833	1.02	1.02	0.445238704956773	1	1	2.06371387077394	2.954614	1.422852	1.31884559263105	1	1	1	1	1	0.875244578190872	0.780869961732073	1	0	0	8	3	6	9	0	0	0	0	33	45	8	18	12	21	0	0	0	0	130	113	49	40
LAMA3	ENSG00000053747	6483	18	9.4583e-06	1.3587318989539e-06	1.59589237586222e-06	0.00010816	4.2496e-05	0.691	3.20357831697589	19.81879	3.416421	1	1	1	1.32224823272021	1.02	1.02	0.577431039254715	1.00282354272133	1.00944857098004	2.2591699286004	2.954614	1.422852	0.367818667905626	1	1	1	1.00282354272133	1.00944857098004	0.831735431144121	0.468962630723983	0	0	0	7	2	2	5	0	0	0	0	32	45	11	17	11	16	1	1	1	0	103	120	48	43
LAMA4	ENSG00000112769	6484	6	4.9887e-06	0	0	5.4359e-05	2.2349e-05	0.73	2.68142363938087	19.81879	3.416421	1	1	1	1.27423775600349	1.02	1.02	0.469106261034069	1	1	2.07271132062173	2.954614	1.422852	1.20245081606951	1	1	1	1	1	0.875249909486109	0.780930411397802	0	0	0	5	1	2	2	0	0	0	0	18	29	8	8	1	7	0	0	0	0	57	74	24	25
LAMA5	ENSG00000130702	6485	20	9.8837e-06	0	0	0.00016465	7.4953e-05	0.311	23.1869823294775	19.81879	3.416421	1	1	1	2.23032749873	1.02	1.02	0.0259380550960904	1	1	5.94678315131681	2.954614	1.422852	0.0102917091978017	1	1	1	1	1	0.875255240020981	0.780990861063531	3	0	0	15	7	1	4	0	0	0	0	33	42	12	20	7	13	0	0	0	0	113	116	54	58
LAMB1	ENSG00000091136	6486	7	6.1704e-06	0	0	5.6931e-05	2.3022e-05	0.64	4.11012913301103	19.81879	3.416421	12.963086817286	1	1	1.39348900648868	1.02	1.02	2.23091189726516	1	1	2.53766368328167	2.954614	1.422852	1.85366684623821	1	1	53.6071268977096	1	1	0.0505860589236067	0.00163195847232553	3	0	0	6	0	3	2	0	0	0	0	11	38	5	5	9	4	0	0	0	0	63	52	18	34
LAMB2	ENSG00000172037	6487	3	5.6182e-06	5.07754681487815e-07	1.88433404018812e-05	7.3311e-05	2.2644e-05	0.655	3.8138141184073	19.81879	3.416421	1	1	1	1.37146710081501	1.02	1.02	0.548487263150117	1	1.06521705668574	2.45135425192988	2.954614	1.422852	0.441311948894534	1	0.604709893405086	1	1	1	0.875260569795652	0.78105131072926	1	0	0	3	2	2	5	0	0	2	7	24	29	6	9	5	9	0	0	17	14	73	72	28	21
LAMB3	ENSG00000196878	6490	1	3.4505e-06	0	0	4.8535e-05	1.8037e-05	0.738	2.58984018816512	19.81879	3.416421	1	1	1	1.26502152112672	1.02	1.02	1.06465224724667	1	1	2.03703738896449	2.954614	1.422852	1.02642236637156	1	1	1.09278287898173	1	1	0.813586506295332	0.396761507272936	0	0	0	3	1	1	1	0	0	0	0	18	19	4	5	5	5	0	0	0	0	50	41	12	21
LAMB4	ENSG00000091128	6491	7	4.4363e-06	0	0	5.1825e-05	2.0292e-05	1.008	1.2618856635567	19.81879	3.416421	1	1	1	1.05351719900718	1.02	1.02	1.09704914688047	1	1	1.22902354557813	2.954614	1.422852	0.86886794093322	1	1	1	1	1	0.875265898810283	0.781111760394989	0	0	0	1	3	2	7	0	0	0	0	15	22	8	10	8	6	0	0	0	0	49	67	25	33
LAMC1	ENSG00000135862	6492	1	4.2752e-06	0	1.56251154781958e-05	5.1328e-05	2.0028e-05	0.198	42.0524398256084	19.81879	3.416421	1	1	1	2.74056000164251	1.02	1.02	1	1	1.08319790596748	8.27239257278789	2.954614	1.422852	1	1	1.42934561431773	1	1	1.54826417633278	0.738083072266828	0.223460096046745	0	0	2	4	1	0	0	0	0	4	4	16	18	7	7	0	0	0	0	16	11	71	64	21	31
LAMC2	ENSG00000058085	6493	1	3.6567e-06	0	0	3.6668e-05	1.3753e-05	0.648	3.94879780308515	19.81879	3.416421	1	1	1	1.38162832588368	1.02	1.02	0.993793590974375	1	1	2.49115468897434	2.954614	1.422852	1.74729837159038	1	1	1.73645392320648	1	1	0.711193762837791	0.187668884671305	0	0	0	3	0	2	1	0	0	0	0	10	19	9	11	4	4	0	0	0	0	44	55	19	21
LAMC3	ENSG00000050555	6494	9	3.5685e-06	0	0	6.3897e-05	3.1205e-05	0.841	1.77487568632261	19.81879	3.416421	1	1	1	1.16333028727424	1.02	1.02	0.924027918533797	1	1	1.64610954678365	2.954614	1.422852	1.29830293280518	1	1	1.1996681566263	1	1	0.793465177976095	0.334945106827498	1	0	0	0	2	2	2	0	0	0	0	21	17	2	5	7	10	0	0	0	0	51	42	13	23
LAMP1	ENSG00000185896	6499	13	7.4105e-07	0	3.19056197440586e-06	1.5837e-05	8.3166e-06	0.404	14.2206536017316	19.81879	3.416421	1	1	1	1.90576411256307	1.02	1.02	1	1	0.987139879647687	4.59048081776777	2.954614	1.422852	1	1	1	1	1	1	0.875271227065038	0.781172210060718	0	0	0	0	0	0	0	0	0	0	0	3	4	0	5	0	0	0	0	0	1	20	17	5	3
LAMP3	ENSG00000078081	14582	3	7.2382e-07	0	0	1.2503e-05	5.7081e-06	0.962	1.35732387958085	19.81879	3.416421	1	1	1	1.07789401695222	1.02	1.02	0.934172827961504	1	1	1.32135480102563	2.954614	1.422852	1.48122712251039	1	1	1.38372212988882	1	1	0.761217395314517	0.262335858632319	0	0	0	1	1	2	0	0	0	0	0	7	2	1	2	0	2	0	0	0	0	13	15	6	2
LAMP5	ENSG00000125869	16097	20	5.4847e-07	0	0	7.8622e-06	3.4378e-06	1.613	1	19.81879	3.416421	1	1	1	1	1.02	1.02	1	1	1	1	2.954614	1.422852	1	1	1	1	1	1	0.875276554560078	0.781232659726448	0	0	0	1	0	0	1	0	0	0	0	6	3	2	1	2	0	0	0	0	0	18	21	3	4
LAMTOR1	ENSG00000149357	26068	11	4.4387e-07	0	1.68301252371917e-06	5.0974e-06	2.1619e-06	0.557	6.3077552400714	19.81879	3.416421	1	1	1	1.53391109643984	1.02	1.02	1	1	1.00930822211328	3.09225966432891	2.954614	1.422852	1	1	1.25350188954295	1	1	1.26516976355023	0.78077090327846	0.303155967764958	0	0	0	1	0	0	0	0	0	1	0	2	3	1	0	0	0	0	0	1	0	4	3	5	0
LAMTOR2	ENSG00000116586	29796	1	3.7853e-07	1.44053179551122e-06	1.99947630922693e-06	3.6445e-06	1.5405e-06	0.929	1.43864408766261	19.81879	3.416421	1	1	1	1.0979902881921	1.02	1.02	1.01278484386698	1.0106501461593	1.02092733282529	1.39750997790954	2.954614	1.422852	1	0.640398649972189	1	1.01278484386698	1	1.02092733282529	0.824471547169859	0.437744064800245	0	0	0	0	1	0	0	0	1	0	0	1	1	1	1	1	1	1	0	2	0	3	2	3	2
LAMTOR3	ENSG00000109270	15606	4	5.2937e-07	0	0	2.7299e-06	8.7361e-07	0.548	6.61365627171123	19.81879	3.416421	1	1	1	1.55126963868712	1.02	1.02	1	1	1	3.16128880378752	2.954614	1.422852	1	1	1	1	1	1	0.875281881295567	0.781293109392177	0	0	0	0	0	0	0	0	0	0	0	0	1	0	0	0	0	0	0	0	0	1	2	1	2
LAMTOR4	ENSG00000188186	33772	7	2.2554e-07	0	4.8885241935484e-07	3.0615e-06	1.2139e-06	1.628	1	19.81879	3.416421	1	1	1	1	1.02	1.02	1	1	1.01538818553046	1	2.954614	1.422852	1	1	1	1	1	1.01538818553046	0.830365894294788	0.46280104165001	0	0	0	0	1	0	0	0	0	0	0	5	1	1	1	0	1	0	0	2	1	6	7	6	5
LAMTOR5	ENSG00000134248	17955	1	3.28e-07	0	2.64342625899281e-07	5.157e-06	2.1293e-06	1.771	1	19.81879	3.416421	1	1	1	1	1.02	1.02	1	1	0.991760884350495	1	2.954614	1.422852	1	1	1	1	1	1	0.875287207271667	0.781353559057906	0	0	0	1	0	0	1	0	0	0	0	1	4	0	3	0	0	0	0	0	1	8	8	6	6
LANCL1	ENSG00000115365	6508	2	1.1072e-06	0	0	1.0759e-05	3.9993e-06	1.23	1	19.81879	3.416421	1	1	1	1	1.02	1.02	1	1	1	1	2.954614	1.422852	1	1	1	1	1	1	0.87529253248854	0.781414008723635	0	0	0	1	0	0	0	0	0	0	0	10	12	0	1	2	0	0	0	0	0	24	18	10	6
LANCL2	ENSG00000132434	6509	7	1.4387e-06	0	3.75332828108852e-06	1.5368e-05	6.4353e-06	0.457	10.7197290144801	19.81879	3.416421	1	1	1.17466304953004	1.75626730334612	1.02	1.02	0.704641104878902	1	1.00632936552613	3.98329501732535	2.954614	1.422852	1.81833121799572	1	1.20676891023983	1.28127091848431	1	1.42651902033291	0.699098180892231	0.174112235548592	0	0	1	1	0	1	0	0	0	1	0	9	10	1	2	1	2	0	0	3	3	17	21	2	6
LAP3	ENSG00000002549	18449	4	1.1581e-06	0	1.0886222483123e-06	1.6056e-05	7.162e-06	0.897	1.5359165319774	19.81879	3.416421	1	1	1	1.11969535122637	1.02	1.02	1.02342089553133	1	1	1.47989234976118	2.954614	1.422852	0.7738310428244	1	1	1	1	1	0.875297856946349	0.781474458389364	0	0	0	1	0	0	2	0	0	0	0	4	6	1	2	2	2	0	0	0	0	17	26	9	9
LAPTM4A	ENSG00000068697	6924	2	7.3973e-07	0	0	6.3644e-06	2.637e-06	0.877	1.60958911233779	19.81879	3.416421	1	1	1	1.13442641533226	1.02	1.02	1.11290087017777	1	1	1.53591035360151	2.954614	1.422852	1	1	1	1.11290087017777	1	1	0.810060840276	0.384733113641313	0	0	0	0	0	0	0	0	0	0	0	4	4	0	1	3	2	0	0	0	0	9	13	5	4
LAPTM4B	ENSG00000104341	13646	8	6.636e-07	0	2.81223383937316e-06	8.7673e-06	3.8371e-06	1.797	1	19.81879	3.416421	1	1	1	1	1.02	1.02	1	1	0.988080398500609	1	2.954614	1.422852	1	1	0.784051099990479	1	1	1	0.849708566722248	0.565064655079246	0	0	0	0	0	1	0	0	0	0	2	3	7	1	3	0	0	0	0	2	4	9	22	6	2
LAPTM5	ENSG00000162511	29612	1	4.9977e-07	0	0	8.7933e-06	3.9403e-06	0.4	14.5259961786132	19.81879	3.416421	1	1	1	1.91805641293229	1.02	1.02	0.695898876010833	1	1	4.64078672903305	2.954614	1.422852	1	1	1	1	1	1	0.875303180645255	0.781534908055093	0	0	0	0	0	0	0	0	0	0	0	1	2	2	3	0	1	0	0	0	0	10	5	6	5
LARGE1	ENSG00000133424	6511	22	2.1017e-06	0	2.11947518525936e-05	3.2156e-05	1.3542e-05	0.295	25.2025767737277	19.81879	3.416421	1	1	1	2.29467097770548	1.02	1.02	1	1	1	6.22427343264586	2.954614	1.422852	1	1	1	1	1	1	0.875308503585421	0.781595357720822	0	0	2	3	2	0	0	0	0	0	0	0	0	0	0	0	0	0	0	0	0	0	0	0	0
LARGE2	ENSG00000165905	16522	11	1.6101e-06	0	0	2.6722e-05	1.1047e-05	1.022	1.2359300237938	19.81879	3.416421	1	1	1	1.04688598199796	1.02	1.02	1	1	1	1.20390704663584	2.954614	1.422852	1	1	1	1	1	1	0.87531382576701	0.781655807386551	0	0	0	1	1	0	0	0	0	0	0	0	0	0	0	0	0	0	0	0	0	0	0	0	0
LARP1	ENSG00000155506	29531	5	3.2718e-06	1.52911273704644e-06	2.54373077497387e-05	3.8498e-05	1.2577e-05	0.165	50.5018700578756	19.81879	3.416421	1	3.16674849159938	1	2.91210092808921	1.02	1.02	1.45452909000223	1.02271579979178	1.02147650081941	9.15232770493352	2.954614	1.422852	1	1	0.813671094548407	1.45452909000223	3.23868371632547	1	0.45802018098617	0.0482048146838965	2	1	2	3	1	0	0	0	0	4	8	5	11	3	6	2	0	2	0	17	18	27	28	17	13
LARP1B	ENSG00000138709	24704	4	3.3576e-06	0	0	2.3696e-05	7.1266e-06	0.689	3.23403120607513	19.81879	3.416421	1	1	1	1.32485439226982	1.02	1.02	0.941668435269255	1	1	2.26932054697815	2.954614	1.422852	1.0071523535311	1	1	1	1	1	0.875319147190183	0.78171625705228	0	0	0	1	0	1	1	0	0	0	0	12	11	0	2	2	2	0	0	0	0	29	32	13	12
LARP4	ENSG00000161813	24320	12	2.3442e-06	0	6.70872573839662e-07	1.8488e-05	5.8917e-06	0.345	19.4138478260377	19.81879	3.416421	1	1	1	2.10206976454528	1.02	1.02	1.09182321517152	1	1	5.40304536968221	2.954614	1.422852	0.284706891532715	1	1	1	1	1	0.875324467855103	0.781776706718009	0	0	0	2	0	0	1	0	0	0	0	5	11	1	3	1	0	0	0	0	0	20	34	3	7
LARP4B	ENSG00000107929	28987	10	2.0627e-06	5.37591183826593e-06	5.20498541058774e-06	2.6455e-05	1.255e-05	0.158	52.5641727040854	19.81879	3.416421	7.01589350085947	1	1	2.94932282297915	1.02	1.02	1.10768854935565	0.995293774232531	0.950310127151692	9.3543861646408	2.954614	1.422852	1.51609304373575	1.08483676868404	1.06766088359829	11.7822032223159	1.07973128192976	1.01460895004718	0.221326376116806	0.0122946937481289	2	0	0	2	1	1	0	1	1	1	1	2	9	2	4	1	0	2	3	3	10	20	31	9	6
LARP6	ENSG00000166173	24012	15	5.9914e-07	0	7.57150184956843e-06	1.5908e-05	6.9973e-06	0.514	7.91587969662734	19.81879	3.416421	1	1	1	1.6212218242121	1.02	1.02	2.74846005931766	1	1.09196019937009	3.44042270841858	2.954614	1.422852	1	1	0.991398820078676	2.74846005931766	1	1.08256805322839	0.572945032188557	0.0865129248014439	0	0	1	1	3	0	0	0	0	2	4	2	6	1	1	4	0	0	0	11	4	18	14	8	9
LARP7	ENSG00000174720	24912	4	1.4091e-06	0	0	1.3382e-05	4.3832e-06	0.842	1.76962991529436	19.81879	3.416421	1.18154237585489	1	1	1.16248441279094	1.02	1.02	0.894952527261914	1	1	1.64287892060079	2.954614	1.422852	2.90844524208262	1	1	3.0754607769773	1	1	0.565179160099028	0.0831105934799211	1	0	0	5	1	4	2	0	0	0	0	6	4	2	3	4	7	0	0	0	0	16	13	7	7
LARS2	ENSG00000011376	17095	3	2.55e-06	0	2.42138772757923e-06	2.7464e-05	1.1015e-05	0.857	1.69565314422417	19.81879	3.416421	1	1	1	1.15009505963896	1.02	1.02	1.26901779248748	1	1.032506421155	1.59559999373456	2.954614	1.422852	1.75233547094907	1	0.869121010067092	2.22374489104129	1	1	0.647162061409131	0.128645433062616	1	0	0	2	2	2	0	0	0	0	1	3	11	4	2	7	5	0	0	3	0	36	32	10	9
LASP1	ENSG00000002834	6513	17	8.1439e-07	6.96784114285714e-06	2.67430285714286e-06	1.2822e-05	6.0807e-06	0.283	26.828455064333	19.81879	3.416421	1	7.42543668698556	1	2.34463552980218	1.02	1.02	1	0.981995335567151	1.00771264617578	6.44221613820826	2.954614	1.422852	1	0.159435914047348	0.865096307791981	1	1.16256590011847	1	0.800398024926117	0.354474947028143	0	3	0	3	0	0	0	0	4	0	1	0	5	1	0	0	0	1	3	1	0	4	5	1	4
LAT	ENSG00000213658	18874	16	1.1218e-06	0	4.37562312138728e-06	1.0013e-05	4.6651e-06	0.66	3.72081659316628	19.81879	3.416421	1	1	1	1.36433050859651	1.02	1.02	0.829801899268266	1	0.966292180947597	2.42342586977602	2.954614	1.422852	1	1	1.19306549037266	1	1	1.15284985470551	0.802530713267067	0.360832455328004	0	0	0	0	1	0	0	0	0	1	0	3	7	2	0	0	1	0	0	1	5	4	11	2	5
LAT2	ENSG00000086730	12749	7	7.9877e-07	0	0	8.3546e-06	3.9766e-06	0.835	1.80721827350975	19.81879	3.416421	1	1	1	1.16845861896701	1.02	1.02	1.00929192311794	1	1	1.66570347913169	2.954614	1.422852	1.03205166210102	1	1	1.04164140679901	1	1	0.822513107067217	0.429900375272994	0	0	0	0	1	1	2	0	0	0	0	2	4	3	2	1	1	0	0	0	0	6	6	0	4
LATS1	ENSG00000131023	6514	6	3.3549e-06	2.91710451750869e-06	9.12078481689387e-06	3.2144e-05	1.0286e-05	0.228	35.80120857685	19.81879	3.416421	1	1	1	2.59256582810332	1.02	1.02	1	0.989455783675526	1.03877813154981	7.56274135943257	2.954614	1.422852	0.14166873223347	0.599818242967824	1.37107115574127	1	1	1.42423873338275	0.755540853475173	0.251966272070713	0	0	1	4	0	0	1	0	1	3	3	11	14	1	4	0	0	0	1	9	7	36	38	16	17
LATS2	ENSG00000150457	6515	13	1.7764e-06	1.34969060618788e-06	2.75336883662327e-05	4.3822e-05	2.3432e-05	0.297	24.9413948967064	19.81879	3.416421	1	1	1	2.28648632340803	1.02	1.02	1.17732466079028	1	1.08927355931331	6.18878377525715	2.954614	1.422852	1.75059783841315	1	3.321646356706	2.06102200628997	1	3.61818154974923	0.341461817628427	0.0260731613493267	0	0	0	0	2	1	0	0	0	10	9	13	18	6	7	1	0	0	0	22	17	38	26	17	34
LAX1	ENSG00000122188	26005	1	8.3453e-07	0	0	1.1352e-05	5.1336e-06	1.169	1.03794390366669	19.81879	3.416421	1	1	1	1	1.02	1.02	1	1	1	1.01232295340613	2.954614	1.422852	0.996295154671361	1	1	1	1	1	0.875329787761931	0.781837156383738	0	0	0	0	1	0	1	0	0	0	0	3	6	2	3	3	1	0	0	0	0	22	16	11	9
LAYN	ENSG00000204381	29471	11	1.0155e-06	0	0	1.1e-05	4.361e-06	1.428	1	19.81879	3.416421	1	1	1	1	1.02	1.02	1	1	1	1	2.954614	1.422852	1	1	1	1	1	1	0.875335106910829	0.781897606049467	0	0	0	1	0	2	0	0	0	0	0	1	3	1	1	3	2	0	0	0	0	16	11	5	5
LBH	ENSG00000213626	29532	2	1.8568e-07	0	2.02093095577746e-06	4.0019e-06	1.56e-06	1.63	1	19.81879	3.416421	1	1	1.70595335752018	1	1.02	1.02	1	1	0.993047426065575	1	2.954614	1.422852	1	1	1	1	1	1.69409259067334	0.717595503078483	0.195431144716096	0	0	1	1	0	0	0	0	0	0	0	1	2	0	2	0	1	0	0	1	2	3	10	1	2
LBP	ENSG00000129988	6517	20	1.2199e-06	0	0	1.5702e-05	7.475e-06	1.33	1	19.81879	3.416421	1	1	1	1	1.02	1.02	1	1	1	1	2.954614	1.422852	1	1	1	1	1	1	0.87534042530196	0.781958055715197	0	0	0	1	0	0	0	0	0	0	0	5	9	6	3	3	3	0	0	0	0	20	22	12	9
LBR	ENSG00000143815	6518	1	2.4927e-06	0	0	2.0615e-05	7.2494e-06	0.422	12.9214315063265	19.81879	3.416421	1	1	1	1.85222454558302	1.02	1.02	0.43584505203172	1	1	4.37211287325824	2.954614	1.422852	1	1	1	1	1	1	0.875345742935486	0.782018505380926	0	0	0	1	1	0	0	0	0	0	0	5	9	0	3	0	2	0	0	0	0	12	12	6	7
LBX1	ENSG00000138136	16960	10	3.4093e-07	0	0	7.2807e-06	3.6376e-06	0.593	5.22646680957978	19.81879	3.416421	1	1	1	1.46887372371566	1.02	1.02	0.827215323463282	1	1	2.83452092849372	2.954614	1.422852	1	1	1	1	1	1	0.875351059811567	0.782078955046655	0	0	0	0	0	0	0	0	0	0	0	1	2	2	0	0	1	0	0	0	0	5	7	3	10
LBX2	ENSG00000179528	15525	2	2.685e-07	0	2.38252404958678e-06	5.2703e-06	2.5732e-06	1.441	1	19.81879	3.416421	1	1	1	1	1.02	1.02	1	1	1.02065901995369	1	2.954614	1.422852	1	1	1.02166433059088	1	1	1.04277091438253	0.822252859995064	0.428874896449028	0	0	0	0	0	0	0	0	0	1	2	2	7	1	0	0	0	0	0	4	3	13	12	3	2
LCA5	ENSG00000135338	31923	6	1.9842e-06	0	0	1.745e-05	6.5584e-06	0.649	3.92916634506584	19.81879	3.416421	1	1	1	1.38016444376718	1.02	1.02	1.71136232230294	1	1	2.48541826990945	2.954614	1.422852	2.05501922406047	1	1	3.5168824716653	1	1	0.531444845002977	0.0699324963870025	0	0	0	1	1	2	1	0	0	0	0	5	5	1	3	5	2	0	0	0	0	33	24	11	7
LCA5L	ENSG00000157578	1255	21	9.5501e-07	0	0	1.5342e-05	6.0621e-06	1.05	1.18805698205056	19.81879	3.416421	1	1	1	1.03465516738236	1.02	1.02	1.01643435154516	1	1	1.15758179583084	2.954614	1.422852	1	1	1	1.01643435154516	1	1	0.830039250387769	0.46135139401708	0	0	0	0	1	0	0	0	0	0	0	6	4	0	3	3	3	0	0	0	0	12	16	9	8
LCAT	ENSG00000213398	6522	16	7.5685e-07	0	6.69830342178772e-06	1.8081e-05	7.8322e-06	0.614	4.69009409995668	19.81879	3.416421	1	1	1	1.43394212785943	1.02	1.02	0.819160607204793	1	1.08493135123264	2.69670092326691	2.954614	1.422852	1	1	1.2202518732328	1	1	1.32388951367063	0.769917244155685	0.279443403405602	0	0	0	2	0	0	0	0	0	2	2	6	5	1	3	0	1	0	0	11	5	17	8	13	11
LCE1A	ENSG00000186844	29459	1	1.0208e-07	0	0	3.2903e-06	1.4181e-06	1.907	1	19.81879	3.416421	1	1	1	1	1.02	1.02	1	1	1	1	2.954614	1.422852	1	1	1	1	1	1	0.849718162152145	0.565125104744975	0	0	0	0	0	1	0	0	0	0	0	3	0	0	2	0	4	0	0	0	0	6	7	1	3
LCE1B	ENSG00000196734	16611	1	9.9013e-08	0	0	3.1572e-06	1.305e-06	1.843	1	19.81879	3.416421	1	1	1	1	1.02	1.02	1	1	1	1	2.954614	1.422852	1	1	1	1	1	1	0.875356375930368	0.782139404712384	0	0	0	1	0	0	0	0	0	0	0	1	4	0	2	0	0	0	0	0	0	4	5	1	1
LCE1C	ENSG00000197084	29464	1	9.3762e-08	0	0	3.4762e-06	1.4062e-06	1.858	1	19.81879	3.416421	1	1	1	1	1.02	1.02	1	1	1	1	2.954614	1.422852	1	1	1	1	1	1	0.875361691292047	0.782199854378113	0	0	0	1	0	0	0	0	0	0	0	0	1	0	1	0	1	0	0	0	0	6	1	1	2
LCE1D	ENSG00000172155	29465	1	9.7228e-08	0	0	3.3238e-06	1.4971e-06	1.913	1	19.81879	3.416421	1	1	1	1	1.02	1.02	1	1	1	1	2.954614	1.422852	1	1	1	1	1	1	0.875367005896769	0.782260304043842	0	0	0	0	0	0	0	0	0	0	0	1	0	0	0	0	0	0	0	0	0	0	2	1	1
LCE1E	ENSG00000186226	29466	1	1.0271e-07	0	0	2.9452e-06	1.2678e-06	1.659	1	19.81879	3.416421	1	1	1	1	1.02	1.02	1	1	1	1	2.954614	1.422852	1	1	1	1	1	1	0.875372319744693	0.782320753709571	0	0	0	0	0	0	0	0	0	0	0	1	3	0	1	1	1	0	0	0	0	4	6	0	1
LCE1F	ENSG00000240386	29467	1	1.0906e-07	0	0	4.0098e-06	1.7389e-06	1.893	1	19.81879	3.416421	1	1	1	1	1.02	1.02	1	1	1	1	2.954614	1.422852	1	1	1	1	1	1	0.875377632835983	0.7823812033753	0	0	0	0	1	0	0	0	0	0	0	2	4	0	1	1	2	0	0	0	0	7	4	5	2
LCE2A	ENSG00000187173	29469	1	2.2318e-07	0	0	3.603e-06	1.3439e-06	1.838	1	19.81879	3.416421	1	1	1	1	1.02	1.02	1	1	1	1	2.954614	1.422852	1	1	1	1	1	1	0.849727755746123	0.565185554410704	0	0	0	0	0	0	0	0	0	0	0	2	0	1	0	1	1	0	0	0	0	8	11	5	3
LCE2B	ENSG00000159455	16610	1	4.9253e-08	0	0	3.4395e-06	1.1083e-06	1.88	1	19.81879	3.416421	1	1	1	1	1.02	1.02	1	1	1	1	2.954614	1.422852	1	1	1	1	1	1	0.8753829451708	0.782441653041029	0	0	0	0	0	0	0	0	0	0	0	0	0	0	1	0	0	0	0	0	0	4	7	0	3
LCE2C	ENSG00000187180	29460	1	2.4087e-08	0	0	3.4882e-06	1.1062e-06	1.925	1	19.81879	3.416421	1	1	1	1	1.02	1.02	1	1	1	1	2.954614	1.422852	1	1	1	1	1	1	0.875388256749304	0.782502102706758	0	0	0	1	0	0	0	0	0	0	0	0	1	1	0	0	0	0	0	0	0	4	7	0	1
LCE2D	ENSG00000187223	16518	1	3.7856e-08	0	0	3.6217e-06	1.0949e-06	1.904	1	19.81879	3.416421	1	1	1	1	1.02	1.02	1	1	1	1	2.954614	1.422852	1	1	1	1	1	1	0.875393567571658	0.782562552372487	1	0	0	0	0	0	1	0	0	0	0	1	1	0	0	0	1	0	0	0	0	9	4	1	4
LCE3B	ENSG00000187238	29462	1	8.6607e-08	0	3.02919412724307e-07	2.9014e-06	1.1189e-06	1.926	1	19.81879	3.416421	1	1	1	1	1.02	1.02	1	1	1	1	2.954614	1.422852	1	1	1	1	1	1	0.875398877638023	0.782623002038216	0	0	0	0	0	0	0	0	0	0	0	0	0	0	0	0	0	0	0	0	0	1	0	0	0
LCE3C	ENSG00000244057	16612	1	7.3594e-08	0	4.03030794165316e-07	2.763e-06	1.0684e-06	1.466	1	19.81879	3.416421	1	1	1	1	1.02	1.02	1	1	1	1	2.954614	1.422852	1	1	1	1	1	1	0.87540418694856	0.782683451703946	0	0	0	0	0	0	0	0	0	0	0	0	0	0	0	0	0	0	0	0	0	0	0	0	2
LCE3D	ENSG00000163202	16615	1	7.2027e-08	0	0	3.3862e-06	1.3331e-06	1.904	1	19.81879	3.416421	1	1	1	1	1.02	1.02	1	1	1	1	2.954614	1.422852	1	1	1	1	1	1	0.875409495503432	0.782743901369675	0	0	0	0	0	0	0	0	0	0	0	0	3	0	0	0	0	0	0	0	0	6	5	0	2
LCE3E	ENSG00000185966	29463	1	6.9381e-08	0	0	3.2193e-06	1.2367e-06	1.5	1	19.81879	3.416421	1	1	1	1	1.02	1.02	1	1	1	1	2.954614	1.422852	1	1	1	1	1	1	0.875414803302798	0.782804351035404	0	0	0	0	0	0	0	0	0	0	0	2	3	0	1	0	0	0	0	0	0	4	7	0	1
LCE5A	ENSG00000186207	16614	1	9.6681e-08	0	0	3.3379e-06	1.0535e-06	1.845	1	19.81879	3.416421	1	1	1	1	1.02	1.02	1	1	1	1	2.954614	1.422852	1	1	1	1	1	1	0.875420110346821	0.782864800701133	0	0	0	0	0	0	0	0	0	0	0	1	1	2	0	1	0	0	0	0	0	6	5	4	4
LCK	ENSG00000182866	6524	1	1.5764e-06	9.45909389952154e-06	8.64289114832536e-06	2.1158e-05	9.4551e-06	0.212	38.9907909111032	19.81879	3.416421	1	1	1	2.67043663891222	1.02	1.02	1.21997887839191	0.980375832681921	0.975262672767121	7.93147467593121	2.954614	1.422852	0.230495887162716	1.82571306911472	1.29589982980538	1	1.78988497037161	1.26384273165445	0.64215616241072	0.125116947224568	0	1	0	2	0	0	1	2	1	2	1	4	5	2	2	1	0	5	9	3	6	15	21	9	8
LCLAT1	ENSG00000172954	26756	2	9.5904e-07	0	1.59992758870383e-06	1.1784e-05	3.9606e-06	0.82	1.89491995859096	19.81879	3.416421	1	1	1	1.18168383345131	1.02	1.02	1.07755475338264	1	0.989649088136745	1.71629258009926	2.954614	1.422852	0.813987221777054	1	1	1	1	1	0.875425416635661	0.782925250366862	0	0	0	0	0	0	1	0	0	0	0	4	8	0	1	1	0	0	0	0	1	15	9	7	4
LCMT1	ENSG00000205629	17557	16	1.0971e-06	0	1.52800181983622e-06	9.651e-06	3.7514e-06	0.871	1.63401055187703	19.81879	3.416421	1	1	1	1.13902690676443	1.02	1.02	1.14257780000403	1	1.00166259658765	1.55342420921201	2.954614	1.422852	0.845976902668494	1	1	1	1	1.00166259658765	0.838897251926848	0.503587500538812	0	0	0	1	0	0	1	0	0	0	0	1	0	1	1	2	0	0	0	1	1	10	13	3	5
LCMT2	ENSG00000168806	17558	15	1.1288e-06	0	0	1.9322e-05	8.153e-06	1.473	1	19.81879	3.416421	1	1	1	1	1.02	1.02	1	1	1	1	2.954614	1.422852	1	1	1	1	1	1	0.875430722169481	0.782985700032591	0	0	0	4	1	0	0	0	0	0	0	11	14	7	7	3	4	0	0	0	0	29	30	18	14
LCN1	ENSG00000160349	6525	9	4.6954e-07	0	0	6.8314e-06	3.68e-06	1.83	1	19.81879	3.416421	1	1	1	1	1.02	1.02	1	1	1	1	2.954614	1.422852	1	1	1	1	1	1	0.842937102228214	0.525107426032322	0	0	0	0	0	0	1	0	0	0	0	1	3	0	0	2	1	0	0	0	0	6	4	6	2
LCN10	ENSG00000187922	20892	9	4.4788e-07	0	0	7.5354e-06	3.8163e-06	1.368	1	19.81879	3.416421	1	1	1	1	1.02	1.02	1	1	1	1	2.954614	1.422852	1	1	1	1	1	1	0.87543602694844	0.78304614969832	0	0	0	0	0	1	0	0	0	0	0	1	0	2	1	1	0	0	0	0	0	5	4	2	3
LCN12	ENSG00000184925	28733	9	4.891e-07	0	0	6.9878e-06	4.0128e-06	1.33	1	19.81879	3.416421	1	1	1	1	1.02	1.02	1	1	1	1	2.954614	1.422852	1	1	1	1	1	1	0.849737347504708	0.565246004076433	0	0	0	0	0	0	0	0	0	0	0	0	1	0	2	0	2	0	0	0	0	5	3	5	5
LCN15	ENSG00000177984	33777	9	3.9512e-07	0	0	5.8358e-06	3.0309e-06	1.129	1.07952201844469	19.81879	3.416421	1	1	1	1.00692561172147	1.02	1.02	1.00107587260267	1	1	1.05255634710398	2.954614	1.422852	1.0379223843387	1	1	1.0390390565957	1	1	0.823136807402688	0.432373828203012	0	0	0	0	0	1	0	0	0	0	0	3	5	0	1	1	1	0	0	0	0	4	5	3	6
LCN2	ENSG00000148346	6526	9	5.8376e-07	0	0	5.9208e-06	3.0251e-06	1.716	1	19.81879	3.416421	1	1	1	1	1.02	1.02	1	1	1	1	2.954614	1.422852	1	1	1	1	1	1	0.8754413309727	0.783106599364049	0	0	0	1	0	0	2	0	0	0	0	0	4	0	1	1	3	0	0	0	0	6	5	2	5
LCN6	ENSG00000267206	17337	9	5.0083e-07	0	0	5.9932e-06	3.2016e-06	1.467	1	19.81879	3.416421	1	1	1	1	1.02	1.02	1	1	1	1	2.954614	1.422852	1	1	1	1	1	1	0.849746937428428	0.565306453742162	0	0	0	0	1	1	0	0	0	0	0	1	1	1	0	1	2	0	0	0	0	3	2	3	4
LCN8	ENSG00000204001	27038	9	4.1235e-07	0	0	7.1339e-06	2.9409e-06	1.213	1.00134897205499	19.81879	3.416421	1	1	1	1	1.02	1.02	1	1	1	1	2.954614	1.422852	1	1	1	1	1	1	0.875446634242423	0.783167049029778	0	0	0	0	1	0	0	0	0	0	0	0	2	1	0	1	1	0	0	0	0	6	3	4	1
LCN9	ENSG00000148386	17442	9	5.7588e-07	0	0	6.3326e-06	3.4373e-06	1.055	1.18005511350784	19.81879	3.416421	1	1	1	1.03261080314625	1.02	1.02	1.03673834047751	1	1	1.14983864642546	2.954614	1.422852	1	1	1	1.03673834047751	1	1	0.823784945321385	0.434968272571237	0	0	0	1	0	0	0	0	0	0	0	6	3	0	2	2	0	0	0	0	0	8	5	4	3
LCNL1	ENSG00000214402	34436	9	2.4664e-07	0	3.74949571836347e-08	4.9259e-06	2.3026e-06	1.882	1	19.81879	3.416421	1	1	1	1	1.02	1.02	1	1	1	1	2.954614	1.422852	1	1	1	1	1	1	0.875451936757768	0.783227498695507	0	0	0	1	0	0	0	0	0	0	0	0	2	1	0	1	0	0	0	0	0	4	3	2	2
LCOR	ENSG00000196233	29503	10	1.0761e-06	0	1.7420532627866e-06	1.2631e-05	4.8638e-06	0.345	19.4138478260377	19.81879	3.416421	1	1	1	2.10206976454528	1.02	1.02	1.28029237380519	1	0.981686723777625	5.40304536968221	2.954614	1.422852	1	1	0.880024364738323	1.28029237380519	1	1	0.777472614412223	0.295641901996524	0	0	0	4	2	0	0	0	0	0	1	6	7	1	2	1	0	0	0	0	2	20	14	6	3
C10orf12	ENSG00000155640	29503	10	2.0241e-06	0	4.84246948853617e-06	3.5111e-05	1.3744e-05	0.211	39.2006602501342	19.81879	3.416421	1	1	1	2.67538554686441	1.02	1.02	1.12732210622436	1	1	7.95524239995266	2.954614	1.422852	1	1	1	1.12732210622436	1	1	0.807288757135134	0.375659845922174	0	0	0	0	0	0	0	0	0	0	0	0	0	0	0	0	0	0	0	0	0	0	0	0	0
LCORL	ENSG00000178177	30776	4	1.4858e-06	0	7.4004134419552e-06	1.3609e-05	4.3375e-06	0.354	18.5188168205911	19.81879	3.416421	1	1	1	2.0700073951062	1.02	1.02	0.586339983345082	1	1.06283728069694	5.26885342136398	2.954614	1.422852	1.87084460583124	1	0.720734896332304	1.09695099502433	1	1	0.812737637879773	0.393813480680142	0	0	1	1	0	1	0	0	0	0	2	5	12	2	4	0	1	0	0	12	9	25	18	9	11
LCP1	ENSG00000136167	6528	13	1.6973e-06	0	6.54439318290926e-06	1.6594e-05	6.7994e-06	0.399	14.6033079015111	19.81879	3.416421	1	1	1	1.92115210565708	1.02	1.02	0.46350171512077	1	0.993675079491254	4.65346639021729	2.954614	1.422852	1.77018789518662	1	1.34678084628326	1	1	1.33826256448781	0.767871757199081	0.275280745210822	0	0	1	1	0	1	0	0	0	2	1	9	6	0	0	1	3	0	0	1	1	22	11	8	8
LCP2	ENSG00000043462	6529	5	1.8044e-06	0	0	1.5845e-05	6.7598e-06	0.341	19.8248221102749	19.81879	3.416421	1	1	1	2.11657052979033	1.02	1.02	0.266301698627885	1	1	5.46394984981444	2.954614	1.422852	4.61649697962162	1	1	1.22938098738374	1	1	0.788133724190833	0.321009612162062	0	0	0	0	0	2	0	0	0	0	0	3	5	1	3	0	3	0	0	0	0	15	14	10	6
LCT	ENSG00000115850	6530	2	4.1484e-06	3.39386863144694e-06	3.10094544599467e-05	6.4433e-05	3.0684e-05	0.358	18.1338230276594	19.81879	3.416421	1	1	14.050341859587	2.05600660885385	1.02	1.02	0.923050525361353	1.02092026234171	0.95112822959713	5.21045279461631	2.954614	1.422852	1.74633156601465	1.18448001767928	1.27083686165888	1.61195226946494	1.20925965038764	16.9830530569594	0.0860903577913153	0.00321012857229007	1	0	7	11	1	3	2	1	1	8	13	11	22	12	17	3	2	2	0	19	29	52	61	24	36
LCTL	ENSG00000188501	15583	15	1.6197e-06	0	1.44592713635146e-06	1.8422e-05	8.3232e-06	1.231	1	19.81879	3.416421	1	1	1	1	1.02	1.02	1	1	1.03024299067168	1	2.954614	1.422852	1	1	1	1	1	1.03024299067168	0.825356904781674	0.441365244006785	0	0	0	0	1	3	0	0	0	0	0	5	7	4	6	2	2	0	0	4	2	37	10	10	12
LDAH	ENSG00000118961	26145	2	9.0873e-07	0	0	8.29e-06	3.1464e-06	0.919	1.46670656348225	19.81879	3.416421	1	1	1	1.10453276885332	1.02	1.02	1	1	1	1.4223248213362	2.954614	1.422852	1	1	1	1	1	1	0.875457238518898	0.783287948361236	0	0	0	1	0	0	0	0	0	0	0	0	0	0	0	0	0	0	0	0	0	0	0	0	0
LDB1	ENSG00000198728	6532	10	1.0927e-06	5.84127685050798e-06	8.19067706821481e-06	1.6147e-05	6.6302e-06	0.291	25.7331930257204	19.81879	3.416421	4.57043562540685	1.47776866203398	1	2.31116242809851	1.02	1.02	1	1.01475455852942	1.06112773112452	6.29595988417266	2.954614	1.422852	1	8.71902330861672	0.688896064835409	4.57043562540685	13.0748074605819	1	0.0431762382225002	0.00134345758225981	1	2	1	3	0	0	0	4	1	1	5	7	7	2	3	0	0	3	2	10	6	18	12	4	11
LDB2	ENSG00000169744	6533	4	8.7508e-07	1.48353960595094e-06	6.51447044632087e-06	1.1639e-05	5.7274e-06	0.34	19.9288649700304	19.81879	3.416421	1	3.3126207635014	1	2.12021997034039	1.02	1.02	1.31579144480799	1.03505633897879	0.963334908557392	5.47929938228553	2.954614	1.422852	2.16336042509534	1	1.43824510043881	2.84653113937662	3.42874911989487	1.38551171231434	0.211314870413624	0.0114292908295526	0	1	0	1	0	1	0	0	0	3	3	5	5	1	1	1	0	3	0	3	8	17	18	5	1
LDB3	ENSG00000122367	15710	10	1.7605e-06	0	6.57629660661918e-07	2.8284e-05	1.3159e-05	0.676	3.44152512922796	19.81879	3.416421	1	1	1	1.34215464959125	1.02	1.02	0.922942446334184	1	0.987427344285907	2.33677617170701	2.954614	1.422852	1	1	1	1	1	1	0.875462539525972	0.783348398026966	0	0	0	1	0	0	0	0	0	0	0	3	12	0	5	3	4	0	0	1	3	21	31	10	9
LDHA	ENSG00000134333	6535	11	7.9228e-07	0	5.83304369747899e-06	1.0314e-05	3.3165e-06	0.631	4.30099081655079	19.81879	3.416421	1	1	1	1.40715621851125	1.02	1.02	0.744709167117859	1	1.02341113340165	2.59132489372043	2.954614	1.422852	0.668492846687673	1	1.50171422662343	1	1	1.53687105871407	0.739408558545097	0.225461078910007	0	0	0	1	0	0	1	0	0	2	0	3	2	1	5	1	3	0	0	6	5	12	17	5	2
LDHAL6A	ENSG00000166800	28335	11	6.3563e-07	0	0	8.9964e-06	3.0665e-06	1.642	1	19.81879	3.416421	1	1	1	1	1.02	1.02	1	1	1	1	2.954614	1.422852	1	1	1	1	1	1	0.875467839779152	0.783408847692695	0	0	0	0	0	0	0	0	0	0	0	6	2	2	3	1	2	0	0	0	0	9	5	8	2
LDHAL6B	ENSG00000171989	21481	15	2.6247e-07	0	0	1.28e-05	5.1303e-06	1.46	1	19.81879	3.416421	1	1	1	1	1.02	1.02	1	1	1	1	2.954614	1.422852	1	1	1	1	1	1	0.875473139278599	0.783469297358424	0	0	0	0	0	0	1	0	0	0	0	4	10	1	1	2	1	0	0	0	0	7	20	10	3
LDHB	ENSG00000111716	6541	12	5.9427e-07	0	2.6977616636528e-06	9.4872e-06	3.5553e-06	1.204	1.00810184830898	19.81879	3.416421	1	1	1	1	1.02	1.02	1	1	0.984217434225341	1	2.954614	1.422852	1	1	1	1	1	1	0.875478438024473	0.783529747024153	0	0	0	0	1	0	0	0	0	0	0	2	3	2	4	0	1	0	0	1	3	10	10	4	4
LDHC	ENSG00000166796	6544	11	5.7496e-07	0	0	8.8006e-06	2.7391e-06	1.329	1	19.81879	3.416421	1	1	1	1	1.02	1.02	1	1	1	1	2.954614	1.422852	1	1	1	1	1	1	0.875483736016936	0.783590196689882	1	0	0	0	0	0	0	0	0	0	0	0	4	0	1	0	1	0	0	0	0	7	11	4	7
LDHD	ENSG00000166816	19708	16	1.3947e-06	0	2.22853574716171e-06	2.4049e-05	1.2008e-05	1.221	1	19.81879	3.416421	1	1	1	1	1.02	1.02	1	1	1.00054330260032	1	2.954614	1.422852	1	1	1	1	1	1.00054330260032	0.839424461871777	0.506307595470041	0	0	0	1	1	2	2	0	0	0	0	3	9	3	4	3	6	0	0	1	1	15	25	9	8
LDLR	ENSG00000130164	6547	19	2.2814e-06	0	2.54304730434783e-06	3.5066e-05	1.8474e-05	1.128	1.08066987843156	19.81879	3.416421	1	1	1	1.0072188839779	1.02	1.02	1.00513048053085	1	0.980432540707008	1.05366708590953	2.954614	1.422852	0.978256128305122	1	1	1	1	1	0.875489033256147	0.783650646355611	0	0	0	2	3	0	1	0	0	0	0	3	9	5	5	3	2	0	0	0	2	38	37	16	14
LDLRAD1	ENSG00000203985	32069	1	6.8931e-07	0	0	7.6013e-06	3.7867e-06	1.425	1	19.81879	3.416421	1	1	1	1	1.02	1.02	1	1	1	1	2.954614	1.422852	1	1	1	1	1	1	0.875494329742267	0.78371109602134	1	0	0	0	0	0	2	0	0	0	0	1	0	1	0	1	0	0	0	0	0	4	6	1	3
LDLRAD2	ENSG00000187942	32071	1	4.5323e-07	0	2.60236569767442e-06	7.839e-06	3.9194e-06	1.241	1	19.81879	3.416421	1	1	1	1	1.02	1.02	1	1	1.01612636919007	1	2.954614	1.422852	1	1	1	1	1	1.01612636919007	0.830093806781541	0.461592997034763	0	0	0	0	0	0	2	0	0	0	0	2	2	2	3	4	2	0	0	3	2	14	7	6	6
LDLRAD3	ENSG00000179241	27046	11	6.3699e-07	0	1.33952401746724e-07	1.3337e-05	6.756e-06	0.829	1.84109385509189	19.81879	3.416421	1	1	1	1.1736787890917	1.02	1.02	1.08247801511148	1	1	1.6856614538775	2.954614	1.422852	0.833596731788473	1	0.90638272618613	1	1	1	0.875499625475458	0.783771545687069	0	0	0	2	0	0	1	0	0	0	1	2	3	1	3	1	0	0	0	0	0	11	15	5	6
LDLRAD4	ENSG00000168675	1224	18	6.71e-07	0	7.09723748773308e-06	1.2755e-05	6.3146e-06	0.539	6.93511333246664	19.81879	3.416421	1	1	1	1.56909758885215	1.02	1.02	1.22246582761395	1	1.0088628936736	3.23228497271404	2.954614	1.422852	1	1	1	1.22246582761395	1	1.0088628936736	0.787398862542402	0.319157102621333	0	0	0	0	0	0	0	0	0	0	0	1	4	1	1	1	0	0	0	3	2	11	11	8	7
LDLRAP1	ENSG00000157978	18640	1	6.3381e-07	0	1.66905725567621e-07	1.0247e-05	5.5559e-06	1.163	1.04365577965379	19.81879	3.416421	1	1	1	1	1.02	1.02	1	1	1	1.0178500814489	2.954614	1.422852	1	1	1	1	1	1	0.875504920455879	0.783831995352798	0	0	0	1	0	0	0	0	0	0	0	4	8	1	2	2	1	0	0	0	0	11	14	8	4
LEAP2	ENSG00000164406	29571	5	1.5424e-07	0	0	2.4821e-06	7.8254e-07	1.869	1	19.81879	3.416421	1	1	1	1	1.02	1.02	1	1	1	1	2.954614	1.422852	1	1	1	1	1	1	0.875510214683691	0.783892445018527	0	0	0	0	0	0	0	0	0	0	0	0	1	0	0	0	0	0	0	0	0	1	1	1	2
LECT2	ENSG00000145826	6550	5	3.6771e-07	0	0	4.434e-06	1.6711e-06	1.449	1	19.81879	3.416421	1	1	1	1	1.02	1.02	1	1	1	1	2.954614	1.422852	1	1	1	1	1	1	0.84975652551781	0.565366903407891	0	0	0	2	0	1	0	0	0	0	0	3	4	1	1	2	1	0	0	0	0	5	3	1	2
LEF1	ENSG00000138795	6551	4	9.4911e-07	4.48005329272935e-06	6.70422535211268e-07	1.19e-05	5.2117e-06	0.212	38.9907909111032	19.81879	3.416421	1	3.58515617015217	1	2.67043663891222	1.02	1.02	1.32299977550867	1.03637817012231	1.01094069028444	7.93147467593121	2.954614	1.422852	1	2.13975486436773	0.897502843355019	1.32299977550867	7.95042522475941	1	0.268910105937519	0.016939969215731	0	2	0	2	0	0	0	3	3	0	1	7	7	0	3	2	1	4	1	1	0	15	5	8	5
LEFTY1	ENSG00000243709	6552	1	7.781e-07	3.62764085106383e-06	1.95284765957446e-06	1.5196e-05	8.2796e-06	1.721	1	19.81879	3.416421	1	1	1	1	1.02	1.02	1	1.00068175496486	0.989091810541931	1	2.954614	1.422852	1	1	1	1	1.00068175496486	1	0.839331086224712	0.5058240136417	0	0	0	0	0	0	0	0	0	0	0	4	4	1	1	0	1	1	1	0	1	3	7	2	4
LEFTY2	ENSG00000143768	3122	1	8.2869e-07	3.32567021276596e-06	2.87734042553191e-06	1.5725e-05	9.1769e-06	0.948	1.39001916060457	19.81879	3.416421	1	1	1	1.08614412651079	1.02	1.02	1	1	0.999507775838399	1.35260917168401	2.954614	1.422852	1	0.589051034928174	1	1	1	1	0.875515508159055	0.783952894684256	0	0	0	0	0	0	0	0	1	0	0	1	3	0	1	0	0	0	0	1	1	8	11	3	2
LEKR1	ENSG00000197980	33765	3	2.349e-07	0	0	2.3175e-06	8.6296e-07	1.122	1.08767216857984	19.81879	3.416421	1	1	1	1.00900792908369	1.02	1.02	0.98913806143703	1	1	1.06044292858068	2.954614	1.422852	1	1	1	1	1	1	0.87552080088213	0.784013344349985	0	0	0	3	0	0	0	0	0	0	0	7	3	1	2	0	3	0	0	0	0	9	8	4	5
LELP1	ENSG00000203784	32046	1	5.6381e-08	0	0	2.8086e-06	1.2659e-06	1.626	1	19.81879	3.416421	1	1	1	1	1.02	1.02	1	1	1	1	2.954614	1.422852	1	1	1	1	1	1	0.875526092853078	0.784073794015715	0	0	0	0	0	0	0	0	0	0	0	1	2	0	1	0	1	0	0	0	0	4	4	1	0
LEMD1	ENSG00000186007	18725	1	4.084e-07	0	0	4.3819e-06	2.0034e-06	1.79	1	19.81879	3.416421	1	1	1	1	1.02	1.02	1	1	1	1	2.954614	1.422852	1	1	1	1	1	1	0.875531384072058	0.784134243681444	0	0	0	2	0	0	0	0	0	0	0	0	1	0	2	1	0	0	0	0	0	10	4	1	2
LEMD2	ENSG00000161904	21244	6	1.2123e-06	2.77584875e-06	8.549781875e-06	1.3418e-05	5.3115e-06	0.413	13.5560182979532	19.81879	3.416421	1	1	1.50949484048577	1.87863287455289	1.02	1.02	0.67910165234145	0.985882089063756	1.00310746492005	4.47967717712645	2.954614	1.422852	1	0.567285675797053	1.5248662941156	1	1	2.30893049717598	0.636380338185142	0.121197529798442	0	0	2	2	0	0	0	1	3	3	2	4	5	0	0	1	2	1	3	6	7	8	11	5	7
LEMD3	ENSG00000174106	28887	12	2.2716e-06	0	0	2.4008e-05	9.1033e-06	0.253	31.3807747660453	19.81879	3.416421	1	1	1	2.47601989992431	1.02	1.02	2.66931538937586	1	1	7.02705287382621	2.954614	1.422852	1	1	1	2.66931538937586	1	1	0.601978931108582	0.100702946052095	0	0	0	0	0	0	0	0	0	0	0	8	10	3	3	3	0	0	0	0	0	29	36	19	12
LENEP	ENSG00000163352	14429	1	1.5435e-07	0	0	2.0641e-06	7.3776e-07	1.927	1	19.81879	3.416421	1	1	1	1	1.02	1.02	1	1	1	1	2.954614	1.422852	1	1	1	1	1	1	0.875536674539231	0.784194693347173	0	0	0	0	0	1	0	0	0	0	0	1	2	0	0	0	0	0	0	0	0	5	2	1	2
LENG1	ENSG00000105617	15502	19	8.3094e-07	0	0	1.1394e-05	3.6045e-06	1.742	1	19.81879	3.416421	1	1	1	1	1.02	1.02	1	1	1	1	2.954614	1.422852	1	1	1	1	1	1	0.84294803705589	0.525167875698051	0	0	0	1	0	3	0	0	0	0	0	9	5	2	3	1	1	0	0	0	0	9	10	5	5
LENG8	ENSG00000167615	15500	19	2.8696e-06	0	1.69427037819159e-05	3.5644e-05	1.6782e-05	0.248	32.215165106889	19.81879	3.416421	1	1	1	2.49881875393408	1.02	1.02	0.245464969547519	1	0.998257312017628	7.13047949556082	2.954614	1.422852	0.17748990588329	1	1.80374341758286	1	1	1.80060005560576	0.702060481910613	0.177307017734039	0	0	1	3	2	0	1	0	0	5	4	7	13	4	6	1	3	0	0	10	12	25	27	17	16
LEO1	ENSG00000166477	30401	15	2.1857e-06	2.76679617267468e-06	6.93433711615487e-06	1.9489e-05	7.1538e-06	0.35	18.911617864803	19.81879	3.416421	25.8959454115629	1.0832208447376	1	2.08416120580934	1.02	1.02	0.534467821009688	1.02572047526835	0.951252691354514	5.32801310894405	2.954614	1.422852	1.59693332509498	1	0.93978663003261	22.1024347614903	1.11108179968483	1	0.118828961761861	0.00493748492040772	2	1	1	2	0	1	0	0	0	1	2	5	8	1	1	0	1	3	1	2	8	18	20	4	6
LEP	ENSG00000174697	6553	7	2.4819e-07	0	2.37962474607571e-06	4.4129e-06	2.1408e-06	0.832	1.82396051647878	19.81879	3.416421	1	1	1	1.17105715111209	1.02	1.02	1	1	1.02030810195252	1.67563663416312	2.954614	1.422852	1	1	1	1	1	1.02030810195252	0.828688018158535	0.45543277110784	0	0	0	0	2	0	0	0	0	0	0	0	0	2	1	0	0	0	0	2	0	5	1	3	2
LEPR	ENSG00000116678	6554	1	2.4165e-06	0	0	2.7473e-05	1.0322e-05	0.284	26.6890055548448	19.81879	3.416421	1	1	1	2.34041556209744	1.02	1.02	1.08066195457276	1	1	6.42372064054679	2.954614	1.422852	1.80544275019452	1	1	1.95107329129443	1	1	0.681512492051557	0.156636099824186	0	0	0	6	1	2	1	0	0	0	0	6	15	2	4	5	4	0	0	0	0	44	41	14	15
LEPROT	ENSG00000213625	29477	1	2.2838e-07	0	3.50056872037915e-07	3.6931e-06	1.3652e-06	0.874	1.6216569175258	19.81879	3.416421	1	1	1	1.13671605467279	1.02	1.02	1.07410837055527	1	1	1.54462570834113	2.954614	1.422852	0.877434715937285	1	1	1	1	1	0.875541964254757	0.784255143012902	0	0	0	0	0	0	1	0	0	0	0	2	1	1	1	1	0	0	0	0	0	6	4	0	0
LEPROTL1	ENSG00000104660	6555	8	1.7526e-07	1.85842472118959e-07	2.64722276951673e-06	4.4437e-06	1.9575e-06	0.711	2.91939227112528	19.81879	3.416421	1	1	1.46668752663452	1.29697315996761	1.02	1.02	1.33903201759158	1	0.992055301984103	2.16088082261276	2.954614	1.422852	1	1	0.786429042813613	1.33903201759158	1	1.14428189017041	0.740065594042656	0.226461974517761	0	0	1	1	1	0	0	0	0	0	2	1	3	0	1	2	0	0	0	1	2	6	6	1	1
LETM1	ENSG00000168924	6556	4	1.4344e-06	0	1.30930449554589e-05	2.8064e-05	1.3093e-05	0.738	2.58984018816512	19.81879	3.416421	1	1	1	1.26502152112672	1.02	1.02	1.17225343739712	1	1.02378395175459	2.03703738896449	2.954614	1.422852	1	1	1.23616636830996	1.17225343739712	1	1.26556728957448	0.747185622376896	0.237721690054002	0	0	1	1	1	0	0	0	0	4	6	8	18	0	3	3	2	0	0	7	5	23	18	11	14
LETM2	ENSG00000165046	14648	8	1.357e-06	0	0	1.1323e-05	4.6469e-06	1.541	1	19.81879	3.416421	1	1	1	1	1.02	1.02	0.999999999999999	1	1	1	2.954614	1.422852	1	1	1	1	1	1	0.875547253218797	0.784315592678631	0	0	0	0	0	0	2	0	0	0	0	2	5	1	0	10	3	0	0	0	0	16	11	3	5
LETMD1	ENSG00000050426	24241	12	9.1872e-07	0	2.26917919075144e-06	1.1896e-05	3.8103e-06	0.591	5.28097589637129	19.81879	3.416421	1	1	1.60261942922754	1.4723115863147	1.02	1.02	0.835363725891922	1	0.984890891896352	2.84810846927537	2.954614	1.422852	1.23414117233227	1	1.45670410363626	1.03095676799611	1	2.29926944715298	0.629944824390422	0.11700566937628	0	0	1	1	0	1	1	0	0	2	1	5	2	5	1	1	2	0	0	1	3	11	14	9	2
LEUTX	ENSG00000213921	31953	19	4.1791e-08	0	0	4.9949e-06	1.62e-06	1.96	1	19.81879	3.416421	1	1	1	1	1.02	1.02	1	1	1	1	2.954614	1.422852	1	1	1	1	1	1	0.842958969650145	0.52522832536378	0	0	0	1	0	0	3	0	0	0	0	1	3	0	1	2	0	0	0	0	0	7	6	3	1
LFNG	ENSG00000106003	6560	7	5.751e-07	2.24945867430441e-06	6.86857610474632e-06	1.3989e-05	6.9447e-06	0.69	3.21875690727889	19.81879	3.416421	1	1	1	1.32354948970247	1.02	1.02	1	1.0019821750756	0.993507263481953	2.26423777234047	2.954614	1.422852	1	1	1	1	1.0019821750756	1	0.838661401011825	0.502378618861874	0	0	0	0	0	0	0	0	0	0	0	1	1	2	3	0	0	1	1	3	4	10	15	6	10
LGALS1	ENSG00000100097	6561	22	2.4557e-07	0	3.66333110367893e-07	4.9788e-06	2.6106e-06	1.545	1	19.81879	3.416421	1	1	1	1	1.02	1.02	1	1	1.01143144975428	1	2.954614	1.422852	1	1	1	1	1	1.01143144975428	0.832395904375041	0.47198334814958	0	0	0	0	0	0	0	0	0	0	0	0	2	0	1	0	0	0	0	1	0	7	4	2	1
LGALS12	ENSG00000133317	15788	11	7.9906e-07	0	0	1.0962e-05	4.0374e-06	1.586	1	19.81879	3.416421	1	1	1	1	1.02	1.02	1	1	1	1	2.954614	1.422852	1	1	1	1	1	1	0.875552541431509	0.78437604234436	0	0	0	0	0	0	0	0	0	0	0	3	1	3	2	1	5	0	0	0	0	7	9	5	2
LGALS13	ENSG00000105198	15449	19	4.4669e-07	0	0	4.6683e-06	1.9014e-06	1.538	1	19.81879	3.416421	1	1	1	1	1.02	1.02	1	1	1	1	2.954614	1.422852	1	1	1	1	1	1	0.849766111773378	0.56542735307362	0	0	0	0	0	0	0	0	0	0	0	3	0	0	0	1	2	0	0	0	0	5	9	1	4
LGALS14	ENSG00000006659	30054	19	4.0792e-07	0	0	5.2248e-06	2.0099e-06	1.531	1	19.81879	3.416421	1	1	1	1	1.02	1.02	1	1	1	1	2.954614	1.422852	1	1	1	1	1	1	0.849775696195661	0.565487802739349	0	0	0	0	0	1	1	0	0	0	0	4	3	0	1	0	0	0	0	0	0	9	8	2	1
LGALS16	ENSG00000249861	40039	19	3.4045e-07	0	0	4.805e-06	1.612e-06	1.769	1	19.81879	3.416421	1	1	1	1	1.02	1.02	1	1	1	1	2.954614	1.422852	1	1	1	1	1	1	0.849785278785182	0.565548252405078	0	0	0	0	0	1	2	0	0	0	0	3	2	1	1	2	0	0	0	0	0	5	5	2	3
LGALS2	ENSG00000100079	6562	22	2.1665e-07	0	0	3.9589e-06	1.9513e-06	1.478	1	19.81879	3.416421	1	1	1	1	1.02	1.02	1	1	1	1	2.954614	1.422852	1	1	1	1	1	1	0.875557828893055	0.784436492010089	0	0	0	0	0	0	0	0	0	0	0	0	0	1	2	0	0	0	0	0	0	3	8	6	7
LGALS3	ENSG00000131981	6563	14	4.2644e-07	0	0	7.3423e-06	2.9199e-06	1.428	1	19.81879	3.416421	1	1	1	1	1.02	1.02	1	1	1	1	2.954614	1.422852	1	1	1	1	1	1	0.875563115603595	0.784496941675818	0	0	0	1	0	2	0	0	0	0	0	2	2	2	0	0	3	0	0	0	0	10	9	2	4
LGALS3BP	ENSG00000108679	6564	17	6.2847e-07	0	0	2.0301e-05	1.0616e-05	1.426	1	19.81879	3.416421	1	1	1	1	1.02	1.02	1	1	1	1	2.954614	1.422852	1	1	1	1	1	1	0.875568401563288	0.784557391341547	0	0	0	4	0	2	0	0	0	0	0	5	8	0	3	3	2	0	0	0	0	30	20	5	7
LGALS4	ENSG00000171747	6565	19	9.8496e-07	0	0	1.3128e-05	6.2002e-06	1.075	1.14964023815249	19.81879	3.416421	1	1	1	1.02484019621007	1.02	1.02	1.01664310519862	1	1	1.12040718437169	2.954614	1.422852	1.07952078836916	1	1	1.09748736641409	1	1	0.812633021864419	0.393452535784098	1	0	0	0	0	1	0	0	0	0	0	3	5	0	1	2	1	0	0	0	0	14	14	8	7
LGALS7B	ENSG00000178934	34447	19	1.4537e-07	3.13326681870011e-06	1.09423318129989e-06	4.2275e-06	2.0397e-06	1.462	1	19.81879	3.416421	1	1	1	1	1.02	1.02	1	0.973841620331995	1	1	2.954614	1.422852	1	1	1	1	1	1	0.875573686772294	0.784617841007276	0	0	0	0	0	0	0	0	0	0	0	0	0	0	1	0	0	0	3	0	0	0	3	1	2
LGALS8	ENSG00000116977	6569	1	8.9039e-07	0	0	1.061e-05	4.0923e-06	1.057	1.1768995610074	19.81879	3.416421	1	1	1	1.03180460307732	1.02	1.02	0.996480130098387	1	1	1.14678512115317	2.954614	1.422852	1.21588137098066	1	1	1.21160162673902	1	1	0.791262790228651	0.329081209671504	0	0	0	1	0	2	0	0	0	0	0	3	2	0	1	2	3	0	0	0	0	11	14	2	3
LGALS9	ENSG00000168961	6570	17	9.5728e-07	1.36941098807496e-06	5.99726235093696e-06	1.2709e-05	5.7693e-06	0.989	1.29936558502282	19.81879	3.416421	1	1	1	1.06309262548565	1.02	1.02	0.94430284212762	1	1.0068513622884	1.26529178484591	2.954614	1.422852	1.09866742696331	1	1.45196172290808	1.03747477383449	1	1.46190963870061	0.7425035845881	0.230231776401713	0	0	0	0	0	1	1	0	0	3	3	4	5	0	1	0	2	0	0	4	4	5	8	1	7
LGALS9B	ENSG00000170298	24842	17	5.2791e-07	0	0	1.0244e-05	4.4248e-06	1.165	1.04173181918043	19.81879	3.416421	1	1	1	1	1.02	1.02	1	1	1	1.01598834998446	2.954614	1.422852	1	1	1	1	1	1	0.849794859542468	0.565608702070807	0	0	0	0	0	0	0	0	0	0	0	0	1	0	1	1	1	0	0	0	0	9	8	2	0
LGALS9C	ENSG00000171916	33874	17	5.8203e-07	0	0	1.1096e-05	4.8794e-06	1.506	1	19.81879	3.416421	1	1	1	1	1.02	1.02	1	1	1	1	2.954614	1.422852	1	1	1	1	1	1	0.875578971230774	0.784678290673005	0	0	0	0	0	0	0	0	0	0	0	0	0	0	0	1	3	0	0	0	0	3	5	1	0
LGALSL	ENSG00000119862	25012	2	5.2875e-07	0	2.55078518518519e-06	5.2402e-06	2.0431e-06	1.043	1.19953362967848	19.81879	3.416421	1	1	1	1.03758728223622	1.02	1.02	0.982738909850461	1	0.992208006517481	1.16868738162708	2.954614	1.422852	0.955019268650604	1	1.23369740328591	1	1	1.2240844411601	0.789259200124022	0.323878655938188	0	0	0	0	0	0	1	0	0	1	0	5	0	0	1	0	1	0	0	1	2	3	5	1	1
LGI1	ENSG00000108231	6572	10	1.2316e-06	2.37282384823848e-06	8.45527371273713e-06	1.5415e-05	6.6035e-06	0.191	43.6896723836558	19.81879	3.416421	2.01272158006042	1	1	2.77627012606306	1.02	1.02	1	1	1.00738051173019	8.44970948217435	2.954614	1.422852	1	1.81551691203773	2.17342543252234	2.01272158006042	1.81551691203773	2.18946642442176	0.328034371655364	0.0241711998697504	1	0	0	0	0	0	0	1	0	4	1	5	6	2	0	0	0	0	0	7	8	16	17	13	5
LGI2	ENSG00000153012	18710	4	1.1568e-06	0	1.06965194375517e-05	1.7772e-05	7.8217e-06	0.894	1.54626010162391	19.81879	3.416421	1	1	1	1.12184663669849	1.02	1.02	0.912535111931825	1	0.953675628888993	1.48806733652107	2.954614	1.422852	0.860139169680161	1	0.462404285860282	1	1	1	0.875584254938887	0.784738740338734	0	0	1	1	0	0	1	0	0	0	6	1	8	2	1	1	3	0	0	6	13	15	22	5	8
LGI3	ENSG00000168481	18711	8	1.3315e-06	0	2.29628635724332e-06	2.0878e-05	9.003e-06	0.77	2.269606515609	19.81879	3.416421	1	1	1	1.23016517883953	1.02	1.02	0.765482036264637	1	1	1.90247676173539	2.954614	1.422852	2.25731534953311	1	1.12620205125944	1.72793435025202	1	1.12620205125944	0.682383128889018	0.157444095767241	0	0	0	1	0	2	0	0	0	1	1	6	7	6	2	1	4	0	0	0	0	22	25	10	7
LGI4	ENSG00000153902	18712	19	8.2402e-07	0	4.90706767354052e-06	2.2893e-05	1.1317e-05	0.684	3.31185499609529	19.81879	3.416421	1	1	1	1.3314339527174	1.02	1.02	1.64208485192263	1	1.02841840037318	2.29495997176397	2.954614	1.422852	1	1	0.830364594338831	1.64208485192263	1	1	0.724249509315085	0.203971700975288	0	0	0	5	0	0	0	0	0	0	1	6	7	1	1	4	1	0	0	3	0	15	15	7	7
LGMN	ENSG00000100600	9472	14	1.1338e-06	0	3.14983443248871e-06	1.4613e-05	7.4472e-06	0.685	3.29609500096358	19.81879	3.416421	1	1	1	1.33011066604628	1.02	1.02	0.843173106772073	1	0.987204047471892	2.28980186093896	2.954614	1.422852	1	1	1.57751345994696	1	1	1.55732767260102	0.736622327910291	0.221283574157748	0	0	0	1	0	0	0	0	0	2	0	5	5	1	1	0	1	0	0	0	1	8	12	4	10
LGR4	ENSG00000205213	13299	11	1.9941e-06	0	1.58671902548485e-06	2.281e-05	9.3787e-06	0.382	15.9793297019361	19.81879	3.416421	2.39338342186394	1	1	1.97517493048931	1.02	1.02	1.67420873246313	1	0.993735854083487	4.87546456831408	2.954614	1.422852	0.868541514024385	1	1	3.48026619229553	1	1	0.534592793695083	0.0710610857006453	1	0	0	2	1	1	1	0	0	0	0	8	3	6	7	3	1	0	0	1	2	28	30	17	11
LGR5	ENSG00000139292	4504	12	1.8238e-06	0	0	2.353e-05	1.048e-05	0.724	2.75338647152302	19.81879	3.416421	1	1	1	1.28128700750559	1.02	1.02	1.20776871150468	1	1	2.10002372252994	2.954614	1.422852	1.15130083879376	1	1	1.39050513062419	1	1	0.760138856859774	0.26031963413659	0	0	0	3	2	1	1	0	0	0	0	9	14	4	3	4	3	0	0	0	0	25	29	10	15
LGR6	ENSG00000133067	19719	1	1.7676e-06	0	7.28202545513131e-06	3.2011e-05	1.5537e-05	0.639	4.13083923502805	19.81879	3.416421	1	1	1	1.39499048848431	1.02	1.02	0.902005613256084	1	0.932083307299612	2.54355535724763	2.954614	1.422852	1.13937108754904	1	2.01778573161216	1.02771911655092	1	1.88074439814303	0.684594961612777	0.159522643147413	0	0	0	4	2	1	1	0	0	4	2	16	10	10	4	3	4	0	0	1	9	27	36	18	18
LGSN	ENSG00000146166	21016	6	1.0786e-06	0	0	1.3257e-05	5.1346e-06	1.557	1	19.81879	3.416421	1	1	1	1	1.02	1.02	1	1	1	1	2.954614	1.422852	1	1	1	1	1	1	0.875589537896793	0.784799190004464	0	0	0	0	0	0	1	0	0	0	0	5	8	2	3	0	2	0	0	0	0	17	21	12	6
LHB	ENSG00000104826	6584	19	1.9532e-07	0	0	6.5975e-06	2.7025e-06	1.764	1	19.81879	3.416421	1	1	1	1	1.02	1.02	1	1	1	1	2.954614	1.422852	1	1	1	1	1	1	0.849804438468045	0.565669151736537	0	0	0	0	0	0	0	0	0	0	0	1	2	0	1	0	1	0	0	0	0	5	6	4	0
LHCGR	ENSG00000138039	6585	2	1.4171e-06	0	0	1.8193e-05	7.2574e-06	0.887	1.57133568491801	19.81879	3.416421	1	1	1	1.12694592239632	1.02	1.02	1.04240543192825	1	1	1.5074525638847	2.954614	1.422852	0.847174311130757	1	1	1	1	1	0.875594820104651	0.784859639670193	0	0	0	2	0	0	1	0	0	0	0	10	9	5	3	3	3	0	0	0	0	30	36	10	13
LHFPL2	ENSG00000145685	6588	5	3.1931e-07	0	4.4476773458445e-06	7.6983e-06	3.7277e-06	1.041	1.20287201207487	19.81879	3.416421	1.09116058580062	1	1	1.03844018855933	1.02	1.02	1.02123446903858	1	1.03764646410218	1.17191782884374	2.954614	1.422852	1	1	1	1.11433080147592	1	1.03764646410218	0.801752791255553	0.358493043351032	1	0	0	0	0	0	0	0	0	0	0	3	4	1	1	1	0	0	0	5	2	12	8	5	1
LHFPL3	ENSG00000187416	6589	7	4.29e-07	1.52551860012962e-06	3.58579779650032e-06	6.3964e-06	2.6199e-06	0.35	18.911617864803	19.81879	3.416421	1	1	1	2.08416120580934	1.02	1.02	1	1.01924494347263	1.00247994387147	5.32801310894405	2.954614	1.422852	2.38128926634692	1.28677309030619	0.99935058270003	2.38128926634692	1.31153696569124	1.00182891605305	0.561567577690762	0.08157897335585	0	0	0	0	0	1	0	1	1	1	2	2	4	1	0	0	0	5	5	2	2	9	8	5	7
LHFPL4	ENSG00000156959	29568	3	3.2744e-07	3.23797626168225e-06	4.26751401869159e-06	8.5617e-06	3.9526e-06	0.617	4.61860991492254	19.81879	3.416421	3.91227268628959	1	1	1.42912073596555	1.02	1.02	1	0.989156652801857	0.951401438044097	2.67771358810044	2.954614	1.422852	1	1	2.13256058211866	3.91227268628959	1	2.02892120454384	0.329008730634949	0.0243058011608786	1	1	0	1	1	0	0	0	0	4	2	5	4	1	4	0	0	0	1	1	7	4	12	5	3
LHFPL5	ENSG00000197753	21253	6	4.4311e-07	0	4.58122916957432e-06	9.1306e-06	4.5786e-06	1.425	1	19.81879	3.416421	1	1	1	1	1.02	1.02	1	1	1.03742531292725	1	2.954614	1.422852	1	1	1.07995288358489	1	1	1.12037045819973	0.808788114147783	0.380526148055478	0	0	0	1	0	0	0	0	0	1	1	3	2	0	1	0	2	0	0	5	2	8	6	0	2
LHPP	ENSG00000107902	30042	10	5.9534e-07	0	1.13014942528735e-07	9.8323e-06	4.7013e-06	1.498	1	19.81879	3.416421	1	1	3.24638882436476	1	1.02	1.02	1	1	1	1	2.954614	1.422852	1	1	1	1	1	3.24638882436476	0.552784076417385	0.0779814876025438	0	0	1	3	1	2	0	0	0	0	0	1	2	3	1	0	2	0	0	0	0	9	12	4	4
LHX1	ENSG00000132130	6593	17	6.2011e-07	4.35739013452915e-06	3.20020777279522e-06	1.0678e-05	4.9904e-06	0.737	2.60102124660211	19.81879	3.416421	1	1	1	1.26616225609447	1.02	1.02	1	0.999993864367632	1.01932789452804	2.0414507811951	2.954614	1.422852	1	1.13494696916668	1.21908112527444	1	1.13494000554932	1.24264339668487	0.757424058694496	0.255341466424092	0	1	0	1	2	0	0	1	1	1	0	4	1	2	2	0	0	1	1	4	3	11	7	9	6
LHX2	ENSG00000106689	6594	9	6.2269e-07	7.02306976744186e-06	5.45137471867967e-06	1.2583e-05	5.6279e-06	0.224	36.5700294494458	19.81879	3.416421	304.463263938819	1	1	2.61179856835634	1.02	1.02	0.549694809973605	1.00639918064408	1.13101118061657	7.65293383805399	2.954614	1.422852	1	1.47727696140809	1.06284406959862	167.361876014793	1.48673032354548	1.20208852596806	0.0057614433827021	0.000131245560971889	2	1	0	1	0	0	0	1	0	1	1	2	1	4	1	0	1	7	9	13	3	20	12	7	8
LHX3	ENSG00000107187	6595	9	7.3849e-07	2.20207627118644e-06	3.50173305084745e-06	1.1209e-05	5.3443e-06	0.742	2.54586272172968	19.81879	3.416421	1	1.71031351142938	1	1.2604905187962	1.02	1.02	1.3211022867994	1.01407426212645	1.01502254140158	2.01951336097934	2.954614	1.422852	0.495148375342675	1	2.38026643464282	1	1.73438491210766	2.41602408570403	0.486818242115836	0.0557892926443228	0	1	0	1	1	0	3	0	0	4	1	6	4	2	1	3	1	2	1	5	5	16	16	7	4
LHX4	ENSG00000121454	21734	1	8.5254e-07	0	3.4026213817059e-06	1.4312e-05	6.1004e-06	0.686	3.28043310573976	19.81879	3.416421	1	1	1	1.32879107718615	1.02	1.02	1	1	1.02703065453335	2.28465890895977	2.954614	1.422852	1	1	0.704722436305872	1	1	1	0.875600101562622	0.784920089335922	0	0	0	0	0	0	0	0	0	0	3	2	7	2	1	0	0	0	0	4	2	17	14	3	4
LHX5	ENSG00000089116	14216	12	5.8382e-07	0	0	1.0014e-05	4.7602e-06	0.348	19.1109969890479	19.81879	3.416421	1	1	1	2.0912957219939	1.02	1.02	0.65021680722584	1	1	5.35788070633031	2.954614	1.422852	1	1	1	1	1	1	0.875605382270865	0.784980539001651	0	0	0	1	1	0	0	0	0	0	0	8	2	0	2	0	1	0	0	0	0	8	9	5	8
LHX6	ENSG00000106852	21735	9	8.7988e-07	7.38155763970301e-06	2.71247127784291e-06	1.2242e-05	5.9108e-06	0.326	21.4419611393461	19.81879	3.416421	1	1	1	2.17233802534009	1.02	1.02	1	1.00535828344812	0.991951997265541	5.69949072887266	2.954614	1.422852	1	1	1.59022638772349	1	1.00535828344812	1.57742824140668	0.732700761418272	0.215583126820629	0	1	0	1	0	0	0	0	0	2	0	3	1	0	2	0	0	3	3	1	2	11	7	5	8
LHX8	ENSG00000162624	28838	1	8.8368e-07	1.36076359724613e-06	3.56451596385542e-06	9.9447e-06	3.613e-06	0.473	9.84328096686277	19.81879	3.416421	1	1	1	1.71586918288652	1.02	1.02	0.966971249679107	0.975469555623391	0.998412175802563	3.82037846887948	2.954614	1.422852	1	1.29620667297165	0.851077797026053	1	1.26441014727972	1	0.781001849910257	0.303692904157559	0	0	0	1	0	0	0	1	1	0	1	2	8	0	5	1	1	0	3	1	1	4	9	8	6
LHX9	ENSG00000143355	14222	1	8.5157e-07	2.41873842592592e-07	6.17462847222223e-06	1.1829e-05	5.0671e-06	0.288	26.138517634869	19.81879	3.416421	1	1	1	2.32363812654514	1.02	1.02	0.580271930213237	0.991953276120846	0.956319602162141	6.35035109772419	2.954614	1.422852	1	1	1.92931778361546	1	1	1.84504441527148	0.697288957714556	0.172197455154592	0	0	1	1	0	0	0	0	0	3	0	6	3	1	2	0	1	0	1	3	9	10	21	5	10
LIAS	ENSG00000121897	16429	4	1.0774e-06	0	4.41186760446835e-06	1.0621e-05	3.5283e-06	0.844	1.75925979152331	19.81879	3.416421	1	1	1.05125336704776	1.16080019990415	1.02	1.02	1.02982281806359	1	1.02537767638003	1.63644748056768	2.954614	1.422852	1	1	0.98431455892993	1.02982281806359	1	1.06102390008651	0.813638167820034	0.396942019419509	0	0	1	1	0	0	0	0	0	1	2	1	2	0	4	2	2	0	0	4	2	15	6	3	4
LIF	ENSG00000128342	6596	22	3.5505e-07	0	3.95156363636364e-06	7.762e-06	4.462e-06	0.752	2.44101155550082	19.81879	3.416421	1	1	1	1.24938374092276	1.02	1.02	1.02384196806891	1	1.01014406488541	1.97659763476978	2.954614	1.422852	0.792386388429618	1	1.55447274665754	1	1	1.57024141906224	0.735142364425701	0.219108202255975	0	0	0	1	0	0	1	0	0	2	0	4	2	0	0	1	1	0	0	4	4	10	10	3	2
LIFR	ENSG00000113594	6597	5	3.1948e-06	0	0	2.9928e-05	1.0532e-05	0.706	2.98706802208578	19.81879	3.416421	1	1	1	1.3031599613351	1.02	1.02	1.06765507140731	1	1	2.1849139061176	2.954614	1.422852	1	1	1	1.06765507140731	1	1	0.817629334457005	0.411271520810231	0	0	0	0	1	0	0	0	0	0	0	10	12	7	6	2	1	0	0	0	0	30	46	14	21
LIG1	ENSG00000105486	6598	19	2.2173e-06	0	9.12470631596582e-06	3.8793e-05	1.7497e-05	0.45	11.1277904753939	19.81879	3.416421	1	1	1	1.77461177897657	1.02	1.02	0.539951172641753	1	0.962935645956733	4.05741339937515	2.954614	1.422852	0.227080016845731	1	0.902758381892378	1	1	1	0.87561066222954	0.78504098866738	0	0	1	1	2	0	2	0	0	1	2	8	12	2	11	3	5	0	0	2	6	34	44	17	16
LIG3	ENSG00000005156	6600	17	3.0372e-06	0	7.07749467046991e-06	3.4063e-05	1.2588e-05	0.682	3.34367122594905	19.81879	3.416421	1.33248728229321	1	1.97172657409745	1.33409166192781	1.02	1.02	0.952120539451678	1	1.01720148119448	2.30532185512187	2.954614	1.422852	1.38397249960011	1	1.03159448967774	1.75583000843949	1	2.06901046479927	0.521861045759456	0.0666125573694916	1	0	2	5	0	2	2	0	0	1	1	12	17	2	4	2	2	0	0	5	4	30	41	20	12
LIG4	ENSG00000174405	6601	13	1.4385e-06	0	0	2.4333e-05	7.9669e-06	0.802	2.01422086282667	19.81879	3.416421	1	1	1	1.19833845423473	1.02	1.02	1.02339844891398	1	1	1.78012197757466	2.954614	1.422852	1.17066467943224	1	1	1.19805641712933	1	1	0.793775127743988	0.335783070182478	0	0	0	1	1	1	1	0	0	0	0	7	10	5	3	2	2	0	0	0	0	29	40	4	12
LILRA1	ENSG00000104974	6602	19	1e-06	0	0	1.651e-05	7.144e-06	1.609	1	19.81879	3.416421	1	1	1	1	1.02	1.02	1	1	1	1	2.954614	1.422852	1	1	1	1	1	1	0.875615941438806	0.785101438333109	0	0	0	0	0	0	1	0	0	0	0	11	10	3	3	3	3	0	0	0	0	23	16	12	8
LILRA2	ENSG00000239998	6603	19	8.8674e-07	0	0	1.5133e-05	6.5465e-06	1.748	1	19.81879	3.416421	1	1	1	1	1.02	1.02	1	1	1	1	2.954614	1.422852	1	1	1	1	1	1	0.849814015562437	0.565729601402266	0	0	0	0	0	1	2	0	0	0	0	5	6	0	4	2	7	0	0	0	0	13	21	8	4
LILRA3	ENSG00000170866	0	19	8.0809e-07	0	0	1.5775e-05	7.3119e-06	1.026	1.22876583558194	19.81879	3.416421	1	1	1	1.04505565079928	1.02	1.02	1.03098991376932	1	1	1.19697447929344	2.954614	1.422852	0.901707907176914	1	1	1	1	1	0.875621219898823	0.785161887998838	0	0	0	0	0	0	0	0	0	0	0	0	0	0	0	0	0	0	0	0	0	0	0	0	0
LILRA4	ENSG00000239961	15503	19	1.0478e-06	0	0	1.6664e-05	7.982e-06	1.448	1	19.81879	3.416421	1	1	1	1	1.02	1.02	1	1	1	1	2.954614	1.422852	1	1	1	1	1	1	0.875626497609751	0.785222337664567	0	0	0	1	1	1	0	0	0	0	0	0	0	0	1	2	3	0	0	0	0	13	12	8	5
LILRA5	ENSG00000187116	16309	19	6.0679e-07	0	0	9.4715e-06	3.7154e-06	1.487	1	19.81879	3.416421	1	1	1	1	1.02	1.02	1	1	1	1	2.954614	1.422852	1	1	1	1	1	1	0.84982359082617	0.565790051067995	0	0	0	0	0	0	2	0	0	0	0	0	5	2	1	2	1	0	0	0	0	10	7	0	2
LILRA6	ENSG00000244482	15495	19	8.9105e-07	4.14605647517039e-06	4.19580915287245e-06	1.2774e-05	6.0453e-06	0.911	1.49060121556764	19.81879	3.416421	1	1	1	1.10992277517909	1.02	1.02	1.00285098675252	0.950264396356833	0.981867077067985	1.44277918745778	2.954614	1.422852	1.14755417637499	0.387742987144285	1.40609826272694	1.15082583812963	1	1.38060159129407	0.732247172186838	0.21493713525386	0	0	0	0	0	1	1	0	2	2	1	5	8	2	3	3	4	0	6	1	3	8	19	4	3
LILRB1	ENSG00000104972	6605	19	1.5849e-06	0	0	2.1837e-05	1.0068e-05	1.055	1.18005511350784	19.81879	3.416421	1	1	1	1.03261080314625	1.02	1.02	1.12972277132374	1	1	1.14983864642546	2.954614	1.422852	0.948516608709693	1	1	1.07156081183811	1	1	0.816972974731788	0.40886196897	0	0	0	0	0	0	1	0	0	0	0	7	11	0	4	8	2	0	0	0	0	25	34	14	7
LILRB2	ENSG00000131042	6606	19	1.6909e-06	0	0	2.0665e-05	9.547e-06	1.119	1.09124789417611	19.81879	3.416421	1	1	1	1.00992150423324	1.02	1.02	0.988133471617948	1	1	1.06390302040019	2.954614	1.422852	1.03941874622933	1	1	1.02708445417636	1	1	0.826057068337822	0.444262686447396	0	0	0	0	0	1	0	0	0	0	0	9	3	4	1	1	4	0	0	0	0	19	22	9	8
LILRB3	ENSG00000204577	6607	19	1.1375e-06	5.84851279527559e-06	4.00181692913386e-06	1.5668e-05	7.1945e-06	0.827	1.85273726524712	19.81879	3.416421	1	1	1	1.17543945761427	1.02	1.02	1.10101956462741	1	1.00557983627085	1.6923959193645	2.954614	1.422852	1	1.06234280184843	1	1.10101956462741	1.06234280184843	1.00557983627085	0.797828948437634	0.347042084002729	0	0	0	0	1	0	0	1	1	0	0	2	1	1	0	2	1	0	0	1	0	2	0	1	3
LILRB4	ENSG00000186818	6608	19	9.2512e-07	0	0	1.3282e-05	5.7037e-06	1.336	1	19.81879	3.416421	1	1	1	1	1.02	1.02	1	1	1	1	2.954614	1.422852	1	1	1	1	1	1	0.849833164259769	0.565850500733724	0	0	0	1	1	2	2	0	0	0	0	8	8	3	5	7	4	0	0	0	0	15	19	2	8
LILRB5	ENSG00000105609	6609	19	1.5748e-06	0	0	1.9548e-05	9.0194e-06	1.429	1	19.81879	3.416421	1	1	1	1	1.02	1.02	1	1	1	1	2.954614	1.422852	1	1	1	1	1	1	0.875631774571748	0.785282787330296	1	0	0	3	3	1	1	0	0	0	0	4	5	4	3	2	3	0	0	0	0	18	24	16	7
LIM2	ENSG00000105370	6610	19	4.0603e-07	0	0	1.0101e-05	3.4476e-06	1.28	1	19.81879	3.416421	1	1	1	1	1.02	1.02	1	1	1	1	2.954614	1.422852	1	1	1	1	1	1	0.875637050784975	0.785343236996025	0	0	0	0	0	0	0	0	0	0	0	2	1	0	1	0	0	0	0	0	0	12	10	4	5
LIMA1	ENSG00000050405	24636	12	1.9949e-06	0	6.50061446977206e-07	2.012e-05	7.5815e-06	0.855	1.70502352099102	19.81879	3.416421	1.01096909310199	1	1	1.15171491622548	1.02	1.02	1.03560354911021	1	1	1.60177735505598	2.954614	1.422852	1	1	1	1.04696318085716	1	1	0.821466412765456	0.425798880529886	1	0	0	0	0	0	0	0	0	0	0	8	10	6	3	3	3	0	0	0	0	27	25	18	11
LIMCH1	ENSG00000064042	29191	4	3.2593e-06	0	0	3.3768e-05	1.3378e-05	0.313	22.9465188071544	19.81879	3.416421	1	1	1	2.22246590737378	1.02	1.02	1.01993668707931	1	1	5.91310846019211	2.954614	1.422852	1.52392966276526	1	1	1.55431177158268	1	1	0.737019059162676	0.221871727696489	0	0	0	4	2	2	1	0	0	0	0	21	24	6	3	6	5	0	0	0	0	63	59	18	22
LIMD1	ENSG00000144791	6612	3	1.4907e-06	0	0	2.1364e-05	9.8065e-06	0.437	11.9276181756354	19.81879	3.416421	1	1	1	1.80979778984964	1.02	1.02	3.0684072595608	1	1	4.19984143562357	2.954614	1.422852	1	1	1	3.0684072595608	1	1	0.566199092775804	0.0835487999254012	0	0	0	0	1	0	0	0	0	0	0	7	9	2	4	4	0	0	0	0	0	39	35	10	13
LIMD2	ENSG00000136490	28142	17	2.6308e-07	0	2.37897393364929e-06	4.3649e-06	2.197e-06	1.013	1.25245692468473	19.81879	3.416421	1	1	1	1.05110832248972	1.02	1.02	0.978466516212493	1	1.02870994154849	1.21989963345356	2.954614	1.422852	0.946208170318828	1	0.790310126752192	1	1	1	0.87564232624959	0.785403686661754	0	0	0	0	0	0	1	0	0	0	2	0	3	1	0	0	1	0	0	4	2	6	6	1	1
LIME1	ENSG00000203896	26016	20	2.9355e-07	0	4.06252365591398e-06	8.7356e-06	4.5454e-06	1.654	1	19.81879	3.416421	1	1	1.11310798234711	1	1.02	1.02	1	1	0.985767070264479	1	2.954614	1.422852	1	1	1	1	1	1.09726519464632	0.812650468545284	0.393512692890196	0	0	1	2	0	0	2	0	0	0	0	3	3	0	0	3	0	0	0	0	1	4	4	5	6
LIMK1	ENSG00000106683	6613	7	1.8085e-06	0	1.73820983298048e-05	2.83e-05	1.3709e-05	0.225	36.376105608022	19.81879	3.416421	1	1	1.21961574911939	2.60697550873062	1.02	1.02	1.17195812341894	1	0.993129793433848	7.6302641599258	2.954614	1.422852	1	1	0.581963864750038	1.17195812341894	1	1	0.798603989352178	0.349259411294281	0	0	3	4	0	0	0	0	0	1	5	4	10	6	2	1	0	0	0	7	8	17	16	12	14
LIMK2	ENSG00000182541	6614	22	1.5582e-06	0	1.01061688024746e-05	2.593e-05	1.0273e-05	0.521	7.6276355837358	19.81879	3.416421	1	1	1	1.60622764240217	1.02	1.02	3.73680492014612	1	0.973326839418878	3.38046507295111	2.954614	1.422852	1	1	1.4371554444039	3.73680492014612	1	1.39882196645528	0.426332209236013	0.0409904708860045	0	0	1	2	1	0	0	0	0	4	5	7	10	5	5	8	3	0	0	5	9	29	25	7	6
LIMS1	ENSG00000169756	6616	2	9.5463e-07	8.04958278247502e-06	1.30862782475019e-06	9.8984e-06	3.9881e-06	0.771	2.26070382276049	19.81879	3.416421	1	1	1	1.22912595501904	1.02	1.02	1	0.980994850360774	1	1.89847379519006	2.954614	1.422852	0.776392738489151	1.4115520037822	1	1	1.38472524672677	1	0.761091104747135	0.262098618883903	0	0	0	0	0	0	1	1	0	0	0	1	0	0	0	0	0	1	3	0	0	1	3	2	2
LIMS2	ENSG00000072163	16084	2	8.9582e-07	0	0	1.497e-05	7.0122e-06	0.88	1.59779996841132	19.81879	3.416421	1	1	1	1.13215786595575	1.02	1.02	1.02975432789882	1	1	1.52727758778703	2.954614	1.422852	0.858844955231871	1	1	1	1	1	0.875647600965753	0.785464136327483	0	0	0	0	0	0	1	0	0	0	0	0	0	3	0	2	2	0	0	0	0	8	9	1	5
LIN28A	ENSG00000131914	15986	1	4.4233e-07	0	3.08724152727273e-06	6.5007e-06	2.5091e-06	1.028	1.22522506344743	19.81879	3.416421	1	1	1	1.04415104142487	1.02	1.02	1	1	1.03140974802937	1.1935481823252	2.954614	1.422852	1	1	1.22161110924211	1	1	1.25998160637329	0.782020860928934	0.306079584908451	0	0	0	0	0	0	0	0	0	1	0	3	0	1	0	0	0	0	0	3	0	7	3	4	4
LIN28B	ENSG00000187772	32207	6	5.3098e-07	1.78309494451294e-07	3.5164290998767e-06	6.726e-06	2.5464e-06	0.574	5.76998061183232	19.81879	3.416421	1	1	1.22684608609401	1.50234950236513	1.02	1.02	1	1	0.998488804120265	2.96700349334944	2.954614	1.422852	1	1	1	1	1	1.22499208134364	0.789072650433196	0.323400426532517	0	0	1	1	0	0	0	0	0	0	0	0	1	0	4	0	0	0	0	1	1	5	4	1	3
LIN37	ENSG00000267796	33234	19	6.9961e-07	0	6.71801869158879e-07	1.0571e-05	3.6609e-06	0.81	1.95920338573788	19.81879	3.416421	1	1	1	1.19082881630137	1.02	1.02	1.01203161351884	1	1.02309295625003	1.75132415771896	2.954614	1.422852	1	1	1.6509105682063	1.01203161351884	1	1.6890349737306	0.715228736533355	0.192511031497955	0	0	0	1	0	0	0	0	0	2	0	4	2	0	0	1	1	0	0	2	0	13	3	4	6
LIN52	ENSG00000205659	19856	14	4.0686e-07	0	1.56407815789474e-06	3.2837e-06	1.0451e-06	0.372	16.8455941868728	19.81879	3.416421	1	1	1.93339627562593	2.00819846763262	1.02	1.02	0.682520584539671	1	0.974286042632823	5.01189060308001	2.954614	1.422852	1	1	1	1	1	1.88368100622063	0.692167607125326	0.166924767175015	0	0	1	1	0	0	0	0	0	0	0	0	1	0	0	0	1	0	0	0	3	4	4	0	0
LIN54	ENSG00000189308	25397	4	2.0567e-06	4.79986123210952e-06	3.04961294337275e-06	1.9761e-05	7.3512e-06	0.172	48.5434495714685	19.81879	3.416421	1	1	1	2.87510505633574	1.02	1.02	1	1.01575087484182	0.972317607910101	8.95596233175831	2.954614	1.422852	1	2.24462571543238	1.43598899622537	1	2.27998053414288	1.39623738579508	0.556691137297797	0.0795599236277187	0	0	0	0	1	0	0	2	1	2	1	10	5	0	4	0	0	3	2	2	6	16	20	7	5
LIN7A	ENSG00000111052	17787	12	9.1209e-07	0	1.19675746666667e-06	7.0954e-06	2.5629e-06	1.339	1	19.81879	3.416421	1	1	1	1	1.02	1.02	1	1	0.990286097190238	1	2.954614	1.422852	1	1	0.88887527482299	1	1	1	0.842969900011663	0.525288775029509	0	0	0	0	0	1	2	0	0	0	1	1	1	2	0	0	0	0	0	0	1	5	4	2	1
LIN7B	ENSG00000104863	17788	19	7.1523e-07	0	4.93588048780487e-06	8.3452e-06	3.3925e-06	0.444	11.4900466450411	19.81879	3.416421	1	1	1	1.79067011200376	1.02	1.02	1	1	1.02872956040296	4.12236973324848	2.954614	1.422852	1	1	1.14518496886366	1	1	1.17808562959919	0.797406900521366	0.345843700713827	0	0	0	0	0	0	0	0	0	2	3	2	5	1	1	0	0	0	0	5	3	7	6	1	6
LIN7C	ENSG00000148943	17789	11	6.9888e-07	0	3.58607728706624e-06	5.5453e-06	2.0122e-06	0.8	2.02849471833941	19.81879	3.416421	1	1	1	1.20024316385986	1.02	1.02	0.909882216726333	1	1.00282892324821	1.78743052715591	2.954614	1.422852	1	1	0.638168207489995	1	1	1	0.875652874933623	0.785524585993213	0	0	0	0	0	0	0	0	0	0	4	0	4	1	2	0	1	0	0	4	5	7	7	8	3
LIN9	ENSG00000183814	30830	1	1.9848e-06	0	6.72572035977106e-06	1.5102e-05	4.9036e-06	0.258	30.5693421558089	19.81879	3.416421	1	1	1	2.45347830354499	1.02	1.02	1.1407651835947	1	0.997816407146708	6.92539307754331	2.954614	1.422852	1	1	1.90990357556406	1.1407651835947	1	1.90573312376598	0.6531576303928	0.133037470023673	0	0	0	1	0	0	0	0	0	3	0	7	5	0	1	1	0	0	0	4	5	12	13	4	5
LINC00692	ENSG00000230891	0	3	1.8032e-07	0	0	2.7874e-06	7.1982e-07	1.104	1.10988610500943	19.81879	3.416421	1	1	1	1.01468342557429	1.02	1.02	0.988167839606431	1	1	1.0819385168141	2.954614	1.422852	1	1	1	1	1	1	0.87565814815336	0.785585035658942	0	0	0	0	0	0	0	0	0	0	0	1	2	2	0	0	2	0	0	0	0	5	6	0	2
LINC00923	ENSG00000251209	0	15	1.2189e-07	0	0	3.6791e-06	1.6817e-06	1.504	1	19.81879	3.416421	1	1	1	1	1.02	1.02	1	1	1	1	2.954614	1.422852	1	1	1	1	1	1	0.875663420625122	0.785645485324671	0	0	0	0	0	0	0	0	0	0	0	2	3	1	1	0	0	0	0	0	0	7	6	2	0
LINC00955	ENSG00000216560	0	4	6.7486e-08	0	0	4.3363e-06	1.6656e-06	1.529	1	19.81879	3.416421	1	1	1	1	1.02	1.02	1	1	1	1	2.954614	1.422852	1	1	1	1	1	1	0.849842735863757	0.565910950399453	0	0	0	0	0	0	0	0	0	0	0	1	1	0	0	0	1	0	0	0	0	2	2	1	0
LINC01098	ENSG00000231171	0	4	2.063e-07	0	0	2.0467e-06	8.2773e-07	1.816	1	19.81879	3.416421	1	1	1	1	1.02	1.02	1	1	1	1	2.954614	1.422852	1	1	1	1	1	1	0.875668692349069	0.7857059349904	0	0	0	0	0	1	0	0	0	0	0	1	1	0	0	0	1	0	0	0	0	6	3	0	0
LINC01100	ENSG00000242107	0	3	1.7445e-07	0	0	4.6438e-06	1.4204e-06	1.466	1	19.81879	3.416421	1	1	1	1	1.02	1.02	1	1	1	1	2.954614	1.422852	1	1	1	1	1	1	0.842980828141129	0.525349224695238	0	0	0	0	0	0	1	0	0	0	0	1	2	0	1	1	1	0	0	0	0	3	6	3	3
LINC01118	ENSG00000222005	0	2	2.967e-07	0	0	3.1414e-06	1.274e-06	1.942	1	19.81879	3.416421	1	1	1	1	1.02	1.02	1	1	1	1	2.954614	1.422852	1	1	1	1	1	1	0.87567396332536	0.785766384656129	0	0	0	0	0	0	2	0	0	0	0	1	2	1	1	2	1	0	0	0	0	7	8	2	2
LINC01119	ENSG00000239332	0	2	1.0257e-07	0	0	2.2566e-06	1.0541e-06	1.906	1	19.81879	3.416421	1	1	1	1	1.02	1.02	1	1	1	1	2.954614	1.422852	1	1	1	1	1	1	0.840452992350984	0.511687600240465	0	0	0	0	0	0	0	0	0	0	0	0	2	2	0	3	2	0	0	0	0	5	7	4	3
LINGO1	ENSG00000169783	21205	15	8.3207e-07	7.24519454770757e-06	1.37629888475836e-05	2.906e-05	1.5786e-05	0.196	42.5125978069543	19.81879	3.416421	1	1	1.98432562395143	2.75072056441536	1.02	1.02	1	0.981738718696829	0.99479589151791	8.3225733922716	2.954614	1.422852	2.3179807360099	1.4628002070094	0.62192946375915	2.3179807360099	1.43608760093886	1.22768812593609	0.493903578516966	0.0578269510017869	0	1	3	4	1	1	0	1	0	1	5	3	11	2	1	0	0	1	3	6	7	11	22	12	11
LINGO2	ENSG00000174482	21207	9	9.7808e-07	0	0	1.8956e-05	7.0535e-06	0.416	13.3412062847516	19.81879	3.416421	1	1	1	1.86975013375121	1.02	1.02	1	1	1	4.44346617177561	2.954614	1.422852	1	1	1	1	1	1	0.875679233554153	0.785826834321858	0	0	0	1	1	0	0	0	0	0	0	8	9	3	4	0	0	0	0	0	0	31	24	9	12
LINGO3	ENSG00000220008	21206	19	3.3501e-07	0	0	1.4168e-05	7.5551e-06	1.174	1.03332053466625	19.81879	3.416421	1	1	1	1	1.02	1.02	1	1	1	1.00784912911321	2.954614	1.422852	1.01177450083475	1	1	1.01177450083475	1	1	0.831921097153023	0.469808422203545	1	0	0	2	0	2	0	0	0	0	0	2	8	2	4	0	4	0	0	0	0	21	21	8	8
LINGO4	ENSG00000213171	31814	1	7.0509e-07	0	0	1.8968e-05	7.3726e-06	1.17	1.03700935621908	19.81879	3.416421	1	1	1	1	1.02	1.02	1	1	1	1.01141863396883	2.954614	1.422852	1	1	1	1	1	1	0.875684503035608	0.785887283987587	0	0	0	2	0	0	0	0	0	0	0	4	8	2	2	1	3	0	0	0	0	8	21	9	7
LIPA	ENSG00000107798	6617	10	1.0692e-06	0	0	1.0635e-05	4.4751e-06	0.998	1.28128241401232	19.81879	3.416421	1	1	1	1.0584727160866	1.02	1.02	0.936533444710834	1	1	1.24779321666915	2.954614	1.422852	1.15538304691902	1	1	1.08205486489157	1	1	0.81540791242576	0.403201490344912	0	0	0	1	2	1	0	0	0	0	0	4	11	1	5	1	4	0	0	0	0	15	16	6	3
LIPC	ENSG00000166035	6619	15	1.3581e-06	0	0	1.9267e-05	9.3856e-06	0.93	1.43593960206098	19.81879	3.416421	1	1	1	1.09734782840821	1.02	1.02	1.09444385205204	1	1	1.39507391323893	2.954614	1.422852	1.99411862008705	1	1	2.18245086401678	1	1	0.651777737010712	0.132009886920648	0	0	0	2	0	3	0	0	0	0	0	8	8	1	3	4	3	0	0	0	0	23	23	6	7
LIPE	ENSG00000079435	6621	19	2.0645e-06	0	1.42820509090909e-05	4.143e-05	1.9062e-05	0.851	1.72420947804511	19.81879	3.416421	1	1	1	1.15498403923974	1.02	1.02	0.99190322210256	1	1.04264315079583	1.61424802712158	2.954614	1.422852	0.97950815901169	1	1.17294328161968	1	1	1.22296127885274	0.789422102204364	0.324297127354148	0	0	0	3	5	1	2	0	0	5	9	14	15	3	8	6	8	0	0	10	7	36	21	16	11
LIPF	ENSG00000182333	6622	10	7.4144e-07	0	0	9.7381e-06	3.4366e-06	0.824	1.87054006179706	19.81879	3.416421	1	1	1	1.17809993644269	1.02	1.02	1.08172300015692	1	1	1.70257499280512	2.954614	1.422852	0.825841575676035	1	1	1	1	1	0.875689771769884	0.785947733653316	0	0	0	0	1	0	1	0	0	0	0	7	7	5	1	1	0	0	0	0	0	8	16	2	6
LIPG	ENSG00000101670	6623	18	1.1576e-06	0	9.69954155415542e-06	1.9028e-05	8.0763e-06	1.178	1.02971013207588	19.81879	3.416421	1	1	1	1	1.02	1.02	1	1	1.10134188061728	1.0043555090926	2.954614	1.422852	1.00189174980591	1	1.01761834127969	1.00189174980591	1	1.12074569773562	0.808254703595482	0.378783707182837	0	0	0	2	0	1	1	0	0	3	6	3	8	1	1	3	0	0	0	12	4	20	16	4	2
LIPH	ENSG00000163898	18483	3	1.0892e-06	0	0	1.2094e-05	5.249e-06	1.209	1.00430530091313	19.81879	3.416421	1	1	1	1	1.02	1.02	1	1	1	1	2.954614	1.422852	1	1	1	1	1	1	0.84985230563866	0.565971400065182	0	0	0	0	1	0	0	0	0	0	0	3	9	0	1	1	5	0	0	0	0	17	15	3	5
LIPI	ENSG00000188992	18821	21	8.6595e-07	0	0	1.1235e-05	4.1267e-06	1.719	1	19.81879	3.416421	1	1	1	1	1.02	1.02	1	1	1	1	2.954614	1.422852	1	1	1	1	1	1	0.842991754039226	0.525409674360967	0	0	0	0	1	0	1	0	0	0	0	1	7	1	0	1	7	0	0	0	0	12	26	5	11
LIPJ	ENSG00000204022	21773	10	7.1893e-07	0	0	7.9452e-06	2.953e-06	1.214	1.00062103049949	19.81879	3.416421	1	1	1	1	1.02	1.02	1	1	1	1	2.954614	1.422852	1	1	1	1	1	1	0.87569503975714	0.786008183319045	0	0	0	2	0	0	0	0	0	0	0	6	0	0	2	0	1	0	0	0	0	8	9	2	5
LIPK	ENSG00000204021	23444	10	9.6843e-07	0	0	9.6325e-06	3.1658e-06	1.004	1.26955749017638	19.81879	3.416421	1	1	1	1.05547721288829	1.02	1.02	0.960968488521848	1	1	1.23644734765232	2.954614	1.422852	0.930768923817444	1	1	1	1	1	0.875700306997535	0.786068632984774	0	0	0	1	0	0	1	0	0	0	0	6	4	1	2	1	3	0	0	0	0	9	15	8	6
LIPM	ENSG00000173239	23455	10	1.1147e-06	0	0	1.1059e-05	4.04e-06	1.203	1.00887475879181	19.81879	3.416421	1	1	1	1	1.02	1.02	1	1	1	1	2.954614	1.422852	1	1	1	1	1	1	0.875705573491226	0.786129082650503	0	0	0	0	0	0	1	0	0	0	0	9	6	0	5	2	3	0	0	0	0	15	15	4	5
LIPN	ENSG00000204020	23452	10	8.4312e-07	0	0	9.9489e-06	3.36e-06	0.94	1.40981817141947	19.81879	3.416421	1	1	1	1.09103971957567	1.02	1.02	1.05988636736727	1	1	1.37116096148144	2.954614	1.422852	0.898055519823397	1	1	1	1	1	0.875710839238374	0.786189532316232	0	0	0	0	1	0	1	0	0	0	0	3	5	2	1	2	1	0	0	0	0	20	15	3	4
LIPT1	ENSG00000144182	29569	2	4.3046e-07	0	0	8.9469e-06	3.1162e-06	1.708	1	19.81879	3.416421	1	1	1	1	1.02	1.02	1	1	1	1	2.954614	1.422852	1	1	1	1	1	1	0.875716104239137	0.786249981981961	0	0	0	0	0	0	0	0	0	0	0	4	8	1	1	2	0	0	0	0	0	14	16	1	5
LIPT2	ENSG00000175536	37216	11	1.336e-07	0	0	4.4598e-06	2.366e-06	0.944	1.39980568218456	19.81879	3.416421	1	1	1	1.08857528601039	1.02	1.02	0.932186633019226	1	1	1.36182138678893	2.954614	1.422852	0.917500451625362	1	1	1	1	1	0.875721368493673	0.786310431647691	0	0	0	2	0	0	1	0	0	0	0	5	7	0	3	0	2	0	0	0	0	5	5	3	4
LITAF	ENSG00000189067	16841	16	2.5432e-07	0	0	6.3468e-06	3.33e-06	1.284	1	19.81879	3.416421	1	1	1	1	1.02	1.02	1	1	1	1	2.954614	1.422852	1	1	1	1	1	1	0.849861873585002	0.566031849730911	0	0	0	1	0	1	0	0	0	0	0	3	6	0	2	0	0	0	0	0	0	15	14	2	3
LIX1	ENSG00000145721	18581	5	9.5277e-07	0	2.31512338362069e-07	8.1073e-06	2.9257e-06	0.832	1.82396051647878	19.81879	3.416421	1.35855151323181	1	1	1.17105715111209	1.02	1.02	1.10346180296205	1	0.991812851553378	1.67563663416312	2.954614	1.422852	0.823117434518647	1	1	1.23394333214313	1	1	0.787208191891711	0.318679089725975	1	0	0	0	0	0	1	0	0	0	0	1	5	2	2	2	1	0	0	0	1	4	10	8	2
LIX1L	ENSG00000152022	28715	1	1.0276e-06	4.25927795674183e-07	5.38217850897377e-06	9.3489e-06	3.2742e-06	0.922	1.45808666230421	19.81879	3.416421	1	1	1	1.10254741643401	1.02	1.02	1.02285054560662	1	1.00784025498416	1.41479317740456	2.954614	1.422852	0.882351915556699	0.66986324210477	0.823155877443128	1	1	1	0.875726632002141	0.78637088131342	0	0	0	0	0	0	1	0	1	0	1	0	4	1	0	2	2	0	0	4	4	8	6	3	5
LKAAEAR1	ENSG00000171695	33718	20	9.0465e-08	5.11388101604278e-07	2.13078375668449e-06	4.1131e-06	1.9998e-06	1.876	1	19.81879	3.416421	1	1	1	1	1.02	1.02	1	1	1	1	2.954614	1.422852	1	1	1	1	1	1	0.875731894764701	0.786431330979149	1	0	0	0	1	0	0	0	0	0	0	0	0	0	0	0	0	0	0	0	0	0	0	0	0
LL22NC03-63E9.3	ENSG00000220891	0	22	9.8975e-08	0	0	1.5355e-06	7.284e-07	1.668	1	19.81879	3.416421	1	1	1	1	1.02	1.02	1	1	1	1	2.954614	1.422852	1	1	1	1	1	1	0.875737156781509	0.786491780644878	0	0	0	0	0	0	0	0	0	0	0	0	0	0	0	0	0	0	0	0	0	0	0	0	0
LL22NC03-75H12.2	ENSG00000218357	0	22	1.1406e-07	0	0	1.5681e-06	6.1362e-07	1.797	1	19.81879	3.416421	1	1	1	1	1.02	1.02	1	1	1	1	2.954614	1.422852	1	1	1	1	1	1	0.875742418052725	0.786552230310607	0	0	0	0	0	0	0	0	0	0	0	0	0	0	0	0	0	0	0	0	0	0	0	0	0
LLGL1	ENSG00000131899	6628	17	2.4723e-06	0	1.51925677045619e-05	4.6418e-05	2.1175e-05	0.53	7.27285138865588	19.81879	3.416421	1	1	1	1.58741120738779	1.02	1.02	0.874940159898057	1	1.02071479027557	3.3053188726356	2.954614	1.422852	1	1	1.58564333074976	1	1	1.6184895997981	0.728296909643486	0.209421423281767	0	0	2	4	1	0	0	0	0	4	3	10	11	5	12	1	1	0	0	9	8	39	34	20	21
LLGL2	ENSG00000073350	6629	17	2.6258e-06	0	3.06359736323685e-06	4.9189e-05	2.1299e-05	0.711	2.91939227112528	19.81879	3.416421	1	1	1	1.29697315996761	1.02	1.02	0.874128592000605	1	1.01537864178165	2.16088082261276	2.954614	1.422852	0.499873577900563	1	1.22214130637041	1	1	1.24093617972764	0.785813139202553	0.315214211142475	0	0	0	1	0	0	2	0	0	1	0	13	11	7	8	2	3	0	0	3	2	36	33	13	10
LLPH	ENSG00000139233	28229	12	1.8851e-07	0	5.89775862068965e-07	3.4207e-06	8.4748e-07	1.045	1.19622171957507	19.81879	3.416421	1	1	1	1.03674113860073	1.02	1.02	1	1	0.987534284028193	1.16548255128078	2.954614	1.422852	1	1	1	1	1	1	0.875747678578508	0.786612679976336	0	0	0	0	0	0	0	0	0	0	0	2	3	0	0	0	0	0	0	1	3	10	10	1	0
LMAN1	ENSG00000074695	6631	18	1.7848e-06	0	4.13374851720047e-07	1.3939e-05	4.9258e-06	0.546	6.68372190466908	19.81879	3.416421	1	1	1	1.55519028014179	1.02	1.02	0.969239066092	1	1	3.17689330897329	2.954614	1.422852	1.08553725251269	1	1	1.05214511283347	1	1	0.820419933109408	0.421758758376764	0	0	0	3	1	1	1	0	0	0	0	7	5	3	3	2	2	0	0	0	0	28	24	10	7
LMAN1L	ENSG00000140506	6632	15	1.1995e-06	6.57526859504132e-07	2.31918388429752e-06	1.7269e-05	7.1241e-06	1.185	1.02357834445625	19.81879	3.416421	1	1	1	1	1.02	1.02	1	1.00348638784986	1.00450853859877	1	2.954614	1.422852	1	1	1.12572890015875	1	1.00348638784986	1.13080429235687	0.805988186640746	0.371515909542509	0	0	0	3	1	1	0	0	0	1	1	3	8	3	3	1	2	1	1	2	2	20	14	7	6
LMAN2	ENSG00000169223	16986	5	7.2566e-07	0	8.89944255319149e-06	1.7003e-05	8.3409e-06	0.928	1.44136633899928	19.81879	3.416421	1	1	1	1.09863488030048	1.02	1.02	0.934155073330337	1	0.97920969344704	1.39995424948759	2.954614	1.422852	1.3340103343954	1	1.77976688222824	1.24617252175056	1	1.74276498315391	0.653538524650365	0.133322979212583	0	0	0	0	1	2	2	0	0	4	3	9	6	1	5	1	3	0	0	6	10	19	18	3	10
LMAN2L	ENSG00000114988	19263	2	1.0195e-06	0	7.51396153846154e-07	1.1961e-05	4.325e-06	1.295	1	19.81879	3.416421	1	1	1	1	1.02	1.02	1	1	1	1	2.954614	1.422852	1	1	1	1	1	1	0.875752938359015	0.786673129642065	0	0	0	0	0	0	2	0	0	0	0	3	7	1	0	2	1	0	0	0	0	27	18	2	8
LMBR1	ENSG00000105983	13243	7	1.9395e-06	0	2.27829908314891e-07	1.2214e-05	5.0519e-06	0.826	1.85862621021625	19.81879	3.416421	1	1	1	1.17632368148675	1.02	1.02	0.982814612038322	1	0.968730311805955	1.69577860216635	2.954614	1.422852	0.779892800435338	1	0.904822508080437	1	1	1	0.875758197394406	0.786733579307794	0	0	0	1	1	0	1	0	0	0	1	6	6	0	1	1	1	0	0	0	4	20	23	7	2
LMBR1L	ENSG00000139636	18268	12	1.5445e-06	0	6.08577256665596e-06	1.5722e-05	6.0525e-06	1.067	1.16150428702	19.81879	3.416421	1	1	1	1.02787131438023	1.02	1.02	1.09803096851561	1	0.956121964312238	1.13188762357134	2.954614	1.422852	1.0807630134906	1	1.01880247797954	1.18671125843892	1	1	0.796020460849749	0.341950023032578	0	0	1	1	0	1	0	0	0	2	4	3	12	3	7	6	0	0	0	1	6	16	20	11	3
LMBRD1	ENSG00000168216	23038	6	1.64e-06	0	0	1.422e-05	4.8606e-06	0.928	1.44136633899928	19.81879	3.416421	1	1	1	1.09863488030048	1.02	1.02	1.09148899317139	1	1	1.39995424948759	2.954614	1.422852	1.21856182954677	1	1	1.33004682444909	1	1	0.769045787499062	0.277659046202381	1	0	0	0	0	1	0	0	0	0	0	4	4	6	2	4	3	0	0	0	0	14	15	5	5
LMBRD2	ENSG00000164187	25287	5	2.0539e-06	0	7.78399999999999e-06	1.8372e-05	5.7697e-06	0.547	6.64859259689678	19.81879	3.416421	1	1	6.76855345352692	1.55322705136541	1.02	1.02	0.996551471567527	1	0.976940886692764	3.16907886870677	2.954614	1.422852	0.691259877338056	1	2.42167409247161	1	1	16.0132632996043	0.18100446231808	0.00901823072311168	0	0	3	4	1	1	2	0	0	4	0	9	3	2	4	3	3	0	0	5	9	15	20	4	10
LMCD1	ENSG00000071282	6633	3	9.6035e-07	0	5.67922702475871e-06	1.4807e-05	6.1401e-06	0.767	2.29669537530239	19.81879	3.416421	1	1	1	1.23330061447691	1.02	1.02	1.00437098974076	1	1.06464727012168	1.91455723788165	2.954614	1.422852	1	1	0.743864428133664	1.00437098974076	1	1	0.837007206574852	0.494037864281295	0	0	0	0	1	0	0	0	0	0	2	2	5	0	6	1	1	0	0	6	0	14	11	9	2
LMF1	ENSG00000103227	14154	16	1.4297e-06	0	0	2.2514e-05	1.0392e-05	1.269	1	19.81879	3.416421	1	1	1	1	1.02	1.02	1	1	1	1	2.954614	1.422852	1	1	1	1	1	1	0.849871439703307	0.56609229939664	1	0	0	2	1	0	1	0	0	0	0	5	12	1	9	3	3	0	0	0	0	23	23	13	12
LMF2	ENSG00000100258	25096	22	1.8065e-06	0	0	2.8417e-05	1.3028e-05	1.944	1	19.81879	3.416421	1	1	1	1	1.02	1.02	1	1	1	1	2.954614	1.422852	1	1	1	1	1	1	0.843002677706637	0.525470124026696	1	0	0	3	1	3	2	0	0	0	0	1	12	7	6	4	4	0	0	0	0	24	31	12	14
LMLN	ENSG00000185621	15991	3	2.5002e-06	0	9.87713915929204e-06	2.0047e-05	7.9325e-06	0.877	1.60958911233779	19.81879	3.416421	3.27234950688238	1	1	1.13442641533226	1.02	1.02	1.16164237582944	1	1.0586442994534	1.53591035360151	2.954614	1.422852	0.714374493539551	1	0.784567752836931	2.71555165922133	1	1	0.596450203626657	0.0978045159700525	2	0	0	0	0	0	2	0	0	2	6	3	12	0	5	4	2	0	0	12	9	23	20	7	11
LMNA	ENSG00000160789	6636	1	1.5795e-06	6.91541504178272e-06	1.05527437325905e-05	2.7636e-05	1.0875e-05	0.209	39.6243295534669	19.81879	3.416421	1	1	1	2.6853115646121	1.02	1.02	0.16396277558365	1.02171842104992	1.02794315866048	8.00304160684072	2.954614	1.422852	1.82516618318926	0.691686269396486	1.06520022631208	1	1	1.09496528524109	0.813189255899036	0.395377662986984	0	1	1	3	0	1	0	1	2	1	0	5	3	4	2	0	3	3	1	7	5	15	12	10	13
LMNB1	ENSG00000113368	6637	5	1.3608e-06	0	6.63885662148071e-06	1.6634e-05	5.9491e-06	0.414	13.4840454634412	19.81879	3.416421	3.98630070908568	1	56.8333659620558	1.87566304968126	1.02	1.02	0.480271453440979	1	1.02209578310491	4.46756699131004	2.954614	1.422852	1	1	1.34444808394841	1.91450643540538	1	78.097837931519	0.0147871846718609	0.000378252535722383	1	0	4	6	0	0	0	0	0	2	1	4	3	0	5	0	2	0	0	6	5	24	19	7	8
LMNB2	ENSG00000176619	6638	19	1.4183e-06	3.14756284153006e-06	4.7733087431694e-06	2.9887e-05	1.4381e-05	0.104	73.0446223540761	19.81879	3.416421	1	10.249661654744	1	3.2406450468299	1.02	1.02	2.16677876278587	0.98924093105086	0.988694705428182	11.1402490014725	2.954614	1.422852	1	1	1	2.16677876278587	10.1393848382952	1	0.133502006420071	0.00580201430033719	0	2	0	7	3	0	0	0	0	0	0	8	4	3	3	2	0	0	1	1	2	17	19	12	12
LMNTD1	ENSG00000152936	26683	12	1.1983e-06	0	1.21400037355248e-06	1.0383e-05	3.9984e-06	1.173	1.03423535860528	19.81879	3.416421	1	1	1	1	1.02	1.02	1	1	1	1.00873436241106	2.954614	1.422852	1	1	1	1	1	1	0.875763455684837	0.786794028973523	0	0	0	1	0	0	0	0	0	0	0	0	0	0	0	0	0	0	0	0	0	0	0	0	0
LMNTD2	ENSG00000185522	28561	11	1.3641e-06	0	0	2.0436e-05	9.1308e-06	1.742	1	19.81879	3.416421	1	1	1	1	1.02	1.02	1	1	1	1	2.954614	1.422852	1	1	1	1	1	1	0.875768713230469	0.786854478639252	1	0	0	3	0	0	0	0	0	0	0	0	0	0	0	0	0	0	0	0	0	0	0	0	0
LMO1	ENSG00000166407	6641	11	4.0199e-07	0	3.28874126679462e-06	6.0868e-06	2.4978e-06	0.633	4.25769931930874	19.81879	3.416421	1	1	1	1.40408895157174	1.02	1.02	0.882824218286475	1	1.01953912216262	2.57927566394782	2.954614	1.422852	1	1	1.57349712937065	1	1	1.60424188200395	0.730288727962396	0.212178220564324	0	0	0	0	1	0	0	0	0	2	0	4	1	1	0	1	2	0	0	6	6	9	9	4	3
LMO2	ENSG00000135363	6642	11	2.5912e-07	1.26749733788396e-06	2.46408573378839e-06	6.4926e-06	2.6598e-06	1.028	1.22522506344743	19.81879	3.416421	1.13071452083114	1	1	1.04415104142487	1.02	1.02	0.989946376311739	1.01081495020746	0.980897891073681	1.1935481823252	2.954614	1.422852	1	0.645330375407281	1.31885529006595	1.11934674253985	1	1.29366237265705	0.752428008001037	0.246523396903236	1	0	0	0	0	0	0	0	1	2	2	3	3	1	0	1	2	1	0	2	5	5	6	5	4
LMO3	ENSG00000048540	6643	12	4.3631e-07	2.8450595859586e-06	2.39136237623762e-06	5.2506e-06	1.8634e-06	0.569	5.92290206400905	19.81879	3.416421	1	1.02053689358276	1.55608078139896	1.5114700050125	1.02	1.02	1.28065063972497	0.989522959591278	0.988399812104622	3.0031651667652	2.954614	1.422852	1	1	0.928147583835918	1.28065063972497	1.0098446873101	1.4275187837737	0.697012669650193	0.171907466188304	0	1	1	2	0	0	0	0	0	1	3	1	3	0	1	2	1	0	1	0	1	0	3	3	4
LMO4	ENSG00000143013	6644	1	3.3938e-07	2.97233547794118e-06	2.53897610294118e-06	5.547e-06	2.5708e-06	0.595	5.17257208449999	19.81879	3.416421	4.30841177266588	1	1	1.46545558877494	1.02	1.02	1	1.00129987502259	0.980438911272984	2.82101551273931	2.954614	1.422852	1	0.5983512784074	0.925636611866359	4.30841177266588	1	1	0.479118689487101	0.0536569618298222	1	0	0	0	1	0	0	0	1	1	3	2	5	1	1	0	0	1	1	0	2	1	3	3	6
LMO7	ENSG00000136153	6646	13	4.087e-06	0	0	4.0099e-05	1.3811e-05	0.411	13.7010781977358	19.81879	3.416421	1	1	1	1.88459930798628	1.02	1.02	1.13006658254107	1	1	4.50401761395186	2.954614	1.422852	1.45367278709354	1	1	1.64274703864376	1	1	0.724160815363401	0.20385456345447	1	0	0	1	3	4	4	0	0	0	0	17	26	5	10	7	6	0	0	0	0	60	57	35	14
LMOD1	ENSG00000163431	6647	1	9.2474e-07	0	3.83293892937925e-06	1.8464e-05	7.7381e-06	0.407	13.9956990188749	19.81879	3.416421	1	1	4.44999282272033	1.89663959121426	1.02	1.02	0.6703061053369	1	1.01033533005212	4.5531816645924	2.954614	1.422852	1	1	0.846895586600315	1	1	3.80762982620461	0.511149427492553	0.0630986266708443	0	0	2	3	1	0	0	0	0	0	1	9	13	3	4	0	1	0	0	4	4	24	16	9	8
LMOD2	ENSG00000170807	6648	7	8.7707e-07	0	0	1.5808e-05	6.9497e-06	0.857	1.69565314422417	19.81879	3.416421	1	1	1	1.15009505963896	1.02	1.02	0.826991844219439	1	1	1.59559999373456	2.954614	1.422852	1	1	1	1	1	1	0.875773970031458	0.786914928304981	0	0	0	1	0	0	0	0	0	0	0	1	2	5	4	0	3	0	0	0	0	15	11	3	9
LMOD3	ENSG00000163380	6649	3	9.4233e-07	0	0	1.6187e-05	6.7287e-06	1.138	1.06943497782151	19.81879	3.416421	1	1	1	1.00434841768422	1.02	1.02	1.00390133303413	1	1	1.04279552205026	2.954614	1.422852	0.976947494495182	1	1	1	1	1	0.875779226087963	0.786975377970711	0	0	0	0	1	0	2	0	0	0	0	4	11	0	5	3	2	0	0	0	0	23	24	9	8
LMTK2	ENSG00000164715	17880	7	2.6059e-06	0	1.98638796324346e-06	5.36e-05	2.9926e-05	0.239	33.7778340512649	19.81879	3.416421	1	1	1	2.54050233422001	1.02	1.02	1.02787002818788	1	0.98130397863031	7.32123795119484	2.954614	1.422852	1.35601604235962	1	1.6115582295472	1.39380824768339	1	1.58142850244908	0.649213103117703	0.130127213128188	1	0	0	7	1	1	0	0	0	2	0	21	18	7	11	1	0	0	0	0	2	57	51	38	31
LMTK3	ENSG00000142235	19295	19	2.1294e-06	0	0	4.193e-05	2.2782e-05	0.182	45.9098826877044	19.81879	3.416421	1	1	1	2.82276406392372	1.02	1.02	2.96738546766564	1	1	8.68481514681209	2.954614	1.422852	1.50786309131506	1	1	4.4744110243977	1	1	0.470372971581091	0.051330652066973	0	0	0	3	1	1	0	0	0	0	0	14	11	7	8	3	0	0	0	0	0	34	45	23	29
LMX1A	ENSG00000162761	6653	1	1.32e-06	0	1.79264516129032e-06	1.1367e-05	4.8237e-06	0.274	28.1174504453771	19.81879	3.416421	1	1	1	2.38307734867379	1.02	1.02	1.94777513570835	1	1.02162037604637	6.61148694060023	2.954614	1.422852	0.298923217819187	1	1	1	1	1.02162037604637	0.828142265571771	0.453077702180229	0	0	0	1	1	0	1	0	0	0	0	5	5	1	4	2	0	0	0	4	3	16	16	12	14
LMX1B	ENSG00000136944	6654	9	1.2015e-06	2.49441165483751e-06	9.50641016062756e-06	1.682e-05	8.54e-06	0.415	13.4124419711501	19.81879	3.416421	1	1	1	1.87270213939357	1.02	1.02	0.657536306062178	1	1.06251127795847	4.45549669017509	2.954614	1.422852	1	1	0.986620224176509	1	1	1.04829511524946	0.82115562487051	0.424592763939198	0	0	0	0	1	0	0	0	0	1	1	4	3	1	1	0	1	0	0	7	1	11	5	10	9
LNP1	ENSG00000206535	28014	3	4.7793e-07	0	0	5.6798e-06	1.5535e-06	1.749	1	19.81879	3.416421	1	1	1	1	1.02	1.02	1	1	1	1	2.954614	1.422852	1	1	1	1	1	1	0.875784481400143	0.78703582763644	0	0	0	0	0	0	0	0	0	0	0	2	1	2	1	0	0	0	0	0	0	8	4	4	1
LNPEP	ENSG00000113441	6656	5	2.8124e-06	0	4.43482314636672e-07	2.5395e-05	9.3664e-06	0.247	32.3848764433788	19.81879	3.416421	1	1	1	2.50340933517258	1.02	1.02	0.398161911063718	1	1	7.15138058097387	2.954614	1.422852	1	1	1	1	1	1	0.875789735968155	0.787096277302169	0	0	0	2	4	0	0	0	0	0	0	13	11	5	6	0	1	0	0	0	0	27	39	12	11
LNX1	ENSG00000072201	6657	4	1.9816e-06	0	0	2.4135e-05	9.9836e-06	0.708	2.95973565250214	19.81879	3.416421	1	1	1	1.30067484767919	1.02	1.02	0.743414689157761	1	1	2.17525825509478	2.954614	1.422852	1.13560757581062	1	1	1	1	1	0.875794989792157	0.787156726967898	0	0	0	1	1	1	1	0	0	0	0	6	9	2	8	3	6	0	0	0	0	37	20	11	12
LNX2	ENSG00000139517	20421	13	2.0436e-06	1.55068194842407e-06	6.83006920872824e-06	2.0044e-05	8.5906e-06	0.691	3.20357831697589	19.81879	3.416421	1	1	1	1.32224823272021	1.02	1.02	0.723117605956707	1.00264216977764	1.03019683209495	2.2591699286004	2.954614	1.422852	1	1.28533833731618	1.73204435275877	1	1.28873441942508	1.78434660526003	0.637569924999066	0.121992055533944	0	0	0	0	2	0	0	1	1	3	1	11	7	1	2	0	2	1	1	8	7	26	26	13	10
LOH12CR2	ENSG00000205791	0	12	9.2315e-08	0	0	1.1126e-06	5.4982e-07	1.312	1	19.81879	3.416421	1	1	1	1	1.02	1.02	1	1	1	1	2.954614	1.422852	1	1	1	1	1	1	0.875800242872308	0.787217176633627	0	0	0	0	0	0	0	0	0	0	0	0	2	0	1	1	0	0	0	0	0	5	2	0	2
LONP1	ENSG00000196365	9479	19	2.0993e-06	0	1.7866943063352e-05	4.3145e-05	2.2877e-05	0.244	32.8998107141495	19.81879	3.416421	19.1400574447373	1	11.5998787153395	2.5172425660647	1.02	1.02	0.44428188760789	1	0.973921225442336	7.21452167028258	2.954614	1.422852	1.5782828442775	1	0.680144003045223	13.4210557712256	1	7.68383715893808	0.0244965481777255	0.000679613003055698	2	0	5	5	2	1	0	0	0	5	14	16	23	6	10	0	1	0	0	12	18	36	37	17	27
LONP2	ENSG00000102910	20598	16	2.3205e-06	2.68265322290242e-06	7.67184443644222e-06	2.5168e-05	8.8531e-06	1.349	1	19.81879	3.416421	1	1	1	1	1.02	1.02	1	1.00568804662654	1.02845522790872	1	2.954614	1.422852	1	2.46552728505271	0.537959940270321	1	2.47955131920909	1	0.618650344869568	0.110065883700348	0	0	0	0	2	4	1	2	1	0	5	5	11	5	8	1	7	2	2	6	4	26	13	17	22
LONRF1	ENSG00000154359	26302	8	1.6531e-06	7.27189568706118e-07	4.74282046138416e-06	1.604e-05	6.434e-06	0.391	15.2361284593125	19.81879	3.416421	1	1	1	1.94624497813272	1.02	1.02	1.18122870140964	1	0.992804910081124	4.75640720023159	2.954614	1.422852	1	1	0.756758244332509	1.18122870140964	1	1	0.796961425262828	0.344585549139767	0	0	0	2	1	0	0	0	0	0	2	7	10	5	8	1	0	0	0	2	3	18	17	12	9
LONRF2	ENSG00000170500	24788	2	1.3164e-06	1.89245035823951e-06	6.23033981576253e-06	2.001e-05	8.7359e-06	0.615	4.66612830232815	19.81879	3.416421	2.61024357680818	1	1	1.43233042051651	1.02	1.02	1.39352037498808	1	0.994173267190349	2.69035282497937	2.954614	1.422852	1.66323763978137	1	1.15313930835603	6.04990650954557	1	1.14642027371394	0.358883775762897	0.0287051222953013	1	0	0	2	0	1	0	0	0	1	0	5	5	5	4	2	0	0	0	1	1	17	13	12	9
LOX	ENSG00000113083	6664	5	1.2096e-06	0	6.42785e-06	1.0881e-05	4.5432e-06	0.285	26.5502919299966	19.81879	3.416421	1	1	1	2.33620584400646	1.02	1.02	0.548152402561115	1	1.04361600266451	6.40528664524462	2.954614	1.422852	1	1	1.34966444306736	1	1	1.40853141101238	0.757587668309938	0.255637653374663	0	0	0	1	0	0	0	0	0	2	1	4	4	3	4	0	1	0	0	11	10	17	12	4	9
LOXHD1	ENSG00000167210	26521	18	3.1447e-06	0	0	4.1808e-05	1.9444e-05	1.012	1.25432844397426	19.81879	3.416421	1	1	1	1.05158646294621	1.02	1.02	1.08165848277284	1	1	1.22171064716825	2.954614	1.422852	0.852114925821777	1	1	1	1	1	0.875805495208765	0.787277626299356	1	0	0	6	1	1	5	0	0	0	0	19	23	7	12	6	4	0	0	0	0	59	64	12	19
LOXL1	ENSG00000129038	6665	15	8.7685e-07	0	0	1.4775e-05	6.8482e-06	0.382	15.9793297019361	19.81879	3.416421	6.14219288274352	1	1	1.97517493048931	1.02	1.02	1.84339255552591	1	1	4.87546456831408	2.954614	1.422852	5.35389341397547	1	1	60.6193116685896	1	1	0.0423654137198836	0.00131283670805127	1	0	0	1	0	2	0	0	0	0	0	9	3	4	5	2	0	0	0	0	0	14	12	9	11
LOXL2	ENSG00000134013	6666	8	2.0862e-06	0	0	3.1988e-05	1.5264e-05	0.65	3.90965185230955	19.81879	3.416421	1	1	1	1.37870467535432	1.02	1.02	1.02811856860665	1	1	2.47969882246433	2.954614	1.422852	1.1083429380034	1	1	1.13950795494534	1	1	0.805032272684769	0.368514026590215	0	0	0	1	1	1	1	0	0	0	0	4	12	5	4	3	3	0	0	0	0	28	27	17	11
LOXL3	ENSG00000115318	13869	2	2.4363e-06	0	1.67993302938197e-05	2.8151e-05	1.1011e-05	0.86	1.68186961177423	19.81879	3.416421	1	1	1	1.14768354468571	1.02	1.02	1.00121670739404	1	0.971251959066065	1.58640591917264	2.954614	1.422852	1.53571582319619	1	0.690969760246811	1.53758433999341	1	1	0.739331004545561	0.225343342001229	1	0	2	2	0	2	1	0	0	2	6	6	7	2	3	2	2	0	0	9	14	22	24	13	6
LOXL4	ENSG00000138131	17171	10	1.7763e-06	0	0	3.0842e-05	1.1609e-05	1.123	1.08649135120556	19.81879	3.416421	1	1	1	1.00870623741899	1.02	1.02	1.01228901114216	1	1	1.05930029739275	2.954614	1.422852	0.993608297866823	1	1	1.00581876131025	1	1	0.836371599301176	0.490895295110082	0	0	0	3	0	1	3	0	0	0	0	9	5	3	4	6	5	0	0	0	0	25	29	8	9
LPA	ENSG00000198670	6667	6	5.6164e-06	6.85214435953696e-06	1.04395551184081e-06	4.1812e-05	1.6667e-05	1.524	1	19.81879	3.416421	3.69873671481282	1	1	1	1.02	1.02	1	0.985793604359074	1	1	2.954614	1.422852	1	1.48851431654098	1	3.69873671481282	1.46736789324301	1	0.417676584337831	0.0392014785383984	3	0	0	1	2	1	6	1	0	0	0	23	20	10	11	13	5	0	1	0	0	43	53	16	30
LPAR1	ENSG00000198121	3166	9	5.4539e-07	2.4691602484472e-06	7.35161739130435e-06	1.3491e-05	4.1919e-06	0.714	2.87982462732684	19.81879	3.416421	1	1.36968529798781	1	1.29330242590853	1.02	1.02	1	1.00177475669555	0.989369142339451	2.14662965612397	2.954614	1.422852	1.61682482404104	1.80777920010095	0.9044408653059	1.61682482404104	2.48048304719455	1	0.497634879343876	0.0589287846204691	0	1	0	2	1	1	0	1	0	2	5	5	7	2	2	0	0	1	1	6	9	13	13	6	4
LPAR2	ENSG00000064547	3168	19	7.0654e-07	0	9.35188669950738e-06	1.7103e-05	6.6481e-06	0.869	1.64240866057858	19.81879	3.416421	1	1	1	1.14057932103013	1.02	1.02	0.957434019823695	1	1.00147506264005	1.55933634681757	2.954614	1.422852	1.18067801279932	1	0.899002399574707	1.13042129591191	1	1	0.806631709695607	0.373557654852143	0	0	1	2	1	1	1	0	0	1	2	5	6	0	2	1	2	0	0	4	4	8	12	4	7
LPAR3	ENSG00000171517	14298	1	3.4388e-07	0	0	1.242e-05	5.974e-06	0.593	5.22646680957978	19.81879	3.416421	1	1	1	1.46887372371566	1.02	1.02	1.21486327547677	1	1	2.83452092849372	2.954614	1.422852	1	1	1	1.21486327547677	1	1	0.790714741280474	0.327645739984295	0	0	0	1	0	0	0	0	0	0	0	6	9	1	1	1	0	0	0	0	0	21	13	3	2
LPAR5	ENSG00000184574	13307	12	4.2273e-07	3.35510465612986e-07	9.46139513028621e-06	1.7454e-05	9.658e-06	1.073	1.15256901939078	19.81879	3.416421	1.01659177485995	1	1	1.02558846461379	1.02	1.02	0.988555069818401	1	0.989749323843274	1.12324126627851	2.954614	1.422852	1	1	0.957603060168309	1.00495695297349	1	1	0.836824552282796	0.493131331219329	1	0	0	0	0	0	0	0	0	2	4	4	8	3	2	0	1	0	0	5	7	9	14	5	6
LPAR6	ENSG00000139679	15520	13	4.4243e-07	0	0	8.1878e-06	3.083e-06	1.267	1	19.81879	3.416421	1	1	1	1	1.02	1.02	1	1	1	1	2.954614	1.422852	1	1	1	1	1	1	0.875810746801686	0.787338075965085	0	0	0	0	1	0	2	0	0	0	0	3	2	0	0	2	1	0	0	0	0	6	13	3	4
LPCAT1	ENSG00000153395	25718	5	1.5406e-06	0	1.28630153935521e-05	2.3346e-05	1.1755e-05	0.478	9.58463781987092	19.81879	3.416421	1	1	1	1.7036642316267	1.02	1.02	0.686572731960072	1	1.07909873079078	3.77124331639915	2.954614	1.422852	1	1	1.654903058282	1	1	1.78580378977389	0.704224801316171	0.179690859883313	0	0	0	0	0	0	0	0	0	4	3	4	5	8	7	0	1	0	0	14	9	19	18	7	14
LPCAT2	ENSG00000087253	26032	16	1.6267e-06	9.23622769753611e-07	5.48502293967714e-06	1.4304e-05	5.2376e-06	0.994	1.28924536857009	19.81879	3.416421	1	1	1	1.06050710227953	1.02	1.02	1.10938865487614	1.0032347973336	1.02050113830023	1.25549873928406	2.954614	1.422852	0.861711503897059	1	1.03009695073991	1	1.0032347973336	1.05121511078967	0.819819544240738	0.419467799761984	0	0	0	0	0	0	2	0	0	2	4	4	5	1	5	4	1	1	1	9	10	13	17	9	9
LPCAT3	ENSG00000111684	30244	12	1.4954e-06	1.91750754716981e-06	7.6109e-06	1.3431e-05	5.4607e-06	0.268	29.0120029510872	19.81879	3.416421	1	1	1	2.40916835967347	1.02	1.02	1	1.00229564876738	1.02051133978706	6.72721129420368	2.954614	1.422852	0.28007020663094	1	0.872952007831753	1	1.00229564876738	1	0.838400839882808	0.501048869962213	0	0	0	0	1	0	1	0	0	3	8	4	9	2	2	0	0	1	1	6	5	10	11	7	3
LPCAT4	ENSG00000176454	30059	15	2.0608e-06	1.35640909090909e-06	7.85799401913876e-06	1.7052e-05	6.3788e-06	0.408	13.9214772030575	19.81879	3.416421	2.43334014859356	1	1	1.8936160680845	1.02	1.02	1.57943446988867	1	0.935378603439031	4.54082999184822	2.954614	1.422852	0.362191240581824	1	2.19738015263906	1.39201006854848	1	2.05538237840016	0.583460387870994	0.0913678253697911	1	0	0	1	1	0	1	0	0	4	1	5	2	1	2	2	0	0	0	4	13	10	21	7	10
LPGAT1	ENSG00000123684	28985	1	1.1013e-06	1.01831468903437e-06	4.84551227495909e-06	9.2519e-06	2.9413e-06	0.302	24.3001971158171	19.81879	3.416421	4.64093199983204	1	1	2.26620229456363	1.02	1.02	1	0.991227772220087	1.00870386621086	6.10107575026357	2.954614	1.422852	1	1	1.07472762673261	4.64093199983204	1	1.0840819122088	0.439465200922785	0.0438470972723197	1	0	0	0	0	0	0	0	0	1	1	3	1	1	2	0	0	0	1	4	4	12	8	7	3
LPIN1	ENSG00000134324	13345	2	2.9205e-06	0	0	3.1354e-05	1.5315e-05	0.727	2.71704747711496	19.81879	3.416421	1.20273344259555	1	1	1.27774755364999	1.02	1.02	1.00644186136647	1	1	2.08630722809088	2.954614	1.422852	0.640483755676248	1	1	1	1	1	0.875815997651229	0.787398525630814	1	0	0	0	1	0	1	0	0	0	0	11	12	5	4	3	3	0	0	0	0	35	36	13	17
LPIN2	ENSG00000101577	14450	18	2.872e-06	0	2.9869617403081e-06	2.8321e-05	1.3296e-05	0.51	8.0855926634927	19.81879	3.416421	1	1	1	1.62993482649791	1.02	1.02	0.221525479092049	1	0.999332920258978	3.47529416015031	2.954614	1.422852	0.898060430011263	1	1	1	1	1	0.875821247757553	0.787458975296543	0	0	0	2	1	1	1	0	0	0	0	10	14	3	1	1	7	0	0	1	1	39	35	16	10
LPIN3	ENSG00000132793	14451	20	2.105e-06	0	0	3.0184e-05	1.3258e-05	0.869	1.64240866057858	19.81879	3.416421	1	1	1	1.14057932103013	1.02	1.02	2.24269018247037	1	1	1.55933634681757	2.954614	1.422852	1	1	1	2.24269018247037	1	1	0.64500273713592	0.127108051524725	0	0	0	2	0	0	0	0	0	0	0	8	8	1	5	13	3	0	0	0	0	23	26	13	11
LPL	ENSG00000175445	6677	8	1.0774e-06	0	0	1.4294e-05	6.0831e-06	1.095	1.12168927420001	19.81879	3.416421	1	1	1	1.01769902761819	1.02	1.02	0.997727809784179	1	1	1.09336001458053	2.954614	1.422852	1	1	1	1	1	1	0.875826497120814	0.787519424962272	0	0	0	2	1	0	0	0	0	0	0	4	7	1	4	2	3	0	0	0	0	18	14	8	6
LPO	ENSG00000167419	6678	17	1.7824e-06	0	0	2.345e-05	8.9103e-06	1.15	1.05665648458469	19.81879	3.416421	1	1	1	1.00108354802645	1.02	1.02	1.00239316065812	1	1	1.03043030311711	2.954614	1.422852	0.988721159558846	1	1	1	1	1	0.87583174574117	0.787579874628001	0	0	0	0	1	0	1	0	0	0	0	10	10	5	5	6	3	0	0	0	0	23	31	15	12
LPP	ENSG00000145012	6679	3	1.5869e-06	0	0	1.9722e-05	7.6106e-06	0.56	6.20912525383912	19.81879	3.416421	1	1	1	1.52822653860749	1.02	1.02	0.510775706965031	1	1	3.06967537355882	2.954614	1.422852	3.45002985210172	1	1	1.76219143675772	1	1	0.707529319374491	0.183415386107088	0	0	0	4	1	2	0	0	0	0	0	10	7	2	4	0	3	0	0	0	0	33	29	8	15
LPPR1	ENSG00000148123	0	9	8.8344e-07	1.04920604914934e-07	6.10038374291115e-06	1.0572e-05	4.5406e-06	0.5	8.52638464454432	19.81879	3.416421	1	1	1	1.65219164473987	1.02	1.02	1.22506005647389	1	1.0559792358661	3.56447126501246	2.954614	1.422852	1	1	1	1.22506005647389	1	1.0559792358661	0.774957347160944	0.290099477650533	0	0	0	0	0	0	0	0	0	0	0	0	0	0	0	0	0	0	0	0	0	0	0	0	0
LPPR3	ENSG00000129951	0	19	6.6799e-07	0	1.97006765566235e-05	2.8546e-05	1.8972e-05	0.758	2.38147184477302	19.81879	3.416421	1	1	1	1.24286849919428	1.02	1.02	0.844109542346174	1	1.00205599544502	1.95145034474868	2.954614	1.422852	1.97650077216682	1	1.28626618142611	1.66838316224059	1	1.2889107388362	0.65625181920036	0.135379787858575	0	0	0	0	1	0	0	0	0	0	0	0	0	0	0	0	0	0	0	0	0	0	0	0	0
LPPR4	ENSG00000117600	0	1	1.7787e-06	1.75905352506491e-06	1.34644176153385e-05	2.3239e-05	9.0478e-06	0.369	17.1140757467382	19.81879	3.416421	1	1	1	2.01828756305728	1.02	1.02	0.579059408578663	1.01034684521516	1.04400463924667	5.05368676637822	2.954614	1.422852	1	3.76275648147857	0.784036935852329	1	3.80168914037476	1	0.511481109149993	0.0632046633151304	0	0	0	1	1	0	0	0	0	0	0	0	0	0	0	0	0	0	0	0	0	0	0	0	0
LPPR5	ENSG00000117598	0	1	1.1536e-06	1.94880401146132e-06	2.10438080229226e-06	8.5731e-06	3.2565e-06	0.648	3.94879780308515	19.81879	3.416421	1	1	1	1.38162832588368	1.02	1.02	1.13527907362859	1.01051831120453	1.0330289468872	2.49115468897434	2.954614	1.422852	1	1	0.874192074455775	1.13527907362859	1.01051831120453	1	0.803575975653871	0.364012448219176	0	0	0	0	0	0	0	0	0	0	0	0	0	0	0	0	0	0	0	0	0	0	0	0	0
LPXN	ENSG00000110031	14061	11	9.1394e-07	0	0	1.1408e-05	4.2299e-06	0.994	1.28924536857009	19.81879	3.416421	1	1	1	1.06050710227953	1.02	1.02	1.02772017491879	1	1	1.25549873928406	2.954614	1.422852	1.29790013490312	1	1	1.33387815366976	1	1	0.768431172476301	0.276410322805617	0	0	0	0	1	2	1	0	0	0	0	4	2	0	1	3	3	0	0	0	0	17	10	5	7
LRAT	ENSG00000121207	6685	4	2.5132e-07	0	2.94593106212425e-06	6.1593e-06	2.6948e-06	1.321	1	19.81879	3.416421	1	1	1	1	1.02	1.02	1	1	1.01938633147891	1	2.954614	1.422852	1	1	0.918749259171297	1	1	1	0.87583699361878	0.78764032429373	0	0	0	1	0	1	0	0	0	1	3	1	5	3	0	0	1	0	0	2	0	8	10	3	9
LRBA	ENSG00000198589	1742	4	8.3169e-06	0	0	7.7815e-05	2.8645e-05	0.417	13.2703368795394	19.81879	3.416421	6.95026433435284	1	1	1.86680702285258	1.02	1.02	0.197286202361704	1	1	4.43147533483238	2.954614	1.422852	0.2726149306113	1	1	1	1	1	0.875842240753801	0.787700773959459	3	0	0	6	3	1	1	0	0	0	0	32	42	7	9	3	6	0	0	0	0	99	90	33	39
LRCH1	ENSG00000136141	20309	13	2.2659e-06	0	1.8552212036668e-06	2.15e-05	9.011e-06	0.279	27.3937117841235	19.81879	3.416421	1	1	9.51706666249448	2.36161800886495	1.02	1.02	0.463797380493708	1	1.00903085467868	6.51681839785137	2.954614	1.422852	0.23490840264755	1	0.797943191345467	1	1	7.66265956467603	0.33608254298325	0.0252988626751464	0	0	2	3	0	0	1	0	0	0	2	4	14	5	6	1	2	0	0	1	0	17	19	8	10
LRCH3	ENSG00000186001	28637	3	2.3869e-06	0	0	2.0361e-05	8.0766e-06	0.812	1.94595596899622	19.81879	3.416421	1	1	1	1.18897846242904	1.02	1.02	1.05971473225715	1	1	1.74423271167258	2.954614	1.422852	0.541194077513974	1	1	1	1	1	0.87584748714639	0.787761223625189	0	0	0	3	3	0	3	0	0	0	0	5	7	2	6	4	4	0	0	0	0	29	18	9	8
LRCH4	ENSG00000077454	6691	7	1.9409e-06	4.23300069621722e-07	6.9646089579949e-06	2.85e-05	1.2088e-05	0.676	3.44152512922796	19.81879	3.416421	1	1	2.01672717319855	1.34215464959125	1.02	1.02	0.843080873039754	1.00370789870309	1.01357527168439	2.33677617170701	2.954614	1.422852	1.49254749008759	1	1.33643462033846	1.25833824099634	1.00370789870309	2.73181241228075	0.537542965713994	0.0721373295551968	0	0	2	2	2	1	0	0	0	2	1	4	6	3	3	1	2	1	1	6	6	23	25	12	12
LRFN1	ENSG00000128011	29290	19	8.7797e-07	0	0	3.729e-05	2.0975e-05	0.386	15.644848465842	19.81879	3.416421	1	1	1	1.96222514271963	1.02	1.02	1	1	1	4.82212026571198	2.954614	1.422852	1	1	1	1	1	1	0.875852732796705	0.787821673290918	0	0	0	1	0	0	0	0	0	0	0	7	11	4	4	0	0	0	0	0	0	19	21	10	18
LRFN2	ENSG00000156564	21226	6	8.6078e-07	0	1.52940935854943e-05	3.3609e-05	1.6187e-05	0.714	2.87982462732684	19.81879	3.416421	1	1	1	1.29330242590853	1.02	1.02	0.867476530063643	1	1.04096039875174	2.14662965612397	2.954614	1.422852	0.577501537740161	1	1.39460848708799	1	1	1.45173220682167	0.752015231490666	0.245813936144421	0	0	1	1	3	0	2	0	0	5	7	8	15	6	5	0	1	0	0	10	7	21	23	20	11
LRFN3	ENSG00000126243	28370	19	4.7915e-07	6.55248111533586e-06	1.65783645120405e-05	3.3098e-05	1.8181e-05	0.268	29.0120029510872	19.81879	3.416421	11.6321446547653	1	1	2.40916835967347	1.02	1.02	0.597264231074655	0.978360327247108	1.03529986758185	6.72721129420368	2.954614	1.422852	0.37084220092562	0.237901144450343	1.54582524142965	2.57641281575675	1	1.6003926677568	0.4917474007746	0.0571990166820477	1	0	2	3	0	0	1	0	3	4	3	4	11	4	3	0	1	0	2	13	12	20	19	6	10
LRFN4	ENSG00000173621	28456	11	6.8141e-07	1.17312832167832e-05	6.26990559440559e-06	3.0541e-05	1.5475e-05	0.387	15.5622769256931	19.81879	3.416421	7.37218785042305	1	1	1.95901073972022	1.02	1.02	0.488087929249718	1.01744679031632	0.994456999069775	4.80889207865973	2.954614	1.422852	1	0.405794971614285	1.353582275331	3.59827590195292	1	1.34607936751971	0.449127800021391	0.0460686274884861	1	0	1	2	2	0	0	0	1	2	1	7	7	6	6	0	2	5	4	3	4	15	13	14	12
LRFN5	ENSG00000165379	20360	14	1.0245e-06	0	9.710564567095e-06	1.9955e-05	7.4836e-06	0.462	10.4376144529783	19.81879	3.416421	1	1	1	1.74341790010118	1.02	1.02	1.03473897219867	1	1.08899740537893	3.93143020171353	2.954614	1.422852	0.495006811624969	1	1.0859117968422	1	1	1.18255512923153	0.796833740697762	0.344226120577411	0	0	1	1	1	0	1	0	0	4	8	9	15	1	2	3	3	0	0	15	10	31	26	7	6
LRG1	ENSG00000171236	29480	19	4.5834e-08	0	0	1.2928e-05	6.8297e-06	1.885	1	19.81879	3.416421	1	1	1	1	1.02	1.02	1	1	1	1	2.954614	1.422852	1	1	1	1	1	1	0.849881003994099	0.566152749062369	0	0	0	1	0	0	0	0	0	0	0	1	1	0	3	1	0	0	0	0	0	8	14	5	10
LRGUK	ENSG00000155530	21964	7	2.1516e-06	0	0	2.212e-05	8.7701e-06	0.939	1.41235841156418	19.81879	3.416421	1	1	1	1.09166105269905	1.02	1.02	0.988176934776446	1	1	1.3735158758349	2.954614	1.422852	1.18934853061328	1	1	1.1752867853623	1	1	0.798060124214193	0.347701238546232	0	0	0	1	1	1	0	0	0	0	0	9	6	3	5	3	4	0	0	0	0	32	20	11	15
LRIF1	ENSG00000121931	30299	1	1.2746e-06	0	0	1.8553e-05	7.3376e-06	0.68	3.37588569599471	19.81879	3.416421	2.08993910268148	1	1	1.33676429019933	1.02	1.02	0.737456036055631	1	1	2.31574493157354	2.954614	1.422852	1.2015807071577	1	1	1.85192209377774	1	1	0.696513872094537	0.171385565143383	1	0	0	0	0	1	1	0	0	0	0	14	15	2	3	0	2	0	0	0	0	33	29	15	14
LRIG1	ENSG00000144749	17360	3	2.479e-06	0	0	3.9198e-05	1.9011e-05	0.426	12.6487489227881	19.81879	3.416421	1	1	1	1.84071767310491	1.02	1.02	0.908615129562824	1	1	4.32532708070492	2.954614	1.422852	1.51815391573821	1	1	1.37941761684478	1	1	0.761909175135055	0.263640851193179	0	0	0	0	2	1	0	0	0	0	0	14	18	12	10	4	4	0	0	0	0	55	44	29	15
LRIG2	ENSG00000198799	20889	1	2.795e-06	0	0	2.9244e-05	1.0843e-05	0.906	1.50624943243698	19.81879	3.416421	1	1	1	1.11336290986287	1.02	1.02	1.03804877982803	1	1	1.4558395404729	2.954614	1.422852	0.60397787705267	1	1	1	1	1	0.875857977704903	0.787882122956647	1	0	0	2	1	0	4	0	0	0	0	7	16	8	7	4	4	0	0	0	0	41	32	17	16
LRIG3	ENSG00000139263	30991	12	2.8039e-06	4.30491936576771e-07	1.63586935899173e-06	3.1766e-05	1.2886e-05	0.644	4.02850471943728	19.81879	3.416421	1	1	1	1.38752524515764	1.02	1.02	0.619638757061361	1	1.00938416641352	2.51427118646185	2.954614	1.422852	0.162795461706503	0.669727707491056	0.881740939858534	1	1	1	0.875863221871143	0.787942572622376	0	0	0	5	0	0	5	0	1	0	1	15	16	5	5	2	5	0	0	1	0	52	27	18	15
LRIT1	ENSG00000148602	23404	10	1.1316e-06	0	0	2.1679e-05	9.8545e-06	1.566	1	19.81879	3.416421	1	1	1	1	1.02	1.02	1	1	1	1	2.954614	1.422852	1	1	1	1	1	1	0.843013599144046	0.525530573692425	0	0	0	1	0	1	0	0	0	0	0	9	7	4	1	4	2	0	0	0	0	25	21	10	6
LRIT2	ENSG00000204033	23443	10	6.4924e-07	0	0	1.4819e-05	6.144e-06	1.554	1	19.81879	3.416421	1	1	1	1	1.02	1.02	1	1	1	1	2.954614	1.422852	1	1	1	1	1	1	0.843024518352135	0.525591023358154	0	0	0	0	0	0	2	0	0	0	0	9	12	0	4	3	1	0	0	0	0	25	24	7	11
LRIT3	ENSG00000183423	24783	4	8.4044e-07	0	0	1.6593e-05	6.5644e-06	1.421	1	19.81879	3.416421	1	1	1	1	1.02	1.02	1	1	1	1	2.954614	1.422852	1	1	1	1	1	1	0.875868465295581	0.788003022288105	0	0	0	3	1	1	4	0	0	0	0	2	3	6	4	3	4	0	0	0	0	16	29	10	6
LRP1	ENSG00000123384	6692	12	1.3442e-05	0	0	0.00020871	9.0796e-05	0.058	99.5811957714985	19.81879	3.416421	1	1	1	3.54294739365544	1.02	1.02	0.0303213152989475	1	1	13.096623175393	2.954614	1.422852	0.00249941075027829	1	1	1	1	1	0.875873707978375	0.788063471953834	3	0	0	19	8	1	1	0	0	0	0	41	42	18	21	2	2	0	0	0	0	127	126	60	68
LRP10	ENSG00000197324	14553	14	1.5764e-06	0	2.51399248286535e-06	2.7599e-05	1.0027e-05	0.892	1.5532880381421	19.81879	3.416421	1	1	1	1.12329216596506	1.02	1.02	1.14220771731515	1	1.02428019376515	1.49356148902276	2.954614	1.422852	1.51148129413372	1	1.08782210419289	1.72642559873704	1	1.1142346356647	0.685747384921673	0.160620242011401	0	0	0	1	0	2	1	0	0	2	4	5	17	4	4	3	1	0	0	3	1	24	34	12	11
LRP11	ENSG00000120256	16936	6	1.0353e-06	2.84986758707248e-06	4.14561782240352e-06	1.2476e-05	6.2296e-06	0.744	2.52431661497225	19.81879	3.416421	1	13.3873178132739	1.09770247724728	1.25824406573793	1.02	1.02	0.876465133372517	1.0096606529222	0.981945733655857	2.01082856947477	2.954614	1.422852	1.21645853541401	0.410678039686926	0.898742397960007	1.06618349248378	5.55099052194129	1	0.395877417620109	0.0349891403763647	0	2	1	3	0	1	1	0	2	1	3	3	9	1	6	0	1	3	3	1	3	11	12	7	4
LRP12	ENSG00000147650	31708	8	2.0505e-06	0	2.73233686440677e-06	2.5042e-05	8.3894e-06	0.256	30.891215726462	19.81879	3.416421	1	1	1	2.46246403649179	1.02	1.02	0.716063624154669	1	1	6.96584764623871	2.954614	1.422852	0.665118481656834	1	0.864175430057189	1	1	1	0.875878949919682	0.788123921619563	0	0	0	1	1	1	1	0	0	0	1	11	9	4	5	1	1	0	0	0	0	24	28	7	15
LRP1B	ENSG00000168702	6693	2	1.2545e-05	0	2.85199481024975e-08	0.00012561	4.5782e-05	0.317	22.4729134413228	19.81879	3.416421	2.26016141234447	1	1	2.2068627796899	1.02	1.02	0.134249676449864	1	0.992134229553283	5.84641467020669	2.954614	1.422852	0.00980747655918744	1	1	1	1	1	0.875884191119659	0.788184371285292	4	0	0	9	1	0	2	0	0	0	0	37	46	15	21	6	7	0	0	0	1	144	123	56	67
LRP2	ENSG00000081479	6694	2	1.4103e-05	1.54026454009736e-06	2.39747559569562e-05	0.00014618	5.5289e-05	0.249	32.0464079481579	19.81879	3.416421	1	1	1	2.49423843390138	1.02	1.02	0.096917534048276	0.990740362180784	1.02350691250087	7.10965079291813	2.954614	1.422852	0.0202315861212743	1	0.587416342068491	1	1	1	0.875889431578464	0.788244820951021	4	0	0	10	4	1	1	0	0	3	9	52	75	25	19	5	5	0	1	15	15	196	168	65	69
LRP2BP	ENSG00000109771	25434	4	1.04e-06	0	2.14174219093708e-07	1.0583e-05	4.671e-06	0.97	1.33954650984033	19.81879	3.416421	1	1	1	1.07335805636076	1.02	1.02	0.975279767238422	1	1	1.30417374507335	2.954614	1.422852	1	1	1	1	1	1	0.875894671296254	0.78830527061675	0	0	0	1	0	0	0	0	0	0	0	3	6	3	5	1	2	0	0	0	0	8	20	4	4
LRP3	ENSG00000130881	6695	19	1.4472e-06	0	1.75133812399356e-05	3.4499e-05	1.6887e-05	0.767	2.29669537530239	19.81879	3.416421	1	1	12.4925508533976	1.23330061447691	1.02	1.02	1.08049035753791	1	0.989548631873621	1.91455723788165	2.954614	1.422852	0.749487609353822	1	0.494232652864425	1	1	6.10969743475582	0.386476429816539	0.0332975266596425	0	0	5	6	3	0	1	0	0	0	4	7	7	3	2	1	0	0	0	10	13	20	21	11	10
LRP4	ENSG00000134569	6696	11	5.543e-06	1.0940183529784e-06	3.70152949924848e-05	7.6406e-05	2.8633e-05	0.416	13.3412062847516	19.81879	3.416421	1	1	1	1.86975013375121	1.02	1.02	1.26953057028894	0.983405611242459	1.03197041610181	4.44346617177561	2.954614	1.422852	0.189362082661065	1	2.37609956980331	1	1	2.45206446174927	0.62231797921735	0.112262758612859	0	0	4	6	1	0	1	0	0	9	8	16	17	6	12	6	4	0	2	24	25	65	57	23	28
LRP5	ENSG00000162337	6697	11	3.4648e-06	0	3.99798301797986e-05	8.3341e-05	4.4231e-05	0.341	19.8248221102749	19.81879	3.416421	1	1	1	2.11657052979033	1.02	1.02	0.104007954577591	1	1.11292822081795	5.46394984981444	2.954614	1.422852	1.52193159864192	1	0.549032068619939	1	1	1	0.875899910273186	0.788365720282479	0	0	1	3	1	2	1	0	0	5	12	16	26	10	6	0	5	0	0	34	30	70	63	33	34
LRP5L	ENSG00000100068	25323	22	5.5874e-07	0	0	1.0532e-05	5.2058e-06	1.844	1	19.81879	3.416421	1	1	1	1	1.02	1.02	1	1	1	1	2.954614	1.422852	1	1	1	1	1	1	0.875905148509417	0.788426169948208	0	0	0	0	0	1	1	0	0	0	0	2	6	2	1	1	1	0	0	0	0	12	11	7	6
LRP6	ENSG00000070018	6698	12	6.1616e-06	0	2.01870499199397e-05	4.9259e-05	1.5349e-05	0.318	22.3560164437594	19.81879	3.416421	1	1	1	2.20298695051346	1.02	1.02	0.668151262279546	1	1.1149829541037	5.8298766116608	2.954614	1.422852	0.277634732939549	1	4.74758241105581	1	1	5.29347346152976	0.423712816915664	0.0404420497068634	1	0	3	5	2	1	1	0	0	9	4	22	13	7	7	3	2	0	0	21	14	52	40	12	16
LRP8	ENSG00000157193	6700	1	2.3405e-06	4.77789019792649e-06	1.84124855482249e-05	3.3461e-05	1.5434e-05	0.224	36.5700294494458	19.81879	3.416421	1	1	1	2.61179856835634	1.02	1.02	1.02070231894077	1.00370438859661	1.02001012631494	7.65293383805399	2.954614	1.422852	1	0.552320403359684	1.31703713957201	1.02070231894077	1	1.34339121909631	0.763062089267956	0.265836309517517	0	0	0	3	0	0	0	0	1	5	7	8	11	3	6	3	2	2	2	12	12	23	22	10	15
LRPAP1	ENSG00000163956	6701	4	7.075e-07	0	0	1.4709e-05	7.9823e-06	1.169	1.03794390366669	19.81879	3.416421	1	1	1	1	1.02	1.02	1	1	1	1.01232295340613	2.954614	1.422852	1	1	1	1	1	1	0.875910386005105	0.788486619613938	0	0	0	4	0	0	0	0	0	0	0	4	0	1	1	0	0	0	0	0	0	11	17	7	6
LRPPRC	ENSG00000138095	15714	2	3.8743e-06	0	0	3.6693e-05	1.4263e-05	0.53	7.27285138865588	19.81879	3.416421	7.4132277691037	1	1	1.58741120738779	1.02	1.02	1.50588631714923	1	1	3.3053188726356	2.954614	1.422852	0.374752329730169	1	1	4.18353948710274	1	1	0.487371424646987	0.0559457233992576	2	0	0	3	1	0	1	0	0	0	0	14	23	9	10	6	4	0	0	0	0	67	58	21	21
LRR1	ENSG00000165501	19742	14	8.4348e-07	0	0	1.0173e-05	3.7675e-06	1.435	1	19.81879	3.416421	1	1	1	1	1.02	1.02	1	1	1	1	2.954614	1.422852	1	1	1	1	1	1	0.843035435331587	0.525651473023883	0	0	0	1	0	0	0	0	0	0	0	2	3	2	3	2	2	0	0	0	0	14	22	5	3
LRRC1	ENSG00000137269	14307	6	1.7114e-06	0	6.11009174311926e-06	1.3875e-05	5.2962e-06	0.344	19.515817382879	19.81879	3.416421	1	1	1	2.10568042881564	1.02	1.02	2.54296445787221	1	1.03561857195841	5.41819777572947	2.954614	1.422852	1	1	0.866917825722225	2.54296445787221	1	1	0.612354278815529	0.106413016740204	0	0	0	0	0	0	0	0	0	1	3	5	4	5	6	3	0	0	0	9	8	18	18	8	8
LRRC10	ENSG00000198812	20264	12	2.3037e-07	0	1.81050997782705e-07	1.0536e-05	4.5711e-06	0.878	1.60562878812835	19.81879	3.416421	1	1	1	1.13366789489632	1.02	1.02	0.946052803561227	1	1	1.53302361578285	2.954614	1.422852	1	1	1	1	1	1	0.875915622760406	0.788547069279667	0	0	0	2	0	0	0	0	0	0	0	2	1	0	0	0	1	0	0	0	0	9	8	3	5
LRRC10B	ENSG00000204950	37215	11	1.3443e-07	0	0	5.7499e-06	3.073e-06	1.717	1	19.81879	3.416421	1	1	1	1	1.02	1.02	1	1	1	1	2.954614	1.422852	1	1	1	1	1	1	0.875920858775477	0.788607518945396	0	0	0	1	1	0	0	0	0	0	0	3	3	1	4	0	0	0	0	0	0	6	14	2	4
LRRC14	ENSG00000160959	20419	8	7.7424e-07	0	9.84725944744363e-06	2.1715e-05	8.5518e-06	1.034	1.21476654923402	19.81879	3.416421	1	1	1	1.04147905866487	1.02	1.02	1.02867070124617	1	1.02560523467377	1.18342780054083	2.954614	1.422852	1.07506484615734	1	0.626113244287271	1.10588770918177	1	1	0.811171127188937	0.388460617650622	0	0	0	1	0	1	1	0	0	0	3	2	9	3	5	2	1	0	0	10	10	23	22	12	14
LRRC14B	ENSG00000185028	37268	5	7.0287e-07	0	9.14976545842217e-07	2.1154e-05	1.0774e-05	1.725	1	19.81879	3.416421	1	1	1	1	1.02	1.02	1	1	0.990731554641787	1	2.954614	1.422852	1	1	0.811831565949124	1	1	1	0.849890566457901	0.566213198728098	0	0	0	2	0	0	1	0	0	0	2	4	12	2	1	0	2	0	0	0	1	19	13	5	6
LRRC15	ENSG00000172061	20818	3	8.387e-07	0	0	2.1197e-05	1.005e-05	1.414	1	19.81879	3.416421	1	1	1	1	1.02	1.02	1	1	1	1	2.954614	1.422852	1	1	1	1	1	1	0.875926094050475	0.788667968611125	0	0	0	1	1	1	3	0	0	0	0	6	13	0	3	1	3	0	0	0	0	19	22	12	17
LRRC17	ENSG00000128606	16895	7	8.5829e-07	0	1.94837782340863e-06	1.2485e-05	5.3213e-06	1.172	1.03515509558722	19.81879	3.416421	1	1	1	1	1.02	1.02	1	1	0.989098866663621	1.00962434998571	2.954614	1.422852	1.00438403912314	1	1	1.00438403912314	1	1	0.836995046443663	0.493977427823923	0	0	0	0	0	1	1	0	0	0	0	4	3	1	2	2	2	0	0	0	1	17	14	11	8
LRRC18	ENSG00000165383	23199	10	1.9385e-07	0	0	9.2844e-06	3.6833e-06	1.899	1	19.81879	3.416421	1	1	1	1	1.02	1.02	1	1	1	1	2.954614	1.422852	1	1	1	1	1	1	0.849900127095236	0.566273648393827	0	0	0	0	1	1	1	0	0	0	0	2	6	3	0	1	2	0	0	0	0	16	17	7	4
LRRC19	ENSG00000184434	23379	9	5.5278e-07	0	0	7.7676e-06	3.1039e-06	1.777	1	19.81879	3.416421	1	1	1	1	1.02	1.02	1	1	1	1	2.954614	1.422852	1	1	1	1	1	1	0.875931328585557	0.788728418276854	0	0	0	0	0	1	2	0	0	0	0	5	6	0	1	0	3	0	0	0	0	15	15	2	12
LRRC2	ENSG00000163827	14676	3	7.1539e-07	0	1.4907998385795e-06	1.0319e-05	4.0449e-06	1.144	1.06295099945124	19.81879	3.416421	1	1	1	1.00269178233672	1.02	1.02	0.996560947865542	1	0.966779593461948	1.0365212420717	2.954614	1.422852	0.989418644398218	1	1	1	1	1	0.87593656238088	0.788788867942583	0	0	0	1	0	0	1	0	0	0	0	4	9	2	5	0	3	0	0	0	4	10	9	6	4
LRRC20	ENSG00000172731	23421	10	3.7564e-07	0	0	8.2516e-06	4.2711e-06	1.133	1.07498494193352	19.81879	3.416421	1	1	1	1.00576641056974	1.02	1.02	1	1	1	1.0481659985824	2.954614	1.422852	1	1	1	1	1	1	0.875941795436601	0.788849317608312	0	0	0	1	0	0	0	0	0	0	0	3	1	1	3	0	0	0	0	0	0	4	2	2	6
LRRC23	ENSG00000010626	19138	12	1.1637e-06	0	0	1.0607e-05	3.8997e-06	1.218	1	19.81879	3.416421	1	1	1	1	1.02	1.02	1	1	1	1	2.954614	1.422852	1	1	1	1	1	1	0.849909685906629	0.566334098059556	0	0	0	0	0	0	0	0	0	0	0	2	4	4	3	3	3	0	0	0	0	13	16	5	5
LRRC24	ENSG00000254402	28947	8	7.5745e-07	0	6.32040130151844e-06	1.5255e-05	7.3008e-06	0.961	1.35958771851177	19.81879	3.416421	5.60804006368233	1	1	1.07847007224313	1.02	1.02	0.962242369196308	1	0.982906001735277	1.3235368383342	2.954614	1.422852	1.37734222933743	1	0.921720400488503	7.4325432740121	1	1	0.342089228874573	0.0261646040011109	2	0	1	1	0	2	1	0	0	2	5	10	9	4	2	0	1	0	0	4	7	15	20	9	9
LRRC25	ENSG00000175489	29806	19	6.6308e-07	0	3.90383944954128e-06	1.2177e-05	6.6123e-06	0.326	21.4419611393461	19.81879	3.416421	1	1	1	2.17233802534009	1.02	1.02	1	1	1.01818382673725	5.69949072887266	2.954614	1.422852	1	1	0.768500275310829	1	1	1	0.875947027752877	0.788909767274041	0	0	0	0	0	0	0	0	0	0	2	1	3	2	1	0	0	0	0	4	3	14	14	5	9
LRRC26	ENSG00000184709	31409	9	1.8253e-07	6.00725172074731e-08	2.17462512291052e-06	4.8875e-06	2.7364e-06	1.678	1	19.81879	3.416421	1	1	1	1	1.02	1.02	1	1	1.02904550308653	1	2.954614	1.422852	1	1	2.07627411399689	1	1	2.13658054018346	0.65795966897232	0.136695040317603	0	0	0	1	1	1	1	0	0	3	0	5	3	0	2	0	1	0	0	4	2	8	7	2	3
LRRC27	ENSG00000148814	29346	10	1.5325e-06	0	0	1.7884e-05	8.0501e-06	1.397	1	19.81879	3.416421	1	1	1	1	1.02	1.02	1	1	1	1	2.954614	1.422852	1	1	1	1	1	1	0.875952259329864	0.78897021693977	0	0	0	4	0	0	1	0	0	0	0	3	11	1	4	5	6	0	0	0	0	22	18	14	10
LRRC28	ENSG00000168904	28355	15	1.2413e-06	0	0	1.126e-05	4.9484e-06	1.293	1	19.81879	3.416421	1	1	1	1	1.02	1.02	1	1	1	1	2.954614	1.422852	1	1	1	1	1	1	0.875957490167718	0.789030666605499	0	0	0	0	1	0	0	0	0	0	0	3	11	2	1	1	4	0	0	0	0	13	10	1	7
LRRC29	ENSG00000125122	13605	16	6.6751e-07	0	0	7.2916e-06	3.3731e-06	1.232	1	19.81879	3.416421	1	1	1	1	1.02	1.02	1	1	1	1	2.954614	1.422852	1	1	1	1	1	1	0.875962720266597	0.789091116271228	0	0	0	0	2	1	0	0	0	0	0	0	7	2	1	1	0	0	0	0	0	8	2	5	2
LRRC3	ENSG00000160233	14965	21	2.0739e-07	0	2.41219565217391e-06	1.2329e-05	6.1426e-06	1.715	1	19.81879	3.416421	1	1	1.54840633473692	1	1.02	1.02	1	1	1.02444662108293	1	2.954614	1.422852	1	1	1.45288577094359	1	1	2.30465405661417	0.636721191040409	0.121424506035333	0	0	1	1	0	0	1	0	0	2	1	4	6	2	1	3	1	0	0	3	1	10	9	2	1
LRRC30	ENSG00000206422	30219	18	3.6912e-07	0	0	1.1253e-05	6.5206e-06	1.856	1	19.81879	3.416421	1	1	1	1	1.02	1.02	1	1	1	1	2.954614	1.422852	1	1	1	1	1	1	0.875967949626658	0.789151565936957	0	0	0	0	0	0	1	0	0	0	0	4	7	1	2	1	1	0	0	0	0	18	12	4	0
LRRC31	ENSG00000114248	26261	3	1.2252e-06	0	0	1.3083e-05	5.7973e-06	0.866	1.65525471897634	19.81879	3.416421	1	1	1	1.14292580482372	1.02	1.02	1.08264856872775	1	1	1.56827468026606	2.954614	1.422852	1.59950505860459	1	1	1.73170186237105	1	1	0.71227643656231	0.188951685725844	0	0	0	2	0	2	1	0	0	0	0	5	4	1	2	2	1	0	0	0	0	14	22	2	6
LRRC32	ENSG00000137507	4161	11	7.7375e-07	0	0	2.5613e-05	1.1737e-05	0.921	1.46094014722209	19.81879	3.416421	1	1	1	1.10320703747579	1.02	1.02	1.00777237039754	1	1	1.41729537533668	2.954614	1.422852	1	1	1	1.00777237039754	1	1	0.83555501106701	0.486906963570398	0	0	0	0	0	0	0	0	0	0	0	3	8	0	7	1	1	0	0	0	0	10	24	11	10
LRRC34	ENSG00000171757	28408	3	1.0465e-06	0	0	1.1316e-05	3.9319e-06	0.998	1.28128241401232	19.81879	3.416421	1	1	1	1.0584727160866	1.02	1.02	1.11081181014689	1	1	1.24779321666915	2.954614	1.422852	1.15586582229079	1	1	1.28394940634575	1	1	0.776722678468174	0.293972864314906	0	0	0	2	1	1	0	0	0	0	0	5	4	1	2	4	1	0	0	0	0	9	15	5	3
LRRC36	ENSG00000159708	25615	16	1.815e-06	0	8.439036538069e-07	1.9052e-05	8.342e-06	0.933	1.42793029462068	19.81879	3.416421	1	1	1	1.0954332068804	1.02	1.02	0.937194248168329	1	0.990843942893863	1.38781479211449	2.954614	1.422852	3.14563588452302	1	1	2.94807185780687	1	1	0.574903094395237	0.0873938947579238	0	0	0	2	1	5	0	0	0	0	0	2	12	1	3	4	7	0	0	0	1	27	15	10	10
LRRC37A	ENSG00000176681	29069	17	5.7637e-07	0	0	1.0209e-05	4.8422e-06	1.044	1.19787437303164	19.81879	3.416421	1	1	1	1.03716336698353	1.02	1.02	0.98269360770146	1	1	1.16708177154616	2.954614	1.422852	1	1	1	1	1	1	0.875973178248056	0.789212015602687	0	0	0	0	0	0	0	0	0	0	0	0	1	0	0	0	1	0	0	0	0	0	2	0	0
LRRC37A2	ENSG00000238083	32404	17	1.0727e-06	0	0	1.5923e-05	7.2564e-06	1.036	1.21133456950535	19.81879	3.416421	1	1	1	1.04060224170212	1.02	1.02	1	1	1	1.18010678048218	2.954614	1.422852	1	1	1	1	1	1	0.875978406130948	0.789272465268416	0	0	0	0	0	0	0	0	0	0	0	3	2	2	0	0	0	0	0	0	0	1	14	2	5
LRRC37A3	ENSG00000176809	32427	17	1.6953e-06	0	0	2.9818e-05	1.3876e-05	0.848	1.73899726400826	19.81879	3.416421	1	1	1	1.15746177281608	1.02	1.02	0.956842451076219	1	1	1.62370319650148	2.954614	1.422852	1	1	1	1	1	1	0.87598363327549	0.789332914934145	0	0	0	0	0	0	0	0	0	0	0	5	2	1	1	2	3	0	0	0	0	10	18	6	3
LRRC37B	ENSG00000185158	29070	17	2.1011e-06	5.17877701934017e-06	5.59325369738339e-06	2.6845e-05	1.133e-05	0.474	9.79098952059877	19.81879	3.416421	1	1	1	1.7134126124319	1.02	1.02	0.414121341170901	0.987693431711235	1.00337856970308	3.81048551004156	2.954614	1.422852	1	0.542590509396394	1.24525122218322	1	1	1.2494583902352	0.784049128908948	0.310914530890675	0	0	0	0	0	0	0	0	1	2	2	4	13	4	7	1	4	2	4	3	3	20	31	10	12
LRRC38	ENSG00000162494	27005	1	2.5227e-07	0	0	7.8051e-06	4.116e-06	1.076	1.14818509266492	19.81879	3.416421	1	1	1	1.0244684237978	1.02	1.02	0.98961433834023	1	1	1.11899908980159	2.954614	1.422852	1.08573848461073	1	1	1.07446237205857	1	1	0.816576396802132	0.407416463542297	0	0	0	1	1	1	0	0	0	0	0	2	2	1	0	0	1	0	0	0	0	6	8	4	4
LRRC39	ENSG00000122477	28228	1	1.0467e-06	0	0	8.1263e-06	2.7252e-06	0.83	1.8353387994431	19.81879	3.416421	1	1	1	1.17280233331771	1.02	1.02	0.855749769222561	1	1	1.68230962152354	2.954614	1.422852	1.37600806652325	1	1	1.17751858537565	1	1	0.797554866950947	0.34626312106362	0	0	0	0	0	1	0	0	0	0	0	7	4	0	1	0	2	0	0	0	0	13	13	5	2
LRRC3B	ENSG00000179796	28105	3	2.3005e-07	3.46302886836028e-06	3.59520554272518e-06	7.631e-06	3.4528e-06	0.863	1.66840592735241	19.81879	3.416421	1	1	1	1.14529383650156	1.02	1.02	1	1.00872584079227	1.01451750576475	1.57729767732693	2.954614	1.422852	1	1	1.21027590352961	1	1.00872584079227	1.22784609093604	0.78636910471457	0.31658809180103	0	0	0	0	0	0	0	0	0	1	0	3	0	0	1	0	0	1	0	3	2	5	4	8	2
LRRC3C	ENSG00000204913	40034	17	2.989e-07	0	0	9.2671e-06	3.823e-06	1.307	1	19.81879	3.416421	1	1	1	1	1.02	1.02	1	1	1	1	2.954614	1.422852	1	1	1	1	1	1	0.87598885968184	0.789393364599874	1	0	0	0	0	0	0	0	0	0	0	3	2	1	0	1	0	0	0	0	0	6	9	4	6
LRRC4	ENSG00000128594	15586	7	1.0775e-06	0	1.17318238596491e-05	2.4501e-05	1.0957e-05	0.166	50.2159377333	19.81879	3.416421	2.21540674351696	1	1	2.9068003985502	1.02	1.02	2.2320662704541	1	0.982134381797406	9.12393308179788	2.954614	1.422852	1	1	0.834581879241382	4.94493466754076	1	1	0.445001874102442	0.0451074123784473	1	0	0	2	0	0	0	0	0	2	5	7	6	5	7	2	0	0	0	4	6	18	16	10	13
LRRC40	ENSG00000066557	26004	1	1.7694e-06	0	0	1.4467e-05	5.3507e-06	1.352	1	19.81879	3.416421	1	1	1	1	1.02	1.02	1	1	1	1	2.954614	1.422852	1	1	1	1	1	1	0.843046350083083	0.525711922689613	1	0	0	0	0	1	2	0	0	0	0	11	9	1	2	4	4	0	0	0	0	17	26	5	6
LRRC41	ENSG00000132128	16917	1	2.129e-06	4.06444380069526e-07	2.11409982618772e-05	3.0501e-05	9.3448e-06	0.185	45.1547547593205	19.81879	3.416421	1	1	1	2.80719709870325	1.02	1.02	1	1	1.07407816568043	8.60553211767415	2.954614	1.422852	1	1	0.579741282037059	1	1	1	0.875994085350153	0.789453814265603	0	0	1	1	0	0	0	0	0	2	7	2	10	5	3	0	0	0	0	18	14	24	17	10	12
LRRC42	ENSG00000116212	28792	1	1.2608e-06	0	0	1.2495e-05	4.7412e-06	1.119	1.09124789417611	19.81879	3.416421	1	1	1	1.00992150423324	1.02	1.02	1.00449958778252	1	1	1.06390302040019	2.954614	1.422852	1.01063215244654	1	1	1.01517958053231	1	1	0.830487950914858	0.463344674115525	0	0	0	0	0	1	2	0	0	0	0	3	8	1	2	3	3	0	0	0	0	17	16	3	1
LRRC43	ENSG00000158113	28562	12	1.3367e-06	0	2.45233309642264e-06	2.3906e-05	1.2285e-05	1.236	1	19.81879	3.416421	1	1	1	1	1.02	1.02	1	1	1.0163697137604	1	2.954614	1.422852	1	1	1.12298146079676	1	1	1.14136434586824	0.804491719476482	0.366833239038098	0	0	0	1	1	0	1	0	0	1	1	5	11	2	3	5	7	0	0	3	2	27	18	16	7
LRRC45	ENSG00000169683	28302	17	1.8523e-06	0	2.18870708697653e-06	2.3721e-05	1.0074e-05	0.877	1.60958911233779	19.81879	3.416421	1	1	1	1.13442641533226	1.02	1.02	1.14866282819089	1	1.02061904432344	1.53591035360151	2.954614	1.422852	0.884975069568385	1	1.24192249658162	1.01653796628885	1	1.26752975158492	0.77574911236432	0.291827363193175	0	0	0	3	0	1	3	0	0	1	0	7	12	0	4	3	1	0	0	2	0	16	29	8	12
LRRC46	ENSG00000141294	25047	17	7.057e-07	0	6.2207204610951e-07	9.738e-06	3.8989e-06	0.918	1.46961998963941	19.81879	3.416421	1.18817096376569	1	1	1.10519888672683	1.02	1.02	1	1	1.01101870555295	1.42485210436433	2.954614	1.422852	1	1	1	1.18817096376569	1	1.01101870555295	0.793064947297912	0.333867811103671	1	0	0	0	0	0	0	0	0	0	0	5	4	1	0	0	0	0	0	1	0	13	11	2	2
LRRC47	ENSG00000130764	29207	1	6.5948e-07	3.70826166711626e-06	5.35754518478554e-06	1.9471e-05	8.9347e-06	0.407	13.9956990188749	19.81879	3.416421	1	1	1	1.89663959121426	1.02	1.02	1	0.980986015042409	1.04039754921609	4.5531816645924	2.954614	1.422852	1.57082494035479	1	1	1.57082494035479	1	1.04039754921609	0.72600825186467	0.206314890662283	0	1	0	1	1	2	2	0	0	0	0	1	1	1	2	0	0	0	2	6	3	12	10	8	1
LRRC49	ENSG00000137821	25965	15	1.8166e-06	0	3.58917718763604e-06	1.924e-05	6.7042e-06	0.629	4.34479289431258	19.81879	3.416421	1	1	1.21031938354431	1.41024089071435	1.02	1.02	0.299489201160133	1	1.02288044101992	2.60344614732174	2.954614	1.422852	2.94137740440371	1	1.29190302452727	1	1	1.59939147925933	0.730875527524639	0.212999800509703	0	0	1	4	0	2	0	0	0	2	2	7	9	1	5	2	10	0	0	5	4	22	14	10	13
LRRC4B	ENSG00000131409	25042	19	7.4472e-07	1.52901217391304e-05	2.0235012173913e-05	3.7412e-05	2.1974e-05	0.398	14.6810134855019	19.81879	3.416421	1	1	1	1.92425686630734	1.02	1.02	1.3013426877692	0.978327246408253	0.93192160586729	4.6661875487715	2.954614	1.422852	2.14526022692367	0.656951210997091	0.736240840967804	2.7917187096692	1	1	0.58984844941919	0.0944700088449366	0	0	1	1	2	1	0	2	3	1	2	3	5	6	6	1	0	2	4	6	14	8	19	15	10
LRRC4C	ENSG00000148948	29317	11	9.1738e-07	2.21815139348134e-06	1.01467638167218e-05	1.9689e-05	7.5227e-06	0.306	23.7990565293977	19.81879	3.416421	1	1	1.18478000420564	2.25015718752443	1.02	1.02	1	0.990107691959919	1.0122308106645	6.03193937328832	2.954614	1.422852	1	1	1.79367997550045	1	1	2.1511080624191	0.65595278357645	0.135151142748499	0	0	2	3	1	0	0	0	0	3	0	6	8	4	2	0	0	0	1	5	4	18	16	11	9
LRRC52	ENSG00000162763	32156	1	5.1514e-07	0	1.34035242290749e-07	1.0142e-05	4.8815e-06	1.662	1	19.81879	3.416421	1	1	1	1	1.02	1.02	1	1	1	1	2.954614	1.422852	1	1	1	1	1	1	0.875999310280586	0.789514263931332	0	0	0	2	0	0	0	0	0	0	0	3	7	1	1	0	1	0	0	0	0	15	12	4	2
LRRC53	ENSG00000162621	25255	1	1.007e-06	0	0	1.3934e-05	6.3219e-06	1.387	1	19.81879	3.416421	1	1	1	1	1.02	1.02	1	1	1	1	2.954614	1.422852	1	1	1	1	1	1	0.876004534473295	0.789574713597061	0	0	0	1	0	1	4	0	0	0	0	13	22	4	9	10	13	0	0	0	0	63	46	26	30
LRRC55	ENSG00000183908	32324	11	7.1118e-07	0	0	1.2531e-05	5.1128e-06	0.862	1.67285873950693	19.81879	3.416421	1	1	1	1.14608799099681	1.02	1.02	1.01059326153973	1	1	1.58032425740577	2.954614	1.422852	1	1	1	1.01059326153973	1	1	0.833618060796109	0.477662481845544	0	0	0	3	1	0	0	0	0	0	0	2	4	1	3	1	1	0	0	0	0	8	16	10	8
LRRC56	ENSG00000161328	25430	11	8.353e-07	0	0	1.8796e-05	8.2482e-06	1.245	1	19.81879	3.416421	1	1	1	1	1.02	1.02	1	1	1	1	2.954614	1.422852	1	1	1	1	1	1	0.876009757928436	0.78963516326279	0	0	0	1	0	1	2	0	0	0	0	4	2	7	3	1	3	0	0	0	0	14	25	13	10
LRRC57	ENSG00000180979	26719	15	5.794e-07	6.73563194888181e-07	2.51764779552715e-06	6.4276e-06	2.6922e-06	1.115	1.09609364144872	19.81879	3.416421	1	8.04924720883727	1	1.01115955948204	1.02	1.02	1.00584107004559	0.991549841419256	1.04084770776874	1.06859206511407	2.954614	1.422852	1	1	1	1.00584107004559	7.98122979346699	1.04084770776874	0.317496806833134	0.0227482530519439	0	1	0	1	0	0	0	0	0	0	0	1	0	4	1	1	0	0	1	5	2	8	6	6	0
LRRC58	ENSG00000163428	26968	3	7.8041e-07	2.54363424190801e-06	4.2455702725724e-06	8.7062e-06	3.2259e-06	0.903	1.51591806791595	19.81879	3.416421	1	1	1	1.11545359854681	1.02	1.02	0.944985112168669	1.00581980094677	0.985822626569967	1.46377895985672	2.954614	1.422852	1.15661185422259	3.6341208638747	1	1.09298098279814	3.65527072391897	1	0.497987607450707	0.0590339290014718	0	0	0	1	0	1	1	2	0	0	0	2	0	2	2	0	1	2	2	2	4	8	7	3	3
LRRC59	ENSG00000108829	28817	17	6.7793e-07	0	6.11113175164059e-06	1.2303e-05	3.8007e-06	0.551	6.50999551232954	19.81879	3.416421	1	1	1	1.54543208006536	1.02	1.02	1.21486975231885	1	1.03489527629215	3.13806391686653	2.954614	1.422852	0.606092365900136	1	1.01832844295086	1	1	1.05386329532379	0.820072962805823	0.420432379557523	0	0	0	0	0	0	1	0	0	2	4	2	5	1	1	1	0	0	0	5	2	12	8	4	4
LRRC61	ENSG00000127399	21704	7	4.9517e-07	0	1.44840098400984e-07	1.0705e-05	4.6895e-06	1.382	1	19.81879	3.416421	1	1	1	1	1.02	1.02	1	1	1.02395377783444	1	2.954614	1.422852	1	1	0.823387166251283	1	1	1	0.849919242892602	0.566394547725286	0	0	0	1	1	0	0	0	0	0	2	2	4	0	0	1	0	0	0	2	0	8	9	3	2
LRRC63	ENSG00000173988	34296	13	9.6504e-07	0	0	1.0113e-05	3.4009e-06	0.952	1.38044320226728	19.81879	3.416421	1	1	1	1.08374602514029	1.02	1.02	0.908575385463834	1	1	1.34352329770796	2.954614	1.422852	1.21214949680971	1	1	1.10132919630368	1	1	0.812037543544687	0.391407410900602	0	0	0	1	0	1	0	0	0	0	0	4	5	1	1	5	10	0	0	0	0	13	15	6	12
LRRC66	ENSG00000188993	34299	4	4.4666e-07	0	0	2.4497e-05	1.1327e-05	1.815	1	19.81879	3.416421	1	1	1	1	1.02	1.02	1	1	1	1	2.954614	1.422852	1	1	1	1	1	1	0.876014980646165	0.789695612928519	0	0	0	2	0	1	5	0	0	0	0	9	12	4	6	5	5	0	0	0	0	35	45	13	11
LRRC69	ENSG00000214954	34303	8	5.5663e-07	0	0	6.2648e-06	2.516e-06	1.295	1	19.81879	3.416421	1	1	1	1	1.02	1.02	1	1	1	1	2.954614	1.422852	1	1	1	1	1	1	0.876020202626639	0.789756062594248	0	0	0	0	0	0	0	0	0	0	0	2	6	0	2	3	3	0	0	0	0	8	15	3	8
LRRC7	ENSG00000033122	18531	1	3.8422e-06	1.31338357107722e-05	4.30400787014264e-06	4.336e-05	1.6703e-05	0.157	52.8677944955463	19.81879	3.416421	1	1	1	2.95465448023333	1.02	1.02	0.777395134478062	0.980317144547473	1.02591167524285	9.38373207068183	2.954614	1.422852	2.53598277833942	4.30764715170152	1.27506567450905	1.97146067300122	4.22286035547409	1.30810476218023	0.256909987874561	0.0156772503694856	0	1	0	3	2	2	0	4	2	2	2	17	19	7	6	1	0	2	4	6	5	45	49	27	21
LRRC70	ENSG00000186105	35155	5	1.0806e-06	0	0	1.4438e-05	5.3379e-06	1.112	1.09978698414733	19.81879	3.416421	1	1	1	1.01210318149468	1.02	1.02	0.986538389079132	1	1	1.07216597329631	2.954614	1.422852	1.01441840080805	1	1	1.0007626949854	1	1	0.839284340192288	0.50558222331232	0	0	0	1	1	2	5	0	0	0	0	13	13	2	6	1	4	0	0	0	0	23	17	6	6
LRRC71	ENSG00000160838	26556	1	1.4267e-06	0	0	1.431e-05	6.5573e-06	0.779	2.19171685479684	19.81879	3.416421	1	1	1	1.22091772726323	1.02	1.02	1.25033688272053	1	1	1.86687501463868	2.954614	1.422852	1	1	1	1.25033688272053	1	1	0.783701884620919	0.310078680459009	0	0	0	1	3	0	0	0	0	0	0	6	8	2	4	3	1	0	0	0	0	14	23	11	4
LRRC72	ENSG00000205858	42972	7	8.3101e-07	0	0	6.4454e-06	2.2419e-06	1.295	1	19.81879	3.416421	1	1	1	1	1.02	1.02	1	1	1	1	2.954614	1.422852	1	1	1	1	1	1	0.876025423870013	0.789816512259977	1	0	0	1	0	0	1	0	0	0	0	2	6	1	1	2	3	0	0	0	0	16	6	4	4
LRRC73	ENSG00000204052	21375	6	4.8126e-07	1.09079881656805e-06	4.73311834319526e-06	9.618e-06	4.2018e-06	0.81	1.95920338573788	19.81879	3.416421	1	1	1	1.19082881630137	1.02	1.02	1	1	1.00853328920726	1.75132415771896	2.954614	1.422852	1	1	1.63550330994994	1	1	1.64945953269317	0.723404405925318	0.202859101886584	0	0	0	1	1	0	0	0	0	3	2	5	7	1	1	0	0	0	0	2	1	7	6	1	1
LRRC74A	ENSG00000100565	23346	14	1.3855e-06	0	0	1.3801e-05	6.4824e-06	1.255	1	19.81879	3.416421	1	1	1	1	1.02	1.02	1	1	1	1	2.954614	1.422852	1	1	1	1	1	1	0.876030644376445	0.789876961925706	0	0	0	2	0	0	0	0	0	0	0	0	0	0	0	0	0	0	0	0	0	0	0	0	0
LRRC75A	ENSG00000181350	32403	17	4.3593e-07	0	7.55029589041096e-06	1.1956e-05	5.1341e-06	0.578	5.65068416337366	19.81879	3.416421	1	1	1	1.4951480710038	1.02	1.02	1	1	1	2.93847065673231	2.954614	1.422852	1	1	1	1	1	1	0.876035864146088	0.789937411591436	0	0	1	1	0	0	0	0	0	0	0	0	0	0	0	0	0	0	0	0	0	0	0	0	0
LRRC8A	ENSG00000136802	19027	9	1.0591e-06	1.84318524374176e-05	1.22046824769434e-05	3.7898e-05	1.8599e-05	0.347	19.2114403230102	19.81879	3.416421	1	1	1	2.09487742243088	1.02	1.02	0.612019165529729	1.05262233305088	0.981735532856837	5.37288699759463	2.954614	1.422852	0.384549839771474	6.86937397098413	0.70433931666177	1	7.23085645593632	1	0.348909653570998	0.0271746964630451	0	0	0	1	1	0	1	5	2	1	4	6	8	4	4	0	1	11	8	6	9	23	21	9	11
LRRC8B	ENSG00000197147	30692	1	1.2675e-06	0	1.21468092080333e-05	2.1799e-05	9.3849e-06	0.249	32.0464079481579	19.81879	3.416421	1	1	1	2.49423843390138	1.02	1.02	0.795712302571752	1	1.04192183554259	7.10965079291813	2.954614	1.422852	0.282822986117929	1	2.23533763322278	1	1	2.3290470898649	0.634838479839316	0.120176765628718	0	0	0	0	0	0	1	0	0	4	0	6	4	6	3	2	2	0	0	9	6	20	16	14	13
LRRC8C	ENSG00000171488	25075	1	1.6815e-06	0	1.24157344834052e-05	2.2309e-05	8.6263e-06	0.639	4.13083923502805	19.81879	3.416421	1	1	1	1.39499048848431	1.02	1.02	1.10905961688399	1	1.0165216613397	2.54355535724763	2.954614	1.422852	1	1	0.657358554396148	1.10905961688399	1	1	0.810653736304518	0.386716941179115	0	0	1	1	1	0	0	0	0	0	2	2	4	5	8	1	0	0	0	5	3	20	16	12	17
LRRC8D	ENSG00000171492	16992	1	1.3611e-06	6.42641361256544e-07	1.38810534031414e-05	2.3757e-05	9.6874e-06	0.312	23.06644245353	19.81879	3.416421	1	1	1	2.22639169246815	1.02	1.02	0.25417919569507	0.99157873392078	1.01866854224959	5.92991831707792	2.954614	1.422852	0.327808821886781	1	1.9674335191229	1	1	2.00416263489791	0.673872370797832	0.149777485198807	0	0	0	2	1	0	1	0	0	4	1	5	3	3	4	0	3	0	1	8	7	18	20	10	8
LRRC8E	ENSG00000171017	26272	19	1.1645e-06	0	7.24114252562368e-06	3.2196e-05	1.6909e-05	0.879	1.60169916147823	19.81879	3.416421	1	1	1	1.13291171326762	1.02	1.02	1.10339647543804	1	1.07918044794396	1.53014603397895	2.954614	1.422852	0.849420053013183	1	0.849108532836751	1	1	1	0.876041083179101	0.789997861257165	0	0	0	2	1	0	1	0	0	1	3	8	9	1	4	3	2	0	0	8	1	29	31	9	6
LRRC9	ENSG00000131951	19848	14	3.1505e-06	0	0	2.6801e-05	8.9726e-06	1.157	1.04954882291518	19.81879	3.416421	1	1	1	1	1.02	1.02	1	1	1	1.02355252233169	2.954614	1.422852	1.06133695079532	1	1	1.06133695079532	1	1	0.818587364948871	0.414826590186062	0	0	0	0	0	4	1	0	0	0	0	12	21	2	10	7	10	0	0	0	0	33	31	10	12
LRRCC1	ENSG00000133739	29373	8	2.6177e-06	0	0	2.3713e-05	8.8102e-06	0.965	1.35059029484701	19.81879	3.416421	1	1	1	1.07617796252205	1.02	1.02	0.941994651086247	1	1	1.31485471188899	2.954614	1.422852	2.10702953025739	1	1	1.98481054718323	1	1	0.676618590985593	0.152196141733536	0	0	0	1	0	4	0	0	0	0	0	17	14	4	7	6	10	0	0	0	0	30	36	11	14
LRRD1	ENSG00000240720	34300	7	1.042e-06	0	0	1.4975e-05	5.563e-06	0.883	1.58628235826416	19.81879	3.416421	1	1	1	1.12991028529984	1.02	1.02	0.929204301061606	1	1	1.51872686001243	2.954614	1.422852	0.856155924086321	1	1	1	1	1	0.876046301475638	0.790058310922894	0	0	0	2	1	0	1	0	0	0	0	8	5	1	1	2	4	0	0	0	0	20	24	6	2
LRRFIP1	ENSG00000124831	6702	2	7.3995e-07	0	0	2.4038e-05	1.0449e-05	0.675	3.45819007709946	19.81879	3.416421	1	1	1	1.34351169956583	1.02	1.02	0.689169663638662	1	1	2.34207281942431	2.954614	1.422852	0.723971254890531	1	1	1	1	1	0.876051519035856	0.790118760588623	0	0	0	0	1	1	3	0	0	0	0	9	13	5	7	1	4	0	0	0	0	16	36	9	12
LRRFIP2	ENSG00000093167	6703	3	3.764e-06	0	0	2.0637e-05	6.2526e-06	0.983	1.31175689527438	19.81879	3.416421	1.81466282648568	1	1	1.06625836549434	1.02	1.02	0.917672613838864	1	1	1.2772825069491	2.954614	1.422852	1.04053911436238	1	1	1.73277480340826	1	1	0.712178431117648	0.188835053405144	2	0	0	3	0	1	1	0	0	0	0	5	11	0	5	2	5	0	0	0	0	26	28	9	7
LRRIQ1	ENSG00000133640	25708	12	4.6201e-06	0	0	3.7665e-05	1.31e-05	0.938	1.41491398273194	19.81879	3.416421	1	1	1	1.09228448263117	1.02	1.02	0.986850984867198	1	1	1.37587883094866	2.954614	1.422852	1.84413009777661	1	1	1.81988160321409	1	1	0.699966673770165	0.175041171791638	1	0	0	4	0	5	5	0	0	0	0	15	33	3	10	9	12	0	0	0	0	52	53	19	16
LRRIQ3	ENSG00000162620	28318	1	1.4884e-06	0	0	1.3335e-05	4.2349e-06	1.22	1	19.81879	3.416421	1	1	1	1	1.02	1.02	1	1	1	1	2.954614	1.422852	1	1	1	1	1	1	0.87605673585991	0.790179210254352	1	0	0	1	1	1	1	0	0	0	0	11	8	4	1	5	2	0	0	0	0	21	22	17	8
LRRIQ4	ENSG00000188306	34298	3	8.6046e-07	0	0	1.7363e-05	8.5537e-06	1.123	1.08649135120556	19.81879	3.416421	1	1	1	1.00870623741899	1.02	1.02	0.995558443170835	1	1	1.05930029739275	2.954614	1.422852	0.982279490048405	1	1	1	1	1	0.876061951947956	0.790239659920081	1	0	0	1	0	0	1	0	0	0	0	2	8	2	2	0	1	0	0	0	0	18	14	3	10
LRRK1	ENSG00000154237	18608	15	4.3469e-06	0	3.888352567015e-05	7.481e-05	3.7103e-05	0.493	8.84950022768681	19.81879	3.416421	1	1	1	1.66818636915895	1.02	1.02	0.827333728815328	1	1.00942681140821	3.62864522465593	2.954614	1.422852	0.0999093114754406	1	3.70747443578408	1	1	3.74242409809098	0.514449329116348	0.0641606824842983	0	0	4	5	6	1	5	0	0	9	3	25	13	10	11	9	10	0	0	27	32	56	77	17	33
LRRK2	ENSG00000188906	18618	12	7.5595e-06	1.36258808398636e-06	4.32440419931806e-06	6.3805e-05	2.3851e-05	0.64	4.11012913301103	19.81879	3.416421	1	1	1.06604243135314	1.39348900648868	1.02	1.02	0.955639546717847	0.990906254059513	1.07573667820943	2.53766368328167	2.954614	1.422852	1.18095635626257	1	1.19418747021172	1.12856859699232	1	1.36947143432371	0.738318159523273	0.223813150991025	0	0	1	9	3	3	3	0	0	1	0	23	31	9	9	11	12	0	1	8	2	79	91	25	25
LRRN1	ENSG00000175928	20980	3	1.0053e-06	0	2.39289219798657e-07	2.1527e-05	9.0933e-06	0.32	22.1240029975527	19.81879	3.416421	5.39274463291957	1	1	2.19526516383473	1.02	1.02	0.886243058250667	1	1	5.79696155401763	2.954614	1.422852	2.11727403874372	1	1	10.1190507522717	1	1	0.277122452510203	0.0178452454060092	1	0	0	0	0	1	0	0	0	0	0	7	8	0	5	1	1	0	0	0	0	30	26	10	8
LRRN2	ENSG00000170382	16914	1	1.0368e-06	0	1.52633071553229e-05	2.8675e-05	1.1223e-05	0.427	12.5814609503007	19.81879	3.416421	1	1	1	1.83786297336798	1.02	1.02	1.29459715915338	1	1.14076965472476	4.31372763124864	2.954614	1.422852	1.98764169061583	1	1.11296617948386	2.57319528608609	1	1.26963804429014	0.551146761678941	0.0773296691706368	0	0	1	3	1	1	0	0	0	3	4	4	7	9	5	2	1	0	0	17	6	30	20	13	14
LRRN3	ENSG00000173114	17200	7	1.1806e-06	0	1.40413778439294e-06	1.747e-05	6.5011e-06	0.626	4.41146425648723	19.81879	3.416421	1	1	1	1.41490077718129	1.02	1.02	0.982080141003481	1	1.01390598230377	2.62176413108132	2.954614	1.422852	0.870538489310391	1	1.25993368459452	1	1	1.27745430011641	0.778242753163053	0.297370850821213	0	0	0	0	0	1	2	0	0	1	0	8	15	3	0	1	1	0	0	2	1	32	24	10	12
LRRN4	ENSG00000125872	16208	20	8.2904e-07	0	1.09242797202797e-05	2.6532e-05	1.5584e-05	1.338	1	19.81879	3.416421	1	1	1	1	1.02	1.02	1	1	0.980401883864108	1	2.954614	1.422852	1	1	1.24276282973594	1	1	1.21840701946941	0.790047722686337	0.325911470314729	0	0	1	2	2	0	0	0	0	2	1	5	2	2	5	7	2	0	0	9	14	25	26	10	15
LRRN4CL	ENSG00000177363	33724	11	1.7186e-07	0	3.25939427048635e-06	9.4813e-06	5.212e-06	1.931	1	19.81879	3.416421	1	1	1	1	1.02	1.02	1	1	1.00677206999622	1	2.954614	1.422852	1	1	0.855856885428911	1	1	1	0.87606716730015	0.79030010958581	0	0	0	1	0	0	1	0	0	0	1	0	7	2	0	0	1	0	0	1	0	4	8	6	9
LRRTM1	ENSG00000162951	19408	2	6.9139e-07	0	0	1.4124e-05	7.115e-06	0.491	8.94409651389531	19.81879	3.416421	1	1	1	1.67282072875416	1.02	1.02	1	1	1	3.64725262392785	2.954614	1.422852	1	1	1	1	1	1	0.876072381916647	0.790360559251539	0	0	0	4	0	0	0	0	0	0	0	8	6	0	3	0	0	0	0	0	0	21	18	10	5
LRRTM2	ENSG00000146006	19409	5	1.1536e-06	0	8.54445229681978e-06	1.524e-05	5.9795e-06	0.416	13.3412062847516	19.81879	3.416421	4.66092935272166	1	1	1.86975013375121	1.02	1.02	0.955302109845645	1	1.01102281182605	4.44346617177561	2.954614	1.422852	1	1	1.07180187899669	4.4525956444965	1	1.08361614942369	0.450204583752973	0.0463223123560716	1	0	1	1	0	0	0	0	0	2	3	7	4	1	3	2	2	0	0	6	6	16	15	9	9
LRRTM3	ENSG00000198739	19410	10	1.1078e-06	9.43143043933055e-07	8.87315742677825e-06	1.6173e-05	6.3344e-06	0.312	23.06644245353	19.81879	3.416421	1	1	1	2.22639169246815	1.02	1.02	1	1.00321634363023	1.00635808718111	5.92991831707792	2.954614	1.422852	0.349181529668611	1	0.99815314524842	1	1.00321634363023	1.00449948996601	0.8355923684517	0.487088242320896	0	0	0	0	1	0	1	0	0	1	1	3	4	1	1	0	0	1	1	5	5	18	14	13	12
LRRTM4	ENSG00000176204	19411	2	1.1513e-06	3.86833204831663e-07	1.01576314572089e-05	1.6912e-05	6.8419e-06	0.546	6.68372190466908	19.81879	3.416421	3.51434674165661	1	3.82010087074185	1.55519028014179	1.02	1.02	0.967096861556935	1	0.936106777248402	3.17689330897329	2.954614	1.422852	0.564604344176658	1	1.63564306888853	1.91892852204864	1	5.84909611351432	0.252147556885535	0.0151941021527836	1	0	3	3	1	0	1	0	0	6	9	9	12	4	3	1	1	0	0	7	17	19	34	12	11
LRSAM1	ENSG00000148356	25135	9	2.6963e-06	0	0	2.831e-05	1.1505e-05	0.754	2.42089003446434	19.81879	3.416421	1.16032838164366	1	1	1.24719971589862	1.02	1.02	0.78802277054657	1	1	1.96816557225021	2.954614	1.422852	1	1	1	1	1	1	0.876077595797603	0.790421008917268	1	0	0	1	0	0	0	0	0	0	0	6	6	4	3	1	3	0	0	0	0	27	22	6	12
LRTM1	ENSG00000144771	25023	3	8.0184e-07	0	0	9.7428e-06	4.954e-06	1.903	1	19.81879	3.416421	1	1	1	1	1.02	1.02	1	1	1	1	2.954614	1.422852	1	1	1	1	1	1	0.876082808943175	0.790481458582997	0	0	0	0	1	0	0	0	0	0	0	10	8	1	5	1	1	0	0	0	0	10	22	7	4
LRTM2	ENSG00000166159	32443	12	5.3086e-07	0	4.5405659043659e-06	1.2367e-05	6.2602e-06	0.428	12.5145232236772	19.81879	3.416421	1	1	1.03027685268552	1.83501706196541	1.02	1.02	0.713856969322618	1	1.02902014086991	4.30216679182754	2.954614	1.422852	1	1	1.98805141463416	1	1	2.10768366512817	0.66189012522148	0.139785927581396	0	0	1	3	1	0	0	0	0	3	0	7	2	0	6	0	1	0	0	3	0	13	12	8	7
LRTOMT	ENSG00000184154	0	11	8.4408e-07	0	0	1.0893e-05	3.4843e-06	1.202	1.00965223007523	19.81879	3.416421	1	1	1	1	1.02	1.02	1	1	1	1	2.954614	1.422852	1	1	1	1	1	1	0.849928798053677	0.566454997391015	0	0	0	2	0	0	0	0	0	0	0	2	4	1	1	6	0	0	0	0	0	12	12	4	4
LRWD1	ENSG00000161036	21769	7	1.4568e-06	1.52940942809285e-06	5.29874132567599e-07	2.5163e-05	1.3077e-05	1.307	1	19.81879	3.416421	1	1	1	1	1.02	1.02	1	1.02271551386267	1	1	2.954614	1.422852	1	1	1	1	1.02271551386267	1	0.827690970588804	0.451145454365332	0	0	0	3	0	0	2	0	0	0	0	4	16	3	3	3	2	2	0	0	0	17	18	14	14
LSAMP	ENSG00000185565	6705	3	9.3928e-07	0	6.26061325966851e-06	1.0452e-05	4.6076e-06	0.269	28.8608896173746	19.81879	3.416421	1	1	1	2.40479409051606	1.02	1.02	2.07433928704614	1	0.974972301623041	6.70776076086788	2.954614	1.422852	1	1	0.95147852823273	2.07433928704614	1	1	0.665436091595061	0.142651933215823	0	0	0	1	0	0	0	0	0	1	2	3	6	2	2	2	0	0	0	2	5	7	14	4	7
LSG1	ENSG00000041802	25652	3	2.0923e-06	0	0	1.9559e-05	7.6456e-06	0.894	1.54626010162391	19.81879	3.416421	1	1	1	1.12184663669849	1.02	1.02	1.35824877571766	1	1	1.48806733652107	2.954614	1.422852	0.745640833542787	1	1	1.01276574928458	1	1	0.831562546018666	0.468177278326376	0	0	0	3	0	0	2	0	0	0	0	7	13	2	4	5	0	0	0	0	0	34	21	8	7
LSM1	ENSG00000175324	20472	8	4.5284e-07	0	1.77226859791425e-06	3.5903e-06	1.205e-06	1.206	1.0065696632175	19.81879	3.416421	1	1	1	1	1.02	1.02	1	1	0.966345386851883	1	2.954614	1.422852	1	1	1	1	1	1	0.876088021353517	0.790541908248726	0	0	0	0	0	0	0	0	0	0	0	1	3	1	0	0	0	0	0	0	4	3	8	2	5
LSM10	ENSG00000181817	17562	1	9.94e-08	0	3.05438208955224e-06	6.2646e-06	2.0492e-06	1.913	1	19.81879	3.416421	1	1	1	1	1.02	1.02	1	1	0.960759021911623	1	2.954614	1.422852	1	1	1.43586331831629	1	1	1.37951863730434	0.761846481249587	0.26352220298744	0	0	0	0	0	1	0	0	0	2	1	2	1	0	2	2	0	0	0	1	6	2	7	1	2
LSM11	ENSG00000155858	30860	5	7.1359e-07	2.04161230769231e-06	2.8225054945055e-06	1.0702e-05	3.7534e-06	0.547	6.64859259689678	19.81879	3.416421	1	1.96567011553677	1	1.55322705136541	1.02	1.02	1	0.99842588692133	0.98806420034915	3.16907886870677	2.954614	1.422852	1	1	1.44198654874408	1	1.96257592849955	1.42477528619905	0.589399606082562	0.0942481053058439	0	1	0	2	0	0	0	0	0	2	1	5	7	1	1	0	0	2	3	2	4	13	15	3	6
LSM12	ENSG00000161654	26407	17	6.5155e-07	1.9221638648861e-06	9.67126472898663e-07	5.1298e-06	1.6675e-06	0.271	28.5611055798652	19.81879	3.416421	8.63268968770307	1	1	2.39607648007074	1.02	1.02	1	1	1	6.66905633284709	2.954614	1.422852	1	1	1	8.63268968770307	1	1	0.308307754531706	0.0215601828134057	1	0	0	0	0	0	0	0	0	0	0	0	4	0	0	0	0	0	0	0	0	1	0	2	2
LSM14A	ENSG00000257103	24489	19	1.371e-06	1.98028604651163e-06	6.03515747508305e-06	1.4939e-05	4.5848e-06	0.55	6.54435869169202	19.81879	3.416421	1	1	1	1.54737217462873	1.02	1.02	0.749329497108266	1.00223635719631	1.0067904686583	3.14578142174389	2.954614	1.422852	0.552087603443291	1	0.739021282924154	1	1.00223635719631	1	0.83846016336235	0.501351084371384	0	0	0	0	0	0	1	0	0	0	2	4	2	2	2	0	1	1	1	4	4	13	8	8	2
LSM14B	ENSG00000149657	15887	20	1.3959e-06	3.23560191082802e-06	5.8025923566879e-06	1.4996e-05	7.1706e-06	0.234	34.6814847064615	19.81879	3.416421	1	1	1	2.56401628861642	1.02	1.02	0.777101508003059	1.03334886496692	1.01510295893294	7.42984603475426	2.954614	1.422852	1	1	0.959510035186852	1	1.03334886496692	1	0.824634713231476	0.43840789372479	0	0	0	1	0	0	0	0	0	1	2	4	6	2	5	1	1	3	0	4	3	11	11	12	10
LSM2	ENSG00000204392	13940	6	3.8413e-07	1.11988311688312e-06	1.47063896103896e-06	2.6032e-06	1.2372e-06	1.738	1	19.81879	3.416421	1	1	1	1	1.02	1.02	1	1	0.982112063570483	1	2.954614	1.422852	1	1	1	1	1	1	0.876093233028784	0.790602357914456	0	0	0	0	0	0	0	0	0	0	0	0	0	0	0	0	2	0	0	0	2	0	2	1	1
LSM3	ENSG00000170860	17874	3	5.5735e-07	0	1.51632048558422e-06	3.1622e-06	1.083e-06	1.766	1	19.81879	3.416421	1	1	1	1	1.02	1.02	1	1	1.0016812713145	1	2.954614	1.422852	1	1	0.883677581216983	1	1	1	0.876098443969133	0.790662807580185	0	0	0	0	0	0	0	0	0	0	1	0	1	1	0	1	0	0	0	1	1	1	3	1	0
LSM4	ENSG00000130520	17259	19	5.5768e-07	7.86264888888886e-07	4.26829511111111e-06	6.3182e-06	2.9983e-06	0.991	1.29529517653071	19.81879	3.416421	1	1	1	1.06205271378986	1.02	1.02	0.971559865519045	1	0.97407558245276	1.26135296601069	2.954614	1.422852	1	1	1.19541778302627	1	1	1.1644272732757	0.800091533421316	0.353575548020819	0	0	0	0	1	0	0	0	0	1	0	1	1	3	0	0	1	0	0	1	4	2	4	1	2
LSM5	ENSG00000106355	17162	7	2.3605e-07	0	1.03652767402377e-06	2.1497e-06	8.2615e-07	1.355	1	19.81879	3.416421	1	1	1	1	1.02	1.02	1	1	1.03479104649848	1	2.954614	1.422852	1	1	1	1	1	1.03479104649848	0.824263315457656	0.436899222064951	0	0	0	3	0	0	0	0	0	0	0	0	0	0	1	0	0	0	0	3	0	4	1	4	0
LSM6	ENSG00000164167	17017	4	5.3728e-07	1.293084375e-06	1.18532734375e-06	2.5078e-06	7.5293e-07	0.445	11.4288580099305	19.81879	3.416421	1	4.01924293436905	2.16971000416689	1.78797219064428	1.02	1.02	1	0.990971155420082	1	4.11145141929798	2.954614	1.422852	1	1	1.14939924100415	1	3.98295381458569	2.49386303198854	0.280818668827786	0.0182619508880743	0	1	1	2	0	0	0	0	0	1	1	1	1	1	0	0	0	0	1	0	0	0	1	2	2
LSM7	ENSG00000130332	20470	19	3.216e-07	1.22375177514793e-06	1.13186597633136e-06	2.8234e-06	1.5084e-06	0.837	1.79627016891667	19.81879	3.416421	1	1	1	1.16673902826084	1.02	1.02	1	0.983285396691349	1.01434667010333	1.65913197631959	2.954614	1.422852	1	0.646583188562795	0.808606589956326	1	1	1	0.876103654174719	0.790723257245914	0	0	0	0	0	0	0	0	1	0	2	0	3	0	0	0	0	0	2	2	1	2	3	0	3
LSMEM1	ENSG00000181016	22036	7	3.0033e-07	0	0	3.6298e-06	1.5083e-06	1.821	1	19.81879	3.416421	1	1	1	1	1.02	1.02	1	1	1	1	2.954614	1.422852	1	1	1	1	1	1	0.876108863645698	0.790783706911643	0	0	0	0	1	0	0	0	0	0	0	2	4	0	0	0	0	0	0	0	0	2	3	3	2
LSMEM2	ENSG00000179564	26781	3	5.5244e-07	0	0	6.7585e-06	3.3549e-06	1.767	1	19.81879	3.416421	1	1	1	1	1.02	1.02	1	1	1	1	2.954614	1.422852	1	1	1	1	1	1	0.849938351390379	0.566515447056744	0	0	0	1	2	0	0	0	0	0	0	0	3	1	1	0	1	0	0	0	0	4	5	3	3
LSP1	ENSG00000130592	6707	11	9.817e-07	0	0	1.4563e-05	7.3424e-06	0.896	1.53933828596199	19.81879	3.416421	1	1	1	1.12041018418419	1.02	1.02	0.856469918194001	1	1	1.48260853866999	2.954614	1.422852	1.28512179360617	1	1	1.10066815743921	1	1	0.812178066207628	0.391888582839586	0	0	0	0	0	1	0	0	0	0	0	1	14	4	5	0	3	0	0	0	0	20	17	11	8
LSR	ENSG00000105699	29572	19	1.3973e-06	0	3.26205678835599e-07	2.4413e-05	1.1312e-05	0.87	1.63819319244783	19.81879	3.416421	1.10720885415498	1	1	1.13980192618698	1.02	1.02	0.96797629794231	1	1	1.55637561698265	2.954614	1.422852	0.895311479206869	1	1	1	1	1	0.876114072382223	0.790844156577372	1	0	0	1	2	1	3	0	0	0	0	14	11	3	5	2	3	0	0	0	0	19	22	12	9
LSS	ENSG00000160285	6708	21	2.3398e-06	0	9.7582099308611e-06	2.9404e-05	1.3954e-05	0.603	4.96301801756309	19.81879	3.416421	1.9328093629851	1	1	1.45197766179949	1.02	1.02	1.39032205357923	1	1.02924750574201	2.76780351737257	2.954614	1.422852	0.380634750057995	1	0.786282023107756	1.02285216123509	1	1	0.82759182335593	0.450722787887094	1	0	0	1	1	0	2	0	0	2	6	7	17	4	6	3	1	0	0	7	5	19	17	10	18
LST1	ENSG00000204482	14189	6	1.4756e-07	0	0	2.7987e-06	1.3731e-06	1.883	1	19.81879	3.416421	1	1	1	1	1.02	1.02	1	1	1	1	2.954614	1.422852	1	1	1	1	1	1	0.876119280384452	0.790904606243101	0	0	0	0	0	1	0	0	0	0	0	0	1	0	1	0	1	0	0	0	0	6	2	0	1
LST3	ENSG00000257046	0	12	1.4224e-06	0	0	1.7821e-05	6.6682e-06	1.475	1	19.81879	3.416421	1	1	1	1	1.02	1.02	1	1	1	1	2.954614	1.422852	1	1	1	1	1	1	0.876124487652539	0.79096505590883	1	0	0	1	0	0	0	0	0	0	0	0	0	0	0	0	0	0	0	0	0	0	0	0	0
LTA	ENSG00000226979	6709	6	2.8867e-07	1.93831619771863e-06	2.62992197718631e-06	5.9833e-06	2.66e-06	0.932	1.43058294977598	19.81879	3.416421	1	2.15510376656766	1	1.09606929134933	1.02	1.02	1	1.01017618876599	0.942558924054723	1.39022633713618	2.954614	1.422852	1	1	0.786678778548323	1	2.17703450930654	1	0.65269916571586	0.132694896014121	0	1	0	1	0	0	0	0	0	0	2	1	2	0	1	0	0	1	0	0	7	5	10	1	3
LTA4H	ENSG00000111144	6710	12	1.9213e-06	0	3.0266e-06	1.5133e-05	5.6818e-06	0.715	2.86680578124261	19.81879	3.416421	1	1	1	1.29208568305529	1.02	1.02	1.04305264135667	1	1.00372478196885	2.14190713647427	2.954614	1.422852	0.89806604812896	1	1.30531034839913	1	1	1.3101723448486	0.772202868554438	0.284203873825929	0	0	0	2	0	1	2	0	0	2	2	6	8	0	4	3	3	0	0	4	5	15	18	4	8
LTB	ENSG00000227507	6711	6	3.8231e-07	2.59945292186474e-06	1.0066508864084e-06	6.4689e-06	3.6926e-06	1.917	1	19.81879	3.416421	1	1	1	1	1.02	1.02	1	1.0258822350298	1	1	2.954614	1.422852	1	1	1	1	1.0258822350298	1	0.826462183203022	0.445953048211302	0	0	0	0	0	0	1	0	0	0	0	1	1	3	0	2	0	3	1	0	0	9	8	2	2
LTB4R	ENSG00000213903	6713	14	2.2912e-07	5.61252550790068e-06	6.20615801354402e-06	1.4942e-05	6.942e-06	1.172	1.03515509558722	19.81879	3.416421	1	1	1	1	1.02	1.02	1	1.00291529079767	0.990488914715731	1.00962434998571	2.954614	1.422852	1.00714880866131	1.07351596534988	1.11879687042395	1.00714880866131	1.07664557656482	1.10815589797358	0.793042653979374	0.333807963691635	0	0	0	0	0	1	0	1	1	2	3	4	6	1	1	1	0	2	2	2	3	7	9	9	6
LTB4R2	ENSG00000213906	19260	14	4.9956e-07	0	1.1057571040724e-05	1.6056e-05	8.6486e-06	1.4	1	19.81879	3.416421	1	1	1	1	1.02	1.02	1	1	0.983534544757032	1	2.954614	1.422852	1	1	1.60274663259966	1	1	1.57635667965477	0.734334415201867	0.217932862067701	0	0	1	2	0	2	2	0	0	3	1	5	1	1	5	3	0	0	0	6	9	8	18	7	3
LTBP1	ENSG00000049323	6714	2	4.6811e-06	1.26659744380784e-06	1.76164081092993e-06	5.0597e-05	2.1518e-05	0.474	9.79098952059877	19.81879	3.416421	1	1	1	1.7134126124319	1.02	1.02	0.704043926818145	1.04379190035392	1.00163816713496	3.81048551004156	2.954614	1.422852	0.867398118562615	2.62527815129564	0.879708076586914	1	2.7402440704985	1	0.594275725087385	0.0966916601686859	1	0	0	7	2	2	2	2	1	0	1	10	27	4	11	7	8	5	2	3	4	75	80	24	32
LTBP2	ENSG00000119681	6715	14	4.2254e-06	1.7153663249874e-07	4.34756637539909e-06	7.0401e-05	3.3516e-05	0.383	15.8950762440585	19.81879	3.416421	1	1	1	1.9719236353856	1.02	1.02	0.767962430793842	1	1.01365322543141	4.86206351052989	2.954614	1.422852	1.04609017275108	1	1.19367995884421	1	1	1.20997754041527	0.791626248385897	0.330038324022612	0	0	0	1	2	1	0	0	0	1	0	17	18	9	9	7	7	0	0	5	5	69	61	34	34
LTBP3	ENSG00000168056	6716	11	3.0264e-06	0	0	4.8861e-05	2.3861e-05	0.335	20.4570168323387	19.81879	3.416421	11.0983453535946	1	1	2.13861322906929	1.02	1.02	1.53096134453006	1	1	5.55679599262593	2.954614	1.422852	0.234968463275977	1	1	3.99238152045929	1	1	0.498163773261505	0.0590865113454759	2	0	0	5	3	0	1	0	0	0	0	6	18	2	6	4	2	0	0	0	0	37	37	16	22
LTBP4	ENSG00000090006	6717	19	4.4727e-06	5.6585390490739e-06	3.35828894405194e-05	6.6518e-05	2.889e-05	0.327	21.3302939214329	19.81879	3.416421	1	1	1	2.16855146507663	1.02	1.02	1.93808753161647	0.987247006306145	1.0977928047877	5.68342941137603	2.954614	1.422852	0.0762978590711732	4.35811240381772	2.71125335123604	1	4.30253342381472	2.97639442094347	0.223039136265714	0.0124466066950091	0	0	3	3	1	0	2	3	1	13	18	25	28	6	3	7	4	2	4	32	30	68	77	15	19
LTBR	ENSG00000111321	6718	12	9.1715e-07	4.57617634485216e-06	3.76609120057e-06	1.5059e-05	7.5763e-06	0.491	8.94409651389531	19.81879	3.416421	1	1	1	1.67282072875416	1.02	1.02	1.22655387168425	1.02817992588292	0.974856640136307	3.64725262392785	2.954614	1.422852	0.531359749013381	1.54752644223463	0.770445480314471	1	1.59113562267866	1	0.731957614185231	0.214526113519224	0	0	0	0	0	0	1	2	2	0	2	6	7	2	2	1	0	4	2	1	4	10	6	7	6
LTC4S	ENSG00000213316	6719	5	2.6327e-07	0	1.465580304679e-06	3.2299e-06	1.8011e-06	1.626	1	19.81879	3.416421	1	1	1	1	1.02	1.02	1	1	0.959257398019018	1	2.954614	1.422852	1	1	0.884500836024105	1	1	1	0.876129694186639	0.791025505574559	1	0	0	2	0	0	0	0	0	0	1	0	2	0	1	0	0	0	0	0	5	2	5	0	0
LTF	ENSG00000012223	6720	3	2.2594e-06	3.84247901872175e-07	5.55024747148697e-07	2.48e-05	1.1353e-05	1.164	1.04269128921819	19.81879	3.416421	1	1	1	1	1.02	1.02	1	1	0.991300881142596	1.01691678663505	2.954614	1.422852	1.00181416257249	1	1	1.0018141625725	1	1	0.838814814844014	0.503164390093854	0	0	0	1	1	1	2	0	0	0	0	8	10	3	4	6	6	0	0	0	1	34	32	13	13
LTK	ENSG00000062524	6721	15	2.1661e-06	0	0	2.4767e-05	1.0671e-05	1.22	1	19.81879	3.416421	1	1	1	1	1.02	1.02	1	1	1	1	2.954614	1.422852	1	1	1	1	1	1	0.849947902903228	0.566575896722473	0	0	0	3	0	0	4	0	0	0	0	8	18	1	8	5	3	0	0	0	0	26	30	11	14
LTN1	ENSG00000198862	13082	21	4.3086e-06	0	4.99024364460104e-06	4.4354e-05	1.6519e-05	0.366	17.38663076117	19.81879	3.416421	1	1	1	2.02846121003284	1.02	1.02	1.31927465960071	1	1.00434469772109	5.09589020476706	2.954614	1.422852	1	1	1	1.31927465960071	1	1.00434469772109	0.76974358797723	0.279086496083888	0	0	0	4	1	0	0	0	0	0	0	19	28	3	8	4	2	0	0	3	3	58	51	23	24
LTV1	ENSG00000135521	21173	6	1.5912e-06	0	0	1.1944e-05	4.2866e-06	0.869	1.64240866057858	19.81879	3.416421	1	1	1	1.14057932103013	1.02	1.02	1.04889954107887	1	1	1.55933634681757	2.954614	1.422852	0.730751678656875	1	1	1	1	1	0.876134899986908	0.791085955240288	0	0	0	0	0	0	2	0	0	0	0	9	6	2	0	1	0	0	0	0	0	21	24	8	3
LUC7L	ENSG00000007392	6723	16	1.5001e-06	2.43806785270996e-07	9.15383657426563e-06	1.7857e-05	5.1593e-06	0.452	11.0096163152583	19.81879	3.416421	3.55128450406038	1	1	1.76932774457928	1.02	1.02	1	1	1.05084559963474	4.03605498122105	2.954614	1.422852	1.04716580797091	1	1.28380506101075	3.71878370702897	1	1.34908089915195	0.439912869260781	0.0439477472188166	1	0	0	3	0	1	1	0	0	2	1	4	4	3	4	0	0	0	0	8	4	13	14	5	3
LUC7L2	ENSG00000269955	21608	7	1.8706e-06	6.48037846873955e-06	2.75058508859913e-06	1.6454e-05	4.0504e-06	0.645	4.00839967779124	19.81879	3.416421	1	1	1	1.38604478118114	1.02	1.02	0.686959305881135	1.0344264899982	1.01970419981937	2.50846632771358	2.954614	1.422852	2.83440919969685	0.622888409149225	1.31193911833975	1.94712377640685	1	1.33778982887836	0.605809428922288	0.102770027310907	0	0	0	0	0	0	0	0	0	0	0	0	0	0	0	0	0	0	0	0	0	0	0	0	0
LUC7L3	ENSG00000108848	24309	17	2.6132e-06	3.07964084507042e-07	7.38608943661973e-06	1.4338e-05	3.9814e-06	0.089	80.5702996414343	19.81879	3.416421	1	1	1	3.32726756034305	1.02	1.02	1.66602860440449	1	1.00839790363498	11.7249696892092	2.954614	1.422852	1	1	0.524450132910677	1.66602860440449	1	1	0.721197034456837	0.199991462598266	1	0	0	1	0	0	0	0	0	1	8	6	12	2	1	2	0	0	0	3	2	12	12	9	5
LUM	ENSG00000139329	6724	12	3.4639e-07	0	3.94898506056528e-06	8.7411e-06	3.3845e-06	0.937	1.41748512727347	19.81879	3.416421	1	1	1.1349111692619	1.09291001285587	1.02	1.02	1.10674796506694	1	0.971261362612861	1.37824984316916	2.954614	1.422852	1	1	1.09255657627668	1.10674796506694	1	1.20432005407456	0.768607172803333	0.276767075918055	0	0	1	2	0	0	0	0	0	1	1	2	3	4	5	2	0	0	0	4	9	13	16	5	4
LURAP1	ENSG00000171357	32327	1	4.965e-07	0	2.94248799480856e-07	7.4334e-06	3.1639e-06	1.182	1.02617739036839	19.81879	3.416421	1	1	1	1	1.02	1.02	1	1	1	1.00093704032016	2.954614	1.422852	1	1	1	1	1	1	0.8761401050535	0.791146404906017	0	0	0	1	1	0	0	0	0	0	0	1	4	1	2	0	0	0	0	0	0	9	11	2	6
LURAP1L	ENSG00000153714	31452	9	2.4186e-07	0	0	6.7061e-06	3.026e-06	1.378	1	19.81879	3.416421	1	1	1	1	1.02	1.02	1	1	1	1	2.954614	1.422852	1	1	1	1	1	1	0.876145309386571	0.791206854571746	0	0	0	1	0	0	1	0	0	0	0	5	6	1	4	0	0	0	0	0	0	13	17	4	10
LUZP1	ENSG00000169641	14985	1	2.1278e-06	0	0	3.3076e-05	1.33e-05	0.402	14.3725474301125	19.81879	3.416421	1	1	1	1.91189218944863	1.02	1.02	0.431059947560664	1	1	4.61555144924314	2.954614	1.422852	1	1	1	1	1	1	0.876150512986276	0.791267304237475	0	0	0	2	1	0	0	0	0	0	0	7	18	3	5	0	2	0	0	0	0	39	27	12	13
LUZP2	ENSG00000187398	23206	11	1.0328e-06	0	0	8.3271e-06	3.004e-06	1.222	1	19.81879	3.416421	1	1	1	1	1.02	1.02	1	1	1	1	2.954614	1.422852	1	1	1	1	1	1	0.87615571585277	0.791327753903205	0	0	0	0	0	0	1	0	0	0	0	2	3	2	2	2	1	0	0	0	0	14	11	7	2
LXN	ENSG00000079257	13347	3	5.2852e-07	0	7.57180527383367e-07	4.9772e-06	2.2091e-06	1.361	1	19.81879	3.416421	1	1	1	1	1.02	1.02	1	1	0.995052385817607	1	2.954614	1.422852	1	1	1.64832581620781	1	1	1.64017053602233	0.724824236815624	0.204733141445044	0	0	0	0	0	0	0	0	0	2	0	4	1	1	0	3	3	0	0	1	2	7	8	0	2
LY6D	ENSG00000167656	13348	8	8.7522e-08	0	0	4.5551e-06	2.3501e-06	1.871	1	19.81879	3.416421	1	1	1	1	1.02	1.02	1	1	1	1	2.954614	1.422852	1	1	1	1	1	1	0.876160917986208	0.791388203568934	0	0	0	1	0	0	0	0	0	0	0	0	2	0	1	2	0	0	0	0	0	4	2	3	4
LY6E	ENSG00000160932	6727	8	2.6247e-07	0	2.41551847437425e-06	5.004e-06	2.7567e-06	1.116	1.09487379708203	19.81879	3.416421	1.01148248835539	1	1	1.01084789784904	1.02	1.02	1.02166862902057	1	1.00024475823422	1.06741166807286	2.954614	1.422852	1.08481613215982	1	1.45279717546919	1.12104891195202	1	1.45315275954054	0.726660611509912	0.207193850904183	1	0	0	1	0	2	1	0	0	2	1	6	1	1	4	4	1	0	0	1	1	8	4	4	3
LY6G5B	ENSG00000240053	13931	6	4.3111e-07	0	0	6.5462e-06	2.5433e-06	1.641	1	19.81879	3.416421	1	1	1	1	1.02	1.02	1	1	1	1	2.954614	1.422852	1	1	1	1	1	1	0.876166119386744	0.791448653234663	0	0	0	1	1	1	0	0	0	0	0	0	1	0	0	0	0	0	0	0	0	5	7	2	0
LY6G5C	ENSG00000204428	13932	6	3.0307e-07	0	1.98674778225806e-06	4.2293e-06	1.7268e-06	0.929	1.43864408766261	19.81879	3.416421	1	1	1	1.0979902881921	1.02	1.02	0.958975160055439	1	1	1.39750997790954	2.954614	1.422852	1	1	1	1	1	1	0.876171320054534	0.791509102900392	0	0	0	0	0	0	0	0	0	0	0	0	3	0	0	0	1	0	0	0	0	3	4	3	0
LY6G6C	ENSG00000204421	13936	6	2.2594e-07	0	5.5891685534591e-07	4.1527e-06	1.3091e-06	1.764	1	19.81879	3.416421	1	1	1	1	1.02	1.02	1	1	1	1	2.954614	1.422852	1	1	1	1	1	1	0.876176519989732	0.791569552566121	0	0	0	1	0	1	0	0	0	0	0	3	3	0	0	2	1	0	0	0	0	5	5	1	1
LY6G6E	ENSG00000255552	0	6	1.0166e-07	0	0	3.9776e-06	1.7808e-06	1.906	1	19.81879	3.416421	1	1	1	1	1.02	1.02	1	1	1	1	2.954614	1.422852	1	1	1	1	1	1	0.876181719192494	0.79163000223185	0	0	0	0	0	0	0	0	0	0	0	1	0	0	0	0	0	0	0	0	0	0	2	1	0
LY6G6F	ENSG00000204424	13933	6	7.1032e-07	0	0	9.3481e-06	3.9992e-06	1.247	1	19.81879	3.416421	1	1	1	1	1.02	1.02	1	1	1	1	2.954614	1.422852	1	1	1	1	1	1	0.849957452592748	0.566636346388202	0	0	0	0	0	1	0	0	0	0	0	2	1	2	3	6	2	0	0	0	0	14	12	5	6
LY6H	ENSG00000176956	6728	8	4.3642e-07	0	1.86423409961686e-06	4.4639e-06	2.6027e-06	1.001	1.27538720103901	19.81879	3.416421	1	1	1	1.05696659781637	1.02	1.02	1.03027609800074	1	1.00112521764893	1.24208858941053	2.954614	1.422852	0.887077839909961	1	0.797811217880368	1	1	1	0.876186917662973	0.791690451897579	0	0	0	1	1	0	2	0	0	0	2	0	2	0	0	1	0	0	0	1	1	3	5	2	1
LY6K	ENSG00000160886	24225	8	2.6511e-07	0	0	5.9271e-06	2.5086e-06	1.634	1	19.81879	3.416421	1	1	1	1	1.02	1.02	1	1	1	1	2.954614	1.422852	1	1	1	1	1	1	0.876192115401325	0.791750901563308	0	0	0	0	0	0	0	0	0	0	0	1	6	0	2	0	1	0	0	0	0	8	7	0	3
LY75	ENSG00000054219	6729	2	5.087e-06	0	0	4.8307e-05	1.7606e-05	0.926	1.44686511880951	19.81879	3.416421	1	1	1	1.0999304760478	1.02	1.02	0.842320030378817	1	1	1.40486748121787	2.954614	1.422852	1.37421300040174	1	1	1.15752713624536	1	1	0.801511853678921	0.357773297141066	1	0	0	7	2	3	3	0	0	0	0	21	27	7	10	5	10	0	0	0	0	72	60	22	35
LY86	ENSG00000112799	16837	6	2.9305e-07	0	0	4.4791e-06	2.0584e-06	1.75	1	19.81879	3.416421	1	1	1	1	1.02	1.02	1	1	1	1	2.954614	1.422852	1	1	1	1	1	1	0.876197312407705	0.791811351229037	0	0	0	0	0	1	0	0	0	0	0	1	5	0	3	2	1	0	0	0	0	7	7	2	4
LY9	ENSG00000122224	6730	1	1.6158e-06	0	0	1.8321e-05	8.2793e-06	1.112	1.09978698414733	19.81879	3.416421	1	1	1	1.01210318149468	1.02	1.02	1.01475551043486	1	1	1.07216597329631	2.954614	1.422852	0.94186269768341	1	1	1	1	1	0.876202508682266	0.791871800894766	0	0	0	1	1	0	3	0	0	0	0	5	8	1	2	5	4	0	0	0	0	20	26	8	11
LY96	ENSG00000154589	17156	8	4.5016e-07	0	0	3.8047e-06	1.4297e-06	1.494	1	19.81879	3.416421	1	1	1	1	1.02	1.02	1	1	1	1	2.954614	1.422852	1	1	1	1	1	1	0.876207704225163	0.791932250560495	0	0	0	0	0	0	0	0	0	0	0	0	2	2	2	0	0	0	0	0	0	4	4	2	3
LYAR	ENSG00000145220	26021	4	9.3442e-07	0	0	1.06e-05	4.3979e-06	1.041	1.20287201207487	19.81879	3.416421	1	1	1	1.03844018855933	1.02	1.02	0.988050741958903	1	1	1.17191782884374	2.954614	1.422852	1.11241025696086	1	1	1.09911777975287	1	1	0.812388365574057	0.392610374786336	0	0	0	0	0	1	0	0	0	0	0	4	4	1	2	3	5	0	0	0	0	20	12	4	6
LYG1	ENSG00000144214	27014	2	5.3391e-07	0	0	5.5447e-06	2.2126e-06	1.365	1	19.81879	3.416421	1	1	1	1	1.02	1.02	1	1	1	1	2.954614	1.422852	1	1	1	1	1	1	0.84996700045946	0.566696796053931	0	0	0	1	0	1	0	0	0	0	0	2	1	1	0	1	0	0	0	0	0	7	6	1	1
LYG2	ENSG00000185674	29615	2	4.1437e-07	0	3.25791666666667e-07	7.0371e-06	3.0684e-06	1.833	1	19.81879	3.416421	1	1	1	1	1.02	1.02	1	1	1	1	2.954614	1.422852	1	1	1	1	1	1	0.876212899036552	0.791992700226224	1	0	0	1	0	1	1	0	0	0	0	2	5	0	0	1	2	0	0	0	0	9	9	0	0
LYL1	ENSG00000104903	6734	19	2.4237e-07	1.94703724604966e-06	1.49143053047404e-06	6.9003e-06	2.8048e-06	0.61	4.78735038413363	19.81879	3.416421	1	1	1	1.44043507638312	1.02	1.02	1.21091955328414	1.00638541781783	1.03404002912807	2.72228471327887	2.954614	1.422852	1	0.427449751201444	0.8840813226772	1.21091955328414	1	1	0.791353805363486	0.329320481547475	0	0	0	0	0	0	0	0	2	0	1	2	3	2	1	1	0	2	2	3	0	8	10	2	4
LYN	ENSG00000254087	6735	8	1.3853e-06	7.91116024698618e-06	5.49773360776243e-06	1.4816e-05	6.3728e-06	0.221	37.1588159643264	19.81879	3.416421	1	1	1	2.62632687455746	1.02	1.02	1	0.958283436421438	1.01559698597005	7.72143515888756	2.954614	1.422852	1	0.328132001829752	1.06194020360424	1	1	1.07850327006089	0.815960968451852	0.405188344252771	0	0	0	0	0	0	0	0	2	1	1	2	3	1	2	0	0	1	6	4	3	5	11	6	7
LYNX1	ENSG00000180155	29604	8	3.3216e-07	0	4.37658079625293e-07	4.672e-06	2.4503e-06	1.355	1	19.81879	3.416421	1	1	1	1	1.02	1.02	1	1	1	1	2.954614	1.422852	1	1	1	1	1	1	0.876218093116586	0.792053149891954	0	0	0	0	0	0	0	0	0	0	0	1	4	0	2	0	1	0	0	0	0	6	10	6	6
LYPD1	ENSG00000150551	28431	2	2.3341e-07	0	2.59585244831338e-06	3.9044e-06	2.0132e-06	1.738	1	19.81879	3.416421	1	1	1.4838186859011	1	1.02	1.02	1	1	1.00030546120469	1	2.954614	1.422852	1	1	0.840168621610287	1	1	1.24703870567711	0.784591919773309	0.312228114528803	1	0	1	1	0	0	0	0	0	1	4	2	5	1	1	0	2	0	0	3	4	4	5	2	4
LYPD2	ENSG00000197353	25215	8	1.456e-07	0	0	5.9685e-06	3.546e-06	1.33	1	19.81879	3.416421	1	1	1	1	1.02	1.02	1	1	1	1	2.954614	1.422852	1	1	1	1	1	1	0.849976546503886	0.56675724571966	0	0	0	1	1	1	0	0	0	0	0	0	0	0	0	0	0	0	0	0	0	7	5	1	5
LYPD3	ENSG00000124466	24880	19	4.1979e-07	0	5.25019064911485e-07	1.1683e-05	5.1169e-06	1.91	1	19.81879	3.416421	1	1	1	1	1.02	1.02	1	1	1	1	2.954614	1.422852	1	1	1	1	1	1	0.87622328646542	0.792113599557683	0	0	0	3	0	0	0	0	0	0	0	5	5	2	1	1	1	0	0	0	0	23	14	7	4
LYPD4	ENSG00000183103	28659	19	4.6564e-07	0	0	7.0293e-06	3.2011e-06	1.622	1	19.81879	3.416421	1	1	1	1	1.02	1.02	1	1	1	1	2.954614	1.422852	1	1	1	1	1	1	0.876228479083208	0.792174049223412	0	0	0	0	0	1	3	0	0	0	0	2	4	0	2	1	2	0	0	0	0	12	8	8	6
LYPD5	ENSG00000159871	26397	19	4.2534e-07	0	2.17599132589839e-07	7.0241e-06	3.1628e-06	1.38	1	19.81879	3.416421	1	1	3.1019454360071	1	1.02	1.02	1	1	1	1	2.954614	1.422852	1	1	1	1	1	3.1019454360071	0.563639264832041	0.0824537684651371	0	0	1	1	0	1	0	0	0	0	0	3	2	0	2	0	1	0	0	0	0	6	4	2	4
LYPD6	ENSG00000187123	28751	2	7.626e-07	0	0	5.0463e-06	1.9082e-06	1.481	1	19.81879	3.416421	1	1	1	1	1.02	1.02	1	1	1	1	2.954614	1.422852	1	1	1	1	1	1	0.843057262607307	0.525772372355342	0	0	0	0	0	0	1	0	0	0	0	1	1	2	2	1	0	0	0	0	0	11	11	1	4
LYPD6B	ENSG00000150556	27018	2	7.4558e-07	0	0	6.2824e-06	2.7823e-06	1.126	1.08298199521047	19.81879	3.416421	1	1	1	1.00780961727569	1.02	1.02	1.02299338531185	1	1	1.05590443046905	2.954614	1.422852	1.0387552229831	1	1	1.06263972206985	1	1	0.818409660120688	0.414163696128368	0	0	0	0	1	1	0	0	0	0	0	1	4	0	2	5	0	0	0	0	0	6	7	4	3
LYPLA1	ENSG00000120992	6737	8	7.0828e-07	0	2.23489986702128e-06	5.9282e-06	2.2114e-06	1.091	1.12708762866468	19.81879	3.416421	1	1	1	1.01907825371474	1.02	1.02	0.990705543972533	1	0.992708361179853	1.09858380932009	2.954614	1.422852	1	1	1	1	1	1	0.876233670970105	0.792234498889141	0	0	0	0	0	0	0	0	0	0	0	1	4	3	5	0	1	0	0	1	2	7	5	2	2
LYPLA2	ENSG00000011009	6738	1	7.5243e-07	7.68222e-07	5.234229e-06	8.5995e-06	3.7551e-06	0.344	19.515817382879	19.81879	3.416421	1	1	1	2.10568042881564	1.02	1.02	1	1	0.987967654933538	5.41819777572947	2.954614	1.422852	1	1	0.619154489733868	1	1	1	0.876238862126265	0.79229494855487	0	0	0	0	0	0	0	0	0	0	4	1	6	0	0	0	0	0	0	1	2	13	9	4	0
LYPLAL1	ENSG00000143353	20440	1	4.3174e-07	0	0	5.2575e-06	1.9806e-06	1.4	1	19.81879	3.416421	1	1	1	1	1.02	1.02	1	1	1	1	2.954614	1.422852	1	1	1	1	1	1	0.876244052551841	0.792355398220599	0	0	0	0	0	1	1	0	0	0	0	4	3	0	1	4	0	0	0	0	0	11	10	1	5
LYRM1	ENSG00000102897	25074	16	5.7066e-07	0	0	4.0511e-06	1.5213e-06	1.917	1	19.81879	3.416421	1	1	1	1	1.02	1.02	1	1	1	1	2.954614	1.422852	1	1	1	1	1	1	0.87624924224699	0.792415847886328	0	0	0	0	0	1	1	0	0	0	0	1	1	0	0	0	1	0	0	0	0	6	2	0	1
LYRM2	ENSG00000083099	25229	6	1.8556e-07	0	0	2.6732e-06	8.1028e-07	1.868	1	19.81879	3.416421	1	1	1	1	1.02	1.02	1	1	1	1	2.954614	1.422852	1	1	1	1	1	1	0.876254431211864	0.792476297552057	0	0	0	0	0	0	1	0	0	0	0	3	1	0	0	0	1	0	0	0	0	4	3	3	4
LYRM4	ENSG00000214113	21365	6	1.1567e-07	0	0	2.5378e-06	8.2121e-07	1.538	1	19.81879	3.416421	1	1	1	1	1.02	1.02	1	1	1	1	2.954614	1.422852	1	1	1	1	1	1	0.849986090726548	0.566817695385389	0	0	0	1	0	0	0	0	0	0	0	3	1	0	2	1	0	0	0	0	0	5	0	3	1
LYRM7	ENSG00000186687	28072	5	2.2239e-07	0	0	1.7985e-06	6.3617e-07	1.437	1	19.81879	3.416421	1	1	1	1	1.02	1.02	1	1	1	1	2.954614	1.422852	1	1	1	1	1	1	0.876259619446617	0.792536747217786	0	0	0	0	0	0	1	0	0	0	0	0	0	1	0	0	0	0	0	0	0	1	5	0	0
LYRM9	ENSG00000232859	27314	17	2.6467e-07	0	0	2.1549e-06	7.4232e-07	1.621	1	19.81879	3.416421	1	1	1	1	1.02	1.02	1	1	1	1	2.954614	1.422852	1	1	1	1	1	1	0.876264806951405	0.792597196883515	0	0	0	1	0	0	1	0	0	0	0	0	2	0	0	1	0	0	0	0	0	1	1	1	1
LYSMD1	ENSG00000163155	32070	1	4.6566e-07	0	2.03908571428572e-06	7.4612e-06	2.434e-06	1.052	1.18483679275377	19.81879	3.416421	1	1	1	1.03383245500868	1.02	1.02	0.971767545017356	1	1	1.15446572243288	2.954614	1.422852	1	1	1	1	1	1	0.87626999372638	0.792657646549244	0	0	0	1	0	0	0	0	0	0	0	2	2	1	1	0	2	0	0	0	0	3	3	5	1
LYSMD2	ENSG00000140280	28571	15	2.1766e-07	0	0	3.2528e-06	1.3721e-06	0.911	1.49060121556764	19.81879	3.416421	1	1	1	1.10992277517909	1.02	1.02	1.01639009207162	1	1	1.44277918745778	2.954614	1.422852	1.29619686405665	1	1	1.31744165000149	1	1	0.771009701094963	0.281704204552123	0	0	0	0	0	1	0	0	0	0	0	4	0	1	1	1	1	0	0	0	0	2	6	1	1
LYSMD3	ENSG00000176018	26969	5	7.6647e-07	0	0	8.2545e-06	2.7045e-06	0.617	4.61860991492254	19.81879	3.416421	1	1	1	1.42912073596555	1.02	1.02	1.22588900044232	1	1	2.67771358810044	2.954614	1.422852	1	1	1	1.22588900044232	1	1	0.788932472021178	0.323041770140184	0	0	0	1	0	0	0	0	0	0	0	1	9	0	1	2	1	0	0	0	0	11	10	1	0
LYSMD4	ENSG00000183060	26571	15	3.791e-07	0	0	9.7634e-06	4.5006e-06	1.331	1	19.81879	3.416421	1	1	1	1	1.02	1.02	1	1	1	1	2.954614	1.422852	1	1	1	1	1	1	0.849995633127967	0.566878145051118	0	0	0	2	1	1	0	0	0	0	0	2	2	1	3	3	2	0	0	0	0	11	7	3	2
LYST	ENSG00000143669	1968	1	1.0362e-05	2.36530896639592e-07	1.25040655359133e-05	0.00010069	3.7527e-05	0.307	23.6753790151404	19.81879	3.416421	1	1	1	2.24617113018354	1.02	1.02	2.87918390301102	1	1.13684354729005	6.01479647685967	2.954614	1.422852	0.0190422037251553	1	1.77799669876095	1	1	2.02130407408938	0.671742193386511	0.147936222748809	1	0	2	5	2	1	3	0	0	5	5	33	41	12	23	10	4	0	0	17	7	126	125	46	50
LYVE1	ENSG00000133800	14687	11	6.5596e-07	0	0	8.1392e-06	3.5543e-06	1.345	1	19.81879	3.416421	1	1	1	1	1.02	1.02	1	1	1	1	2.954614	1.422852	1	1	1	1	1	1	0.84306817290494	0.525832822021071	0	0	0	0	0	1	0	0	0	0	0	3	7	2	1	2	2	0	0	0	0	13	13	3	3
LYZ	ENSG00000090382	6740	12	4.1295e-07	0	5.9381469979296e-07	4.589e-06	1.3772e-06	1.787	1	19.81879	3.416421	1	1	1	1	1.02	1.02	1	1	1	1	2.954614	1.422852	1	1	1	1	1	1	0.876275179771697	0.792718096214973	0	0	0	0	0	0	0	0	0	0	0	0	1	0	1	0	0	0	0	0	0	4	6	2	2
LYZL1	ENSG00000120563	30502	10	3.6578e-07	1.20844023529412e-06	3.38767764705882e-07	6.4467e-06	3.3519e-06	1.727	1	19.81879	3.416421	1	1	1	1	1.02	1.02	1	1.0029655757001	1.01147594829321	1	2.954614	1.422852	1	0.647022264529109	1.284810048447	1	1	1.29955446212958	0.773937368607469	0.287895532695117	0	0	0	0	0	0	0	0	1	1	0	3	1	0	0	1	3	1	1	1	0	8	5	2	0
LYZL2	ENSG00000151033	29613	10	3.7426e-07	0	0	6.8122e-06	3.9436e-06	1.789	1	19.81879	3.416421	1	1	1	1	1.02	1.02	1	1	1	1	2.954614	1.422852	1	1	1	1	1	1	0.850005173708664	0.566938594716847	0	0	0	0	0	0	0	0	0	0	0	1	2	2	0	0	1	0	0	0	0	4	11	2	4
LYZL4	ENSG00000157093	28387	3	2.6859e-07	0	5.25626498422714e-07	5.0492e-06	1.8556e-06	0.743	2.53505310449467	19.81879	3.416421	1	1	1	1.2593657116892	1.02	1.02	1.13222195511327	1	0.983594453435986	2.0151645597084	2.954614	1.422852	1	1	1.28041165483537	1.13222195511327	1	1.25940580181086	0.755273806270502	0.251492742169028	0	0	0	1	0	0	0	0	0	1	0	2	4	0	0	1	0	0	0	0	2	5	8	1	2
LYZL6	ENSG00000161572	29614	17	2.7137e-07	0	1.01599185336049e-06	4.619e-06	1.9842e-06	1.58	1	19.81879	3.416421	1	1	2.29345221507588	1	1.02	1.02	1	1	1.02253109336552	1	2.954614	1.422852	1	1	1.04761039370299	1	1	2.45677858277892	0.621198896843344	0.111586550498506	0	0	1	1	1	0	0	0	0	0	0	0	0	0	0	0	0	0	0	0	0	0	0	0	0
LZIC	ENSG00000162441	17497	1	4.3416e-07	0	3.24970936749399e-07	4.0187e-06	1.3402e-06	1.14	1.06725243633685	19.81879	3.416421	1	1	1	1.00379078614895	1.02	1.02	1.00057237661381	1	1	1.04068356559929	2.954614	1.422852	1.0293255966119	1	1	1.0299147585114	1	1	0.825430168428441	0.441667037914904	0	0	0	0	0	1	0	0	0	0	0	2	0	1	1	1	1	0	0	0	0	6	6	2	1
LZTFL1	ENSG00000163818	6741	3	1.1061e-06	4.16257998984256e-08	3.30925109192484e-06	6.8301e-06	2.5139e-06	0.575	5.73990560981841	19.81879	3.416421	3.2603852479454	1	1	1.50054128648695	1.02	1.02	1.16935550077192	1	0.991007644463216	2.95983748664478	2.954614	1.422852	0.819699179562452	1	1.2166439688856	3.12514363515687	1	1.2057034737557	0.512640127679266	0.0635762248134932	1	0	0	0	0	1	2	0	0	1	0	2	0	0	3	1	0	0	0	1	2	8	5	3	1
LZTR1	ENSG00000099949	6742	22	2.3245e-06	1.7277018813314e-06	1.07473219971056e-05	3.5113e-05	1.7041e-05	1.994	1	19.81879	3.416421	2.0970897981876	1	45240952558205.2	1	1.02	1.02	1	1	1.0446156590205	1	2.954614	1.422852	1	0.632296937138244	1.46459274402603	2.0970897981876	1	69215785269442.1	1.8549566995507e-15	1.33377483205929e-17	2	0	16	19	1	9	6	0	1	3	2	14	13	4	5	12	15	0	0	11	9	33	35	11	11
LZTS1	ENSG00000061337	13861	8	7.9932e-07	0	1.14240781290157e-05	2.5576e-05	1.2504e-05	0.34	19.9288649700304	19.81879	3.416421	1	1	1	2.12021997034039	1.02	1.02	0.626606291416023	1	1.03145057935421	5.47929938228553	2.954614	1.422852	1	1	0.502161941042881	1	1	1	0.87628036508751	0.792778545880703	0	0	0	0	2	0	0	0	0	0	5	4	6	4	7	0	1	0	0	12	12	28	19	12	7
LZTS2	ENSG00000107816	29381	10	2.0981e-06	0	2.36580298719772e-06	2.8269e-05	1.0455e-05	0.503	8.39162259233661	19.81879	3.416421	20.2174789661932	1	1	1.64544238007542	1.02	1.02	1.16248507876403	1	0.97304017961993	3.53741369677955	2.954614	1.422852	1	1	1	23.5025176284252	1	1	0.12226884148885	0.00513487683586834	2	0	0	0	1	0	0	0	0	0	0	5	9	2	5	2	1	0	0	0	3	21	17	6	6
LZTS3	ENSG00000088899	30139	20	1.0575e-06	9.63987944250872e-06	4.59340603948898e-06	3.0007e-05	1.257e-05	0.228	35.80120857685	19.81879	3.416421	1	1	1	2.59256582810332	1.02	1.02	1	1.01563668564289	1.04558224150556	7.56274135943257	2.954614	1.422852	1	0.0307528978214461	0.981040658614515	1	1	1.02575869084226	0.826548664334487	0.4463152786422	0	0	0	1	1	0	0	0	8	1	2	2	16	3	1	0	0	6	6	5	1	25	21	7	9
M1AP	ENSG00000159374	25183	2	1.5336e-06	0	0	1.5122e-05	6.504e-06	1.405	1	19.81879	3.416421	1	1	1	1	1.02	1.02	1	1	1	1	2.954614	1.422852	1	1	1	1	1	1	0.843079080976662	0.5258932716868	0	0	0	1	0	0	0	0	0	0	0	5	5	2	3	3	5	0	0	0	0	12	13	5	5
M6PR	ENSG00000003056	6752	12	9.7411e-07	0	3.63826062948647e-06	8.2775e-06	2.7532e-06	0.763	2.3337155086129	19.81879	3.416421	1	1	1	1.23752291482214	1.02	1.02	1.09776987313393	1	1.00686502719447	1.9308327398286	2.954614	1.422852	1.48489154779807	1	0.998388866877772	1.63006920604394	1	1.00524283359954	0.725220324387144	0.205260339883469	0	0	0	0	0	1	0	0	0	1	2	2	5	1	1	1	0	0	0	5	6	9	10	5	3
MAB21L1	ENSG00000180660	6757	13	5.4733e-07	9.96057964224874e-07	5.31871878194207e-06	9.0299e-06	4.099e-06	0.628	4.36688695520451	19.81879	3.416421	1	1	1	1.41178978845643	1.02	1.02	1	1.02322964807523	1.01624129351848	2.6095339339111	2.954614	1.422852	1	1	0.748802218565829	1	1.02322964807523	1	0.8273646162809	0.449756706831811	0	0	0	0	0	0	0	0	0	0	2	0	2	3	1	0	0	2	0	6	6	12	13	10	5
MAB21L2	ENSG00000181541	6758	4	7.9787e-07	8.61199485199485e-06	6.39375375375375e-06	1.5208e-05	8.2836e-06	0.549	6.5789119583383	19.81879	3.416421	4.14023585342393	1	1	1.54931802032632	1.02	1.02	1.20611963012536	1.03271059497953	1.00999624965154	3.15352301951634	2.954614	1.422852	1	1.29398793009952	0.734173751116902	4.99361973616344	1.33631504518941	1	0.368537949497698	0.0302511733197334	1	1	0	1	0	0	0	2	2	0	2	2	4	1	2	1	0	6	4	3	2	9	6	4	12
MAB21L3	ENSG00000173212	26787	1	8.3837e-07	0	0	1.2441e-05	4.8289e-06	1.075	1.14964023815249	19.81879	3.416421	1	1	1	1.02484019621007	1.02	1.02	1.01714867912979	1	1	1.12040718437169	2.954614	1.422852	1	1	1	1.01714867912979	1	1	0.829752078096477	0.460083017266779	1	0	0	3	0	0	0	0	0	0	0	1	2	5	2	2	1	0	0	0	0	12	11	5	6
MACC1	ENSG00000183742	30215	7	1.4656e-06	0	0	2.017e-05	7.7301e-06	1.288	1	19.81879	3.416421	1	1	1	1	1.02	1.02	1	1	1	1	2.954614	1.422852	1	1	1	1	1	1	0.850014712469161	0.566999044382576	0	0	0	3	0	1	0	0	0	0	0	6	4	1	5	3	2	0	0	0	0	32	37	13	13
MACF1	ENSG00000127603	13664	1	1.8636e-05	7.87898570950095e-06	2.24513062409289e-05	0.0001603	5.4398e-05	0.084	83.3018273653636	19.81879	3.416421	1	1	1	3.35772738248387	1.02	1.02	0.051138872798904	0.973479354249348	0.987533435938107	11.9305130927237	2.954614	1.422852	0.00433857958843928	0.210822820441077	3.75997003730039	1	1	3.71309612995959	0.516730267590671	0.0649054772897524	0	1	3	7	4	4	2	1	5	9	6	74	75	32	39	13	9	1	4	21	29	235	222	81	101
MACO1	ENSG00000204178	25572	1	1.8179e-06	8.85860739396689e-06	5.323765026083e-06	1.896e-05	7.7914e-06	0.259	30.40973498296	19.81879	3.416421	1	1	1	2.44900089889144	1.02	1.02	1	1	1	6.90526949046289	2.954614	1.422852	1	1	1	1	1	1	0.876285549673973	0.792838995546432	0	1	0	2	2	0	0	0	0	0	0	0	0	0	0	0	0	0	0	0	0	0	0	0	0
MACROD1	ENSG00000133315	29598	11	7.0083e-07	1.14191679499518e-06	1.33996140519731e-06	8.7561e-06	4.0919e-06	0.499	8.57179554828085	19.81879	3.416421	1	1	1	1.65445536476611	1.02	1.02	0.785908832431679	1	0.974634600410833	3.57354935222685	2.954614	1.422852	1.9906178122934	1	1.26141847406424	1.56444412067721	1	1.22942209042045	0.68580776745042	0.160678023992388	0	0	0	0	0	1	0	0	0	1	0	3	5	2	2	1	2	0	0	0	3	7	13	3	4
MACROD2	ENSG00000172264	16126	20	1.2347e-06	0	2.72670894996477e-07	1.138e-05	4.5833e-06	0.434	12.120174707163	19.81879	3.416421	1	1	1	1.81812562268592	1.02	1.02	0.697157342892563	1	1	4.23360736420077	2.954614	1.422852	1.90828223402426	1	1	1.33037297176144	1	1	0.768958221069587	0.277480641639432	0	0	0	0	1	1	0	0	0	0	0	1	3	0	1	1	2	0	0	0	0	15	9	4	3
MAD1L1	ENSG00000002822	6762	7	2.0414e-06	0	0	3.1748e-05	1.3577e-05	0.969	1.34173848835812	19.81879	3.416421	1	1	1	1.07391803354983	1.02	1.02	0.977936430360529	1	1	1.30629475599198	2.954614	1.422852	0.890069425689908	1	1	1	1	1	0.876290733531239	0.792899445212161	0	0	0	1	2	0	1	0	0	0	0	8	16	2	4	4	6	0	0	0	0	41	25	16	12
MAD2L1	ENSG00000164109	6763	4	5.1985e-07	1.33328033157498e-07	2.61494981160512e-06	5.7073e-06	2.1304e-06	0.935	1.42267510707701	19.81879	3.416421	1	1	1	1.09416738819304	1.02	1.02	1.04807834450853	1.02406184011178	1.01610596110275	1.3830161046109	2.954614	1.422852	1	1	1.59307500481584	1.04807834450853	1.02406184011178	1.61873300887716	0.710995788720308	0.187435677380856	0	0	0	0	1	0	0	0	0	2	0	2	0	0	2	1	0	2	0	3	2	7	4	2	1
MAD2L1BP	ENSG00000124688	21059	6	1.0972e-06	0	3.25250528967254e-06	9.797e-06	3.6088e-06	1.404	1	19.81879	3.416421	1	1	1	1	1.02	1.02	1	1	0.975656047533767	1	2.954614	1.422852	1	1	1.00548196662209	1	1	1	0.876295916659463	0.79295989487789	0	0	0	0	0	0	0	0	0	1	2	4	4	1	2	0	0	0	0	1	4	6	10	6	5
MAD2L2	ENSG00000116670	6764	1	5.5226e-07	1.3001473759885e-06	3.84265780014378e-06	8.0378e-06	3.8596e-06	0.717	2.84102107085272	19.81879	3.416421	1	1	1	1.28966239485061	1.02	1.02	0.879076095057237	1	0.994578820966157	2.13250365923934	2.954614	1.422852	1	1	1	1	1	1	0.876301099058798	0.793020344543619	0	0	0	0	1	0	0	0	0	0	0	0	1	0	0	0	1	0	0	4	6	9	9	6	2
MADCAM1	ENSG00000099866	6765	19	2.7748e-07	0	3.73765333333333e-07	9.7504e-06	5.8003e-06	0.74	2.56770288059744	19.81879	3.416421	1	1	1	1.2627496488728	1.02	1.02	1	1	0.991587698338594	2.02824953882514	2.954614	1.422852	0.787962797238871	1	1	1	1	1	0.876306280729397	0.793080794209348	0	0	0	2	0	0	1	0	0	0	0	2	7	1	0	0	0	0	0	0	1	13	8	5	5
MADD	ENSG00000110514	6766	11	5.2278e-06	1.70415753109167e-07	1.7596800829111e-05	5.9673e-05	2.2995e-05	0.576	5.70999841853915	19.81879	3.416421	1	1	1	1.4987383216663	1.02	1.02	0.422528016035917	1	1.04285540226038	2.95269339873319	2.954614	1.422852	0.465620556259626	1	2.8887911842803	1	1	3.01259149252889	0.570473316699555	0.0854137050771074	0	0	2	7	1	2	4	0	0	8	7	17	25	4	7	4	8	0	0	19	20	73	72	36	44
MAEA	ENSG00000090316	13731	4	1.0512e-06	6.37352228571428e-06	9.48494628571429e-06	1.9776e-05	9.0265e-06	0.517	7.79099882745811	19.81879	3.416421	1	1.08674449623815	20.6787793270039	1.61475659785006	1.02	1.02	1.56060146887688	1.0142457398102	0.98600624708087	3.41456183653834	2.954614	1.422852	8.75280182938286	1.52043783013972	1.12438760013174	13.6596353917231	1.67586607062191	22.9255948289344	0.00340577148931235	7.32491356321663e-05	0	2	4	6	2	3	0	1	0	3	5	6	7	1	4	2	0	3	2	6	9	13	19	7	8
MAEL	ENSG00000143194	25929	1	1.696e-06	0	0	1.252e-05	3.9989e-06	0.604	4.93748951183691	19.81879	3.416421	1	1	1	1.45031454492137	1.02	1.02	0.8067059401389	1	1	2.76124193174638	2.954614	1.422852	1.60814140714924	1	1	1.29729722573062	1	1	0.774407384433603	0.288908073380685	0	0	0	1	0	1	0	0	0	0	0	6	10	2	0	1	2	0	0	0	0	17	16	4	2
MAF	ENSG00000178573	6776	16	3.8764e-07	0	0	8.3777e-06	3.9255e-06	0.537	7.00873294424315	19.81879	3.416421	58.5663384187462	1	1	1.5731247210829	1.02	1.02	1	1	1	3.24833606499335	2.954614	1.422852	1	1	1	58.5663384187462	1	1	0.04439853358921	0.00138996552110524	2	0	0	6	1	0	0	0	0	0	0	4	5	2	3	0	0	0	0	0	0	9	10	10	14
MAF1	ENSG00000179632	24966	8	6.74e-07	3.68640244612696e-06	2.76238293535236e-06	8.3065e-06	3.5097e-06	0.345	19.4138478260377	19.81879	3.416421	1	1	1	2.10206976454528	1.02	1.02	0.938827916669993	0.985036531340413	1.00003963059907	5.40304536968221	2.954614	1.422852	1	1.71280506799078	0.863699047252206	1	1.68717556303591	1	0.718342852467308	0.196366023677911	0	0	0	0	0	0	0	1	0	0	1	1	1	7	6	1	1	1	3	3	4	8	9	6	9
MAFA	ENSG00000182759	23145	8	2.2308e-07	0	0	6.0358e-06	2.9509e-06	1.646	1	19.81879	3.416421	1	1	1	1	1.02	1.02	1	1	1	1	2.954614	1.422852	1	1	1	1	1	1	0.840464440465484	0.511748049906194	0	0	0	1	0	1	0	0	0	0	0	4	3	1	2	1	2	0	0	0	0	5	8	4	7
MAFB	ENSG00000204103	6408	20	3.2592e-07	0	0	8.7277e-06	4.1773e-06	0.397	14.7591146690271	19.81879	3.416421	184.611463581941	1	1	1.92737070537599	1.02	1.02	1	1	1	4.67895031801707	2.954614	1.422852	1	1	1	184.611463581941	1	1	0.0101513797350887	0.000246750894168305	2	0	0	0	0	0	0	0	0	0	0	2	2	3	2	0	0	0	0	0	0	7	14	3	2
MAFF	ENSG00000185022	6780	22	2.3394e-07	4.10478376811594e-06	2.31281623188406e-06	6.4176e-06	3.0751e-06	1.597	1	19.81879	3.416421	1	1	1	1	1.02	1.02	1	1.00023192761095	0.980792868489513	1	2.954614	1.422852	1	1	1.12586046042581	1	1.00023192761095	1.10423591049995	0.811366503092066	0.389122091654547	0	1	0	1	0	0	0	0	0	1	1	1	1	2	4	0	0	1	1	0	2	1	3	3	3
MAFG	ENSG00000197063	6781	17	1.8467e-07	2.32898336594912e-06	3.32108806262231e-06	7.191e-06	3.8138e-06	0.688	3.24940168758659	19.81879	3.416421	1	1	1.27360011495164	1.32616295076785	1.02	1.02	1	1.03423205899077	1.02296163235673	2.27441829767531	2.954614	1.422852	1	1	1	1	1.03423205899077	1.30284405256065	0.766324345300194	0.272190368385376	0	0	1	1	0	0	0	0	0	0	0	0	0	0	2	0	0	3	0	3	1	6	3	1	2
MAFK	ENSG00000198517	6782	7	1.7218e-07	2.3860465116279e-06	4.31255813953488e-06	8.74e-06	4.4041e-06	0.731	2.66970605462474	19.81879	3.416421	1	1	1	1.27307437339434	1.02	1.02	1.14235548712033	1.01389847837804	0.989422023058554	2.06820597186968	2.954614	1.422852	1	0.614108277348939	1	1.14235548712033	1	1	0.804414185552683	0.366593141566209	0	0	0	0	0	0	0	0	1	0	0	0	1	1	0	1	0	2	1	1	2	3	3	0	2
MAG	ENSG00000105695	6783	19	1.5852e-06	0	1.25292800988875e-05	2.8266e-05	1.4979e-05	0.424	12.7843812312693	19.81879	3.416421	1	1	1	1.84645347554086	1.02	1.02	0.498014731471413	1	0.954796681682656	4.3486421873616	2.954614	1.422852	1	1	1.17023416951843	1	1	1.11733570184786	0.809317880495836	0.382268836255312	0	0	0	2	1	0	0	0	0	3	4	4	9	3	10	1	3	0	0	7	14	16	26	18	12
MAGEF1	ENSG00000177383	29639	3	2.0942e-07	0	3.15646530204693e-06	7.903e-06	3.5212e-06	1.683	1	19.81879	3.416421	1	1	1	1	1.02	1.02	1	1	0.987537698461186	1	2.954614	1.422852	1	1	0.857475096705066	1	1	1	0.850024249409979	0.567059494048305	0	0	0	0	0	0	0	0	0	0	1	2	5	1	2	1	0	0	0	2	4	8	19	3	4
MAGEL2	ENSG00000254585	6814	15	1.1177e-06	0	0	2.0931e-05	9.4104e-06	0.312	23.06644245353	19.81879	3.416421	1.20180569530881e+29	1	1	2.22639169246815	1.02	1.02	1.93238179328162	1	1	5.92991831707792	2.954614	1.422852	1	1	1	2.3223474446769e+29	1	1	0	0	18	0	0	1	0	0	0	0	0	0	0	15	8	2	6	2	0	0	0	0	0	10	25	9	6
MAGI1	ENSG00000151276	946	3	4.434e-06	3.73029923886978e-07	1.65280950891461e-05	5.5042e-05	2.4287e-05	0.334	20.5642550742858	19.81879	3.416421	1	1	1	2.14232117007891	1.02	1.02	1.81627562004538	1	1.01960688165489	5.57244631432399	2.954614	1.422852	0.448014750656344	0.671436075348428	0.593408224068637	1	1	1	0.876311461671416	0.793141243875077	1	0	0	6	0	1	1	0	1	4	13	11	23	3	9	3	0	0	0	15	17	62	61	22	38
MAGI2	ENSG00000187391	18957	7	3.4425e-06	5.08520867833559e-06	8.83938958180482e-06	4.0703e-05	1.6265e-05	0.257	30.7298335273038	19.81879	3.416421	1	1	1	2.45796601692692	1.02	1.02	0.898129944281307	1.04004271201192	0.971644800172121	6.94558568843247	2.954614	1.422852	3.12189501117297	1.09890905960797	1.51678325877683	2.80386739243687	1.14291235860915	1.47377456637863	0.456561608659316	0.0478479446806589	0	0	0	1	1	2	0	1	1	3	2	8	23	4	6	2	1	5	2	6	11	55	47	26	26
MAGI3	ENSG00000081026	29647	1	3.3427e-06	1.739892e-06	1.00211466666667e-06	3.8467e-05	1.4245e-05	0.387	15.5622769256931	19.81879	3.416421	1	1	1	1.95901073972022	1.02	1.02	1.5285011753484	1.00246341795308	0.982846732797751	4.80889207865973	2.954614	1.422852	1.67047292291767	7.59561605370752	1.15327041739189	2.55331982606734	7.61432723065889	1.13348806176592	0.132532861066248	0.0057430286619576	0	0	0	1	0	2	1	3	0	1	1	18	15	3	10	5	3	1	1	0	2	43	45	23	24
MAGOH	ENSG00000162385	6815	1	5.8187e-07	2.69787112024666e-06	1.26742887975334e-06	3.9653e-06	1.5083e-06	0.492	8.89667003340252	19.81879	3.416421	1	1	2.11405817888535	1.67049992879507	1.02	1.02	1	1	1.02247711017059	3.63793363897202	2.954614	1.422852	1	1	1	1	1	2.1615760974792	0.655051926313257	0.134465350903319	0	0	1	1	0	0	0	0	0	0	0	0	0	0	1	0	0	0	0	4	3	4	3	3	3
MAGOHB	ENSG00000111196	25504	12	4.8877e-07	8.28810344827586e-07	2.37696551724138e-07	3.0838e-06	1.0055e-06	0.741	2.55674585164198	19.81879	3.416421	1	1	1	1.2616184951486	1.02	1.02	1	1.02339092280098	1	2.02387500879651	2.954614	1.422852	0.624908083639614	1	1	1	1.02339092280098	1	0.827264954716372	0.449334051459227	0	0	0	0	0	0	2	0	0	0	0	0	0	1	0	0	0	2	0	0	0	3	3	0	0
MAK	ENSG00000111837	6816	6	1.6325e-06	0	0	1.7658e-05	6.7898e-06	1.205	1.00733348699355	19.81879	3.416421	1	1	1	1	1.02	1.02	1	1	1	1	2.954614	1.422852	1	1	1	1	1	1	0.843089986823156	0.525953721352529	0	0	0	0	1	3	2	0	0	0	0	7	5	0	5	5	8	0	0	0	0	16	26	6	5
MAK16	ENSG00000198042	13703	8	1.4988e-06	0	0	9.4171e-06	3.2505e-06	0.328	21.2191912820019	19.81879	3.416421	1	1	1	2.16477477037463	1.02	1.02	0.562755550702076	1	1	5.66742010971589	2.954614	1.422852	1.87437847731607	1	1	1.05481689222612	1	1	0.819756042955514	0.419226660445441	0	0	0	0	1	1	0	0	0	0	0	3	1	2	0	0	1	0	0	0	0	13	9	6	3
MAL	ENSG00000172005	6817	2	2.4972e-07	0	0	4.7995e-06	2.6681e-06	0.509	8.12860126706683	19.81879	3.416421	1	1	1	1.632129809863	1.02	1.02	1	1	1	3.48408249688403	2.954614	1.422852	1	1	1	1	1	1	0.876316641885007	0.793201693540806	0	0	0	0	0	0	0	0	0	0	0	1	1	1	0	0	0	0	0	0	0	5	0	1	0
MAL2	ENSG00000147676	13634	8	2.4119e-07	0	2.00747555555556e-06	4.1062e-06	2.0549e-06	1.102	1.11246831278659	19.81879	3.416421	1	1	1	1.01534315722811	1.02	1.02	0.987514937252852	1	1.02127015106411	1.08443722451781	2.954614	1.422852	1	1	0.795716698597931	1	1	1	0.876321821370323	0.793262143206535	0	0	0	0	0	0	0	0	0	0	2	2	4	0	2	0	2	0	0	4	3	5	9	1	4
MALL	ENSG00000144063	6818	2	1.3497e-07	8.42480569684639e-07	5.44719430315361e-07	1.3872e-06	7.946e-07	1.406	1	19.81879	3.416421	1	1	1	1	1.02	1.02	1	1.01121986507284	0.975872407763337	1	2.954614	1.422852	1	3.91881091155589	1	1	3.96277944122952	1	0.500441782631557	0.0597706712854992	0	0	0	0	0	0	0	2	0	0	0	2	0	0	1	0	1	1	0	0	3	1	3	3	1
MALRD1	ENSG00000204740	24331	10	3.1142e-06	0	0	3.8078e-05	1.4412e-05	0.854	1.70976394381916	19.81879	3.416421	1	1	1	1.1525285132868	1.02	1.02	0.962633805552882	1	1	1.60488049580181	2.954614	1.422852	1	1	1	1	1	1	0.87632700012752	0.793322592872264	0	0	0	4	0	0	0	0	0	0	0	1	2	0	3	1	1	0	0	0	0	10	8	7	3
MALSU1	ENSG00000156928	21721	7	4.9521e-07	0	0	6.7018e-06	2.6262e-06	1.914	1	19.81879	3.416421	1	1	1	1	1.02	1.02	1	1	1	1	2.954614	1.422852	1	1	1	1	1	1	0.876332178156749	0.793383042537993	0	0	0	1	0	0	0	0	0	0	0	5	6	0	1	3	3	0	0	0	0	8	12	3	5
MALT1	ENSG00000172175	6819	18	2.0346e-06	0	1.02759004241195e-05	1.8526e-05	6.7036e-06	0.3	24.5546819225569	19.81879	3.416421	27.9077333524585	1	1.16390332405091	2.27428550106213	1.02	1.02	1	1	1.00410757745316	6.13598592633845	2.954614	1.422852	1	1	0.831284568087537	27.9077333524585	1	1	0.100721359335132	0.00394795859179996	2	0	2	2	0	0	0	0	0	3	8	5	17	1	8	0	0	0	0	5	5	16	22	12	13
MAMDC2	ENSG00000165072	23673	9	2.0408e-06	0	0	1.8167e-05	6.5587e-06	0.785	2.14251161031482	19.81879	3.416421	1	1	1	1.21488325150539	1.02	1.02	0.828384108081043	1	1	1.84366525696641	2.954614	1.422852	0.51243561113875	1	1	1	1	1	0.876337355458164	0.793443492203722	0	0	0	1	0	0	3	0	0	0	0	10	8	1	0	1	3	0	0	0	0	19	23	9	6
MAMDC4	ENSG00000177943	24083	9	3.6326e-06	0	0	4.4384e-05	2.0908e-05	1.326	1	19.81879	3.416421	1	1	1	1	1.02	1.02	1	1	1	1	2.954614	1.422852	1	1	1	1	1	1	0.850033784531637	0.567119943714035	0	0	0	2	1	2	4	0	0	0	0	11	17	4	7	14	15	0	0	0	0	36	45	23	8
MAML1	ENSG00000161021	13632	5	1.5609e-06	2.43521463926804e-06	6.5915584220789e-07	3.0518e-05	1.5094e-05	0.146	56.3687055249288	19.81879	3.416421	1	1	1	3.01342978552384	1.02	1.02	1	1.00970329660127	1	9.71481296574223	2.954614	1.422852	0.185309325446789	0.843671501613596	1	1	1	1	0.87634253203192	0.793503941869452	1	0	0	2	0	0	1	1	2	0	0	13	13	8	4	0	0	1	0	0	0	25	31	21	14
MAML2	ENSG00000184384	16259	11	2.7348e-06	0	0	3.0871e-05	1.2206e-05	0.228	35.80120857685	19.81879	3.416421	1	1	1	2.59256582810332	1.02	1.02	0.602272496165758	1	1	7.56274135943257	2.954614	1.422852	1.49006079312553	1	1	1	1	1	0.876347707878169	0.793564391535181	0	0	0	1	0	2	1	0	0	0	0	6	11	14	5	2	2	0	0	0	0	32	29	22	26
MAML3	ENSG00000196782	16272	4	2.4782e-06	0	2.31497749536669e-06	3.3956e-05	1.5441e-05	0.223	36.7651156525848	19.81879	3.416421	1	1	1	2.61663150112045	1.02	1.02	0.608163984725325	1	0.996659360820407	7.67568527239735	2.954614	1.422852	0.537495164117848	1	1.12581580544821	1	1	1.12205486105952	0.808420651573459	0.37932444488748	0	0	0	2	0	1	1	0	0	1	1	9	18	2	5	3	3	0	0	2	3	40	41	18	15
MAMSTR	ENSG00000176909	26689	19	6.5666e-07	0	6.42372330654421e-07	9.8159e-06	4.6857e-06	0.836	1.80172307553057	19.81879	3.416421	1	1	1	1.1675975508071	1.02	1.02	0.915303081071456	1	0.979728917834893	1.66241268377317	2.954614	1.422852	1.20293899407142	1	1.27767126689415	1.10105376761457	1	1.25177148766294	0.7620970143007	0.263996807552492	0	0	0	1	0	1	1	0	0	1	0	9	8	4	1	2	4	0	0	1	4	21	21	7	7
MAN1A1	ENSG00000111885	6821	6	1.6149e-06	0	9.77878348110126e-06	1.7079e-05	7.1153e-06	0.462	10.4376144529783	19.81879	3.416421	1	1	1	1.74341790010118	1.02	1.02	1.2169651673864	1	0.974174988721414	3.93143020171353	2.954614	1.422852	0.447734615475352	1	0.71415687505315	1	1	1	0.876352882997064	0.79362484120091	0	0	0	2	1	0	1	0	0	2	7	6	13	4	3	2	1	0	0	7	12	18	24	12	16
MAN1A2	ENSG00000198162	6822	1	1.7599e-06	9.67232453009755e-07	8.11581180109446e-06	1.7081e-05	5.4156e-06	0.235	34.4986539023096	19.81879	3.416421	1	1	1	2.55929324751436	1.02	1.02	1	1	1.03158942587644	7.40797077699128	2.954614	1.422852	0.234669446238801	1	0.646327918403303	1	1	1	0.87635805738876	0.793685290866639	0	0	1	1	0	0	1	0	0	0	3	2	7	3	3	0	0	0	0	5	2	10	7	6	8
MAN1B1	ENSG00000177239	6823	9	1.4925e-06	0	0	2.5821e-05	1.2515e-05	0.83	1.8353387994431	19.81879	3.416421	1.19635293669011	1	1	1.17280233331771	1.02	1.02	1.31511950805426	1	1	1.68230962152354	2.954614	1.422852	1.15864066138178	1	1	1.82294390779536	1	1	0.699695865362522	0.174750838005006	1	0	0	4	1	1	1	0	0	0	0	7	7	4	4	4	1	0	0	0	0	34	27	12	7
MAN1C1	ENSG00000117643	19080	1	1.8868e-06	0	1.01270611057226e-05	2.0882e-05	1.0053e-05	0.434	12.120174707163	19.81879	3.416421	1	1	1	1.81812562268592	1.02	1.02	0.514373953582571	1	1.0665632878678	4.23360736420077	2.954614	1.422852	0.399955227913859	1	0.731713451508296	1	1	1	0.876363231053409	0.793745740532368	0	0	0	0	2	0	1	0	0	1	4	5	10	3	4	2	4	0	0	12	8	24	23	13	7
MAN2A1	ENSG00000112893	6824	5	3.0884e-06	0	0	2.9557e-05	1.0843e-05	0.617	4.61860991492254	19.81879	3.416421	1	1	1	1.42912073596555	1.02	1.02	0.473095635189298	1	1	2.67771358810044	2.954614	1.422852	1.37148133876388	1	1	1	1	1	0.876368403991164	0.793806190198097	0	0	0	4	2	1	0	0	0	0	0	9	15	8	7	1	5	0	0	0	0	35	26	25	14
MAN2A2	ENSG00000196547	6825	15	3.4264e-06	0	1.39880582834331e-05	4.7118e-05	1.9871e-05	0.619	4.57163802694713	19.81879	3.416421	1.41246640638205	1	1.91700926924661	1.42592925885968	1.02	1.02	1.10903140170792	1	1.02232256901254	2.66514986510598	2.954614	1.422852	1	1	0.881265983354037	1.56646959853523	1	1.72710669655006	0.597420194170166	0.0983057039817811	1	0	3	3	1	0	0	0	0	2	4	8	14	6	3	3	2	0	0	7	5	39	39	27	29
MAN2B1	ENSG00000104774	6826	19	2.6784e-06	1.5848155812538e-06	1.67088746195983e-05	4.4894e-05	2.0498e-05	0.967	1.34614713895361	19.81879	3.416421	1	1	1	1.07504398784957	1.02	1.02	1.03056260641506	1.02266211886969	0.970715359787366	1.31055952202714	2.954614	1.422852	1.94281321505314	1.88006576083411	0.922661163704979	2.00219065068279	1.92267203458896	1	0.508646927547187	0.0623042191925042	0	0	2	5	1	4	1	1	0	2	3	8	8	1	4	2	1	2	0	5	8	25	20	7	7
MAN2B2	ENSG00000013288	29623	4	2.5856e-06	0	0	4.5824e-05	2.2245e-05	1.011	1.25620706134987	19.81879	3.416421	1	1	1	1.05206641669889	1.02	1.02	0.923790465492285	1	1	1.22352852960376	2.954614	1.422852	1.28577217825352	1	1	1.18778407906585	1	1	0.795826681805182	0.341411025658276	0	0	0	2	1	3	3	0	0	0	0	11	13	7	5	2	6	0	0	0	0	45	32	22	20
MAN2C1	ENSG00000140400	6827	15	2.8841e-06	0	0	3.8634e-05	1.641e-05	1.078	1.14529322279073	19.81879	3.416421	1	1	1	1.02372958488421	1.02	1.02	1.00104727886617	1	1	1.11620072650039	2.954614	1.422852	0.975900721075435	1	1	1	1	1	0.876373576202179	0.793866639863826	0	0	0	3	3	1	3	0	0	0	0	9	12	5	6	6	8	0	0	0	0	38	54	15	14
MANBA	ENSG00000109323	6831	4	2.2869e-06	0	0	2.5038e-05	9.5224e-06	0.965	1.35059029484701	19.81879	3.416421	1	1	1	1.07617796252205	1.02	1.02	1.17935887565411	1	1	1.31485471188899	2.954614	1.422852	0.882238175183748	1	1	1.04047542234384	1	1	0.822802830055332	0.431046567009592	0	0	0	2	0	0	1	0	0	0	0	9	13	2	1	7	4	0	0	0	0	36	38	5	8
MANBAL	ENSG00000101363	15799	20	1.0639e-07	0	0	3.2507e-06	1.481e-06	1.815	1	19.81879	3.416421	1	1	1	1	1.02	1.02	1	1	1	1	2.954614	1.422852	1	1	1	1	1	1	0.876378747686607	0.793927089529555	0	0	0	0	0	0	0	0	0	0	0	0	4	0	0	0	1	0	0	0	0	2	1	5	1
MANEA	ENSG00000172469	21072	6	8.8625e-07	0	0	1.2679e-05	3.9866e-06	0.865	1.65960418869892	19.81879	3.416421	1	1	1	1.14371274818879	1.02	1.02	0.880571352903332	1	1	1.57127291032311	2.954614	1.422852	1	1	1	1	1	1	0.8763839184446	0.793987539195284	0	0	0	0	1	0	0	0	0	0	0	3	7	3	4	0	2	0	0	0	0	18	19	6	7
MANEAL	ENSG00000185090	26452	1	6.0364e-07	2.0880134273246e-06	4.18991607922121e-06	1.3792e-05	6.6169e-06	0.853	1.71454155897565	19.81879	3.416421	1	1	1	1.15334456281241	1.02	1.02	1.01306084925082	0.982484923067256	1.01771904855301	1.60799330640648	2.954614	1.422852	1	2.53139158672747	0.764476135459847	1.01306084925082	2.48705406833904	1	0.614512607292839	0.107648332539242	0	0	0	1	0	0	0	2	1	0	2	2	4	1	3	1	1	0	2	4	3	9	12	8	10
MANF	ENSG00000145050	15461	3	3.7092e-07	0	0	4.3668e-06	1.5301e-06	1.469	1	19.81879	3.416421	1	1	1	1	1.02	1.02	1	1	1	1	2.954614	1.422852	1	1	1	1	1	1	0.876389088476313	0.794047988861013	0	0	0	0	0	0	1	0	0	0	0	1	5	2	2	1	2	0	0	0	0	4	7	2	6
MANSC1	ENSG00000111261	25505	12	3.533e-07	0	0	1.1767e-05	5.462e-06	1.334	1	19.81879	3.416421	1	1	1	1	1.02	1.02	1	1	1	1	2.954614	1.422852	1	1	1	1	1	1	0.876394257781897	0.794108438526742	0	0	0	0	0	1	0	0	0	0	0	3	5	1	3	2	2	0	0	0	0	10	10	4	7
MANSC4	ENSG00000205693	40023	12	2.087e-07	0	0	8.4685e-06	3.2212e-06	1.881	1	19.81879	3.416421	1	1	1	1	1.02	1.02	1	1	1	1	2.954614	1.422852	1	1	1	1	1	1	0.850043317834658	0.567180393379764	0	0	0	0	0	0	0	0	0	0	0	4	3	1	2	0	3	0	0	0	0	14	20	4	1
MAP10	ENSG00000212916	29265	1	1.3968e-06	0	0	2.5638e-05	1.0681e-05	1.338	1	19.81879	3.416421	1	1	1	1	1.02	1.02	1	1	1	1	2.954614	1.422852	1	1	1	1	1	1	0.876399426361507	0.794168888192471	0	0	0	1	2	3	2	0	0	0	0	11	11	2	5	10	7	0	0	0	0	44	43	17	18
MAP1A	ENSG00000166963	6835	15	4.4456e-06	0	1.05651904369332e-06	8.4313e-05	3.1241e-05	0.192	43.4511462669901	19.81879	3.416421	1	1	1	2.77114359521771	1.02	1.02	0.146892561112857	1	0.982761395853617	8.4240875008644	2.954614	1.422852	2.16852902742778	1	1	1	1	1	0.876404594215294	0.7942293378582	0	0	0	3	2	2	0	0	0	0	0	28	32	4	14	1	3	0	0	0	2	92	85	35	39
MAP1B	ENSG00000131711	6836	5	4.7584e-06	0	7.29567580924138e-06	6.9472e-05	3.1588e-05	0.133	60.9280726633546	19.81879	3.416421	1	1	1	3.08292444041951	1.02	1.02	0.583285054122035	1	0.965750711788534	10.1268677183855	2.954614	1.422852	1.74663990587824	1	0.722121594583249	1.0187889520319	1	1	0.829298195067436	0.458089961425906	2	0	0	4	0	2	0	0	0	0	2	14	44	7	7	2	1	0	0	2	6	74	71	28	14
MAP1LC3A	ENSG00000101460	6838	20	2.4484e-07	1.93128188319428e-06	2.67455125148987e-06	5.1115e-06	2.5142e-06	1.328	1	19.81879	3.416421	1	1	1.45773153689998	1	1.02	1.02	1	0.982630038435072	1.02401775169074	1	2.954614	1.422852	1	0.626615650289845	1	1	1	1.492742970985	0.745952016740339	0.235715372218253	0	0	1	1	0	1	1	0	1	0	0	0	2	0	1	1	0	0	2	3	1	3	4	2	1
MAP1LC3B	ENSG00000140941	13352	16	5.7578e-07	6.12462697448362e-07	1.92745613608748e-06	3.7063e-06	1.4281e-06	1.366	1	19.81879	3.416421	1	1	1	1	1.02	1.02	1	1	1.01305949860621	1	2.954614	1.422852	1	1.33993103742399	1	1	1.33993103742399	1.01305949860621	0.764843405390105	0.269279625768833	0	0	0	0	1	0	1	1	1	0	0	1	1	1	2	0	0	0	0	2	1	3	3	0	1
MAP1LC3B2	ENSG00000171471	34390	12	4.3062e-07	0	9.39342162818956e-07	4.6571e-06	1.7931e-06	1.678	1	19.81879	3.416421	1	1	1	1	1.02	1.02	1	1	1	1	2.954614	1.422852	1	1	1	1	1	1	0.876409761343412	0.79428978752393	0	0	0	0	0	0	0	0	0	0	0	1	1	2	3	0	0	0	0	0	0	1	1	2	2
MAP1LC3C	ENSG00000197769	13353	1	2.2286e-07	0	1.78416824742268e-06	4.2944e-06	1.826e-06	1.905	1	19.81879	3.416421	1	1	1	1	1.02	1.02	1	1	1.00160215481224	1	2.954614	1.422852	1	1	0.879344457402887	1	1	1	0.850052849319559	0.567240843045493	0	0	0	0	1	0	0	0	0	0	1	0	1	1	1	0	1	0	0	3	4	7	7	0	1
MAP1S	ENSG00000130479	15715	19	1.5e-06	0	1.42860645979412e-05	4.8193e-05	2.4987e-05	0.436	11.9914651811366	19.81879	3.416421	3.58836135263849	1	1	1.81256502628021	1.02	1.02	0.708457624836127	1	0.982157291146306	4.21105892678362	2.954614	1.422852	0.43128353947448	1	1.24707208652338	1.0964098597749	1	1.22482094236398	0.767220116662658	0.273973111700291	1	0	1	7	1	0	1	0	0	3	3	11	20	4	3	2	3	0	0	5	7	27	33	12	18
MAP2	ENSG00000078018	6839	2	2.9833e-06	1.39379903349442e-06	6.25994042659559e-06	4.8629e-05	1.8694e-05	0.105	72.5761905310512	19.81879	3.416421	5.75240266621335	1	1	3.23505243621459	1.02	1.02	0.74630321991431	0.983127848487106	1.03926233311521	11.102862834524	2.954614	1.422852	3.290264885592	0.641726872418891	0.810002062116827	14.125227682957	1	1	0.201523469572541	0.0106175977223184	3	0	0	4	1	2	0	0	1	0	1	18	21	7	5	3	2	0	2	8	6	70	63	26	23
MAP2K1	ENSG00000169032	6840	15	1.0622e-06	6.10953656658969e-06	4.20030638953041e-06	1.2098e-05	5.5868e-06	0.377	16.4070177475075	19.81879	3.416421	1	1.19884028573034e+23	335796.117765082	1.99157038078777	1.02	1.02	1.81506244261965	1.00244569128444	1.02957911072133	4.94312537637802	2.954614	1.422852	0.41170806016847	3.10269822119549	1.27749461595246	1	3.72873671223789e+23	441666.51234931	0	0	0	19	7	26	0	0	1	2	0	2	2	4	2	2	3	2	0	2	2	3	0	6	6	6	4
MAP2K2	ENSG00000126934	6842	19	1.0184e-06	0	8.65543184421535e-06	1.7934e-05	9.6844e-06	0.325	21.5541961545807	19.81879	3.416421	1	1	5.39621747650181	2.1761344619424	1.02	1.02	0.596976514836751	1	1.02264064928585	5.71560424952223	2.954614	1.422852	1	1	1.06962115110423	1	1	5.90258810146046	0.396930819298553	0.035183272773081	0	0	3	5	2	0	0	0	0	2	3	3	5	1	3	0	1	0	0	5	3	11	9	10	5
MAP2K3	ENSG00000034152	6843	17	8.5811e-07	0	0	9.7397e-06	3.9303e-06	0.663	3.6663529067564	19.81879	3.416421	1	1	1	1.36009639467871	1.02	1.02	1.14476629094452	1	1	2.40686586597566	2.954614	1.422852	1	1	1	1.14476629094452	1	1	0.803966913556354	0.365212687480348	0	0	0	0	1	0	0	0	0	0	0	1	4	0	1	1	0	0	0	0	0	7	4	4	1
MAP2K4	ENSG00000065559	6844	17	1.189e-06	6.27047503782149e-06	3.9594795763994e-06	1.0304e-05	3.6475e-06	0.22	37.3574508320022	19.81879	3.416421	2.80647123796354	1.15164616203589	1	2.63118925659074	1.02	1.02	1	1.01089836258758	0.997783008156358	7.74443449572333	2.954614	1.422852	2.06293672146824	2.89536333912502	1	5.78957257453941	3.37077394880047	1	0.151918682761368	0.00696974275690379	1	2	0	2	0	1	0	3	2	0	0	3	2	0	6	0	0	6	7	1	1	7	8	2	2
MAP2K5	ENSG00000137764	6845	15	1.7699e-06	2.9464483111566e-06	2.1503582395087e-06	1.341e-05	5.1911e-06	0.509	8.12860126706683	19.81879	3.416421	1	1	1	1.632129809863	1.02	1.02	1.30388254457069	0.997574945630224	0.99284231585813	3.48408249688403	2.954614	1.422852	1	0.40892330511951	0.873454756825911	1.30388254457069	1	1	0.77326976969624	0.28646629530534	0	0	0	0	0	0	0	0	2	0	1	2	9	0	1	4	3	2	3	1	2	12	21	5	5
MAP2K6	ENSG00000108984	6846	17	1.5698e-06	4.56459332425068e-06	4.60482970027248e-06	9.8445e-06	3.6055e-06	0.359	18.0387758334861	19.81879	3.416421	1	1	1	2.05253023735878	1.02	1.02	0.413278655944961	0.999798632637399	1.00873980782631	5.19597009889222	2.954614	1.422852	1	1	0.980835006590802	1	1	1	0.876414927746014	0.794350237189659	0	0	0	0	0	0	0	0	0	1	2	1	2	2	0	0	2	1	1	2	1	3	2	9	6
MAP2K7	ENSG00000076984	6847	19	9.6543e-07	5.69768729641694e-06	8.52934853420195e-06	1.899e-05	9.2926e-06	0.232	35.0503585165706	19.81879	3.416421	1	1	1	2.57349263084227	1.02	1.02	3.34124405768113	0.994992031101209	1.00691045085233	7.47382976386371	2.954614	1.422852	0.294850585993775	3.15987212246291	0.804215884443741	1	3.14404758114946	1	0.559868478323264	0.080869018497731	0	1	1	3	2	0	1	2	0	2	6	5	9	1	6	4	1	2	3	5	5	12	12	9	4
MAP3K1	ENSG00000095015	6848	5	3.1925e-06	3.83451924834942e-06	2.6345218892839e-06	3.8482e-05	1.3072e-05	0.214	38.5749227931773	19.81879	3.416421	1	1	1	2.66056724284969	1.02	1.02	0.539905814940534	0.996740476043018	1.03639570563466	7.88420054787695	2.954614	1.422852	1	2.34277810032515	0.786612371398288	1	2.33514175898124	1	0.6341486846147	0.119723372120255	1	0	0	4	2	0	0	2	1	0	2	12	18	3	8	2	2	2	3	4	1	53	49	22	16
MAP3K10	ENSG00000130758	6849	19	1.3397e-06	1.02734060764456e-05	1.78191336164652e-05	3.9016e-05	1.6704e-05	0.409	13.8476341978459	19.81879	3.416421	4.05491776995123	1	1	1.89060151993437	1.02	1.02	0.643293258563581	0.971623909273188	1.07059670079845	4.52851882974555	2.954614	1.422852	1.02972874187275	2.27871904931771	0.524556171618478	2.6860487262343	2.21405791083336	1	0.39481955087266	0.0347951507103993	1	1	1	4	0	1	1	4	4	1	6	7	16	5	7	0	1	3	7	14	9	25	25	18	13
MAP3K11	ENSG00000173327	6850	11	2.3859e-06	4.58738786867001e-06	1.32273978853645e-05	3.4734e-05	1.52e-05	0.479	9.5337457667749	19.81879	3.416421	1	1	2.15985779499582	1.70124644193301	1.02	1.02	0.852684941234403	1.0117974567312	0.99634082714816	3.76151443923504	2.954614	1.422852	0.93039943084114	0.380229944486624	1.99117690758854	1	1	4.28492211054078	0.480451929703551	0.0540202749020192	0	0	3	6	1	1	1	0	2	4	1	7	10	5	4	1	1	2	1	10	13	27	28	13	13
MAP3K12	ENSG00000139625	6851	12	2.5403e-06	8.75757782441412e-06	4.72384924798882e-06	3.059e-05	1.111e-05	0.072	90.3619008717692	19.81879	3.416421	1	1	3.41796997150445	3.43607785434266	1.02	1.02	1.69471383014892	0.988067882073682	1.00066074768478	12.4476414365562	2.954614	1.422852	0.307104556902427	0.462981895273499	0.687840299035816	1	1	2.35257091665666	0.632236110744734	0.118477230824762	1	0	2	8	0	1	1	0	1	0	3	3	13	2	9	2	0	1	2	2	2	27	20	11	11
MAP3K13	ENSG00000073803	6852	3	3.1098e-06	6.4809898262639e-06	4.77599874784787e-06	3.2324e-05	1.2572e-05	0.344	19.515817382879	19.81879	3.416421	1	1	1	2.10568042881564	1.02	1.02	1.48520066576331	0.990189837113007	1.02094475304591	5.41819777572947	2.954614	1.422852	1.28873820490588	1.0329674140464	0.948218520971885	1.91403483992082	1.02283383545765	1	0.680258455818777	0.155482163556789	0	0	0	1	0	1	0	1	1	2	5	12	15	1	2	3	1	1	2	5	4	26	29	12	14
MAP3K19	ENSG00000176601	26249	2	2.7563e-06	0	0	3.307e-05	1.2016e-05	1.02	1.23955368971084	19.81879	3.416421	1	1	1	1.04781176764635	1.02	1.02	1.0293504241231	1	1	1.20741355877702	2.954614	1.422852	1.09803795727951	1	1	1.13026583702893	1	1	0.806707083369643	0.373797888055354	0	0	0	4	0	2	3	0	0	0	0	12	19	3	2	5	5	0	0	0	0	54	46	15	28
MAP3K2	ENSG00000169967	6854	2	1.878e-06	0	6.89705792832597e-06	1.5947e-05	5.1797e-06	0.091	79.5102464046407	19.81879	3.416421	1	1	2.04446667354158	3.31535025283113	1.02	1.02	1	1	1.03395824451639	11.6443004831236	2.954614	1.422852	1	1	1.72991631190375	1	1	3.65685828115757	0.518828216738123	0.0655981743639237	0	0	2	2	0	0	0	0	0	3	1	8	9	2	3	0	0	0	0	7	5	16	14	4	10
MAP3K3	ENSG00000198909	6855	17	2.3332e-06	2.34960539046303e-06	1.0564391154112e-05	2.5563e-05	8.7419e-06	0.302	24.3001971158171	19.81879	3.416421	1	1.51071239609737	1	2.26620229456363	1.02	1.02	1.08814239263185	1.01393329548543	0.976611114332252	6.10107575026357	2.954614	1.422852	1	1	3.17535156721201	1.08814239263185	1.5317615983057	3.10108363245159	0.430325401947893	0.041839899790942	0	1	0	1	0	0	0	0	0	6	2	12	7	2	5	1	0	2	1	6	10	19	24	9	12
MAP3K4	ENSG00000085511	6856	6	4.7883e-06	5.35191351045787e-06	1.33455059355568e-05	4.851e-05	1.8761e-05	0.184	45.4047493548225	19.81879	3.416421	1	1	1	2.81237866412093	1.02	1.02	0.0740228290554611	1.03129016700269	1.02757588115435	8.631856723241	2.954614	1.422852	1	1.590886805606	0.569439795812001	1	1.6406659194358	1	0.724603550724997	0.204440269603408	0	0	1	2	2	0	0	1	0	1	6	10	20	2	8	2	5	3	0	8	6	33	32	18	19
MAP3K5	ENSG00000197442	6857	6	3.2792e-06	1.14539439252337e-06	2.08892317757009e-05	3.6941e-05	1.4534e-05	0.34	19.9288649700304	19.81879	3.416421	9.09647863305754	1	1	2.12021997034039	1.02	1.02	1.0087419427755	1.01093126148096	0.99268100196326	5.47929938228553	2.954614	1.422852	8.69330404226741	1	0.409337123308694	79.7697537949204	1.01093126148096	1	0.0320098759619438	0.000934903907984604	2	0	1	5	1	3	0	0	0	1	8	3	12	4	10	3	2	1	0	14	18	24	35	15	21
MAP3K6	ENSG00000142733	6858	1	2.9907e-06	1.44591812015504e-06	8.86058624031008e-06	4.775e-05	1.9576e-05	0.768	2.28760194072773	19.81879	3.416421	1.05737889865586	1	1	1.23225250138297	1.02	1.02	0.674082912139414	0.975391284233787	0.98329359925207	1.91051845141425	2.954614	1.422852	0.932501760756113	3.81535886045522	1.17277744509331	1	3.72146777871217	1.15318455510745	0.480261937206401	0.053968353177358	1	0	0	1	2	2	4	2	0	2	2	15	18	13	13	4	9	0	3	7	11	43	44	25	26
MAP3K7	ENSG00000135341	6859	6	1.7662e-06	5.10416900702107e-06	4.94894383149448e-06	1.8207e-05	5.8255e-06	0.212	38.9907909111032	19.81879	3.416421	1	17994870341454.4	1	2.67043663891222	1.02	1.02	1	1.06918630090895	1.03257448087614	7.93147467593121	2.954614	1.422852	1	0.749521119646891	1.62903813084554	1	14420688046595.5	1.68210320228527	3.27167127182308e-14	2.51898353743317e-16	0	12	0	12	0	0	0	1	2	3	2	6	12	0	2	0	0	6	0	4	1	28	10	5	5
MAP3K7CL	ENSG00000156265	16457	21	4.7104e-07	0	1.33616136363636e-06	6.9166e-06	2.9953e-06	1.597	1	19.81879	3.416421	1	1	1	1	1.02	1.02	1	1	1.03429630793193	1	2.954614	1.422852	1	1	0.805580595293507	1	1	1	0.876420093423252	0.794410686855388	0	0	0	0	0	0	0	0	0	0	2	0	4	2	1	0	1	0	0	3	0	7	3	3	2
MAP3K8	ENSG00000107968	6860	10	1.0058e-06	3.96621254468638e-06	3.45620019499513e-06	1.5236e-05	5.8931e-06	0.323	21.7803826046354	19.81879	3.416421	1	1	1	2.18375700703654	1.02	1.02	1.30222104892388	1.00036254504519	0.998584789556204	5.74798865649854	2.954614	1.422852	0.367839766667118	1	2.02801073364028	1	1.00036254504519	2.0251406716699	0.671339197194504	0.14759116301219	0	0	0	0	1	0	1	0	0	3	0	3	5	2	1	1	0	1	1	1	1	10	10	7	10
MAP3K9	ENSG00000006432	6861	14	2.5804e-06	0	1.2818360898138e-05	4.1281e-05	1.5263e-05	0.408	13.9214772030575	19.81879	3.416421	1	1	1	1.8936160680845	1.02	1.02	0.463311319294047	1	0.90703180378102	4.54082999184822	2.954614	1.422852	0.237548247518428	1	0.818104925761794	1	1	1	0.876425258375279	0.794471136521117	0	0	2	6	1	2	3	0	0	2	5	7	14	5	4	3	5	0	0	8	22	32	52	20	12
MAP4	ENSG00000047849	6862	3	1.9377e-06	0	0	3.1677e-05	1.3408e-05	0.349	19.0110570479191	19.81879	3.416421	1	1	1	2.08772365355938	1.02	1.02	0.301766644607282	1	1	5.34292279669374	2.954614	1.422852	7.4204177804505	1	1	2.23923457519076	1	1	0.645404905513418	0.127392644732638	0	0	0	9	1	4	2	0	0	0	0	29	42	7	11	5	8	0	0	0	0	97	86	29	34
MAP4K1	ENSG00000104814	6863	19	2.7887e-06	1.12975422626788e-05	6.55205981794539e-06	2.7706e-05	1.1805e-05	0.295	25.2025767737277	19.81879	3.416421	1	1	1	2.29467097770548	1.02	1.02	1.01823031677821	1.0593535058844	1.01388945982616	6.22427343264586	2.954614	1.422852	1.34583188981876	0.834345813443474	1.48202856936029	1.37036683150038	1	1.50261314563564	0.66717733993861	0.144086543719325	0	0	0	0	1	1	0	1	1	2	0	3	8	0	6	1	0	9	5	4	3	22	20	15	12
MAP4K2	ENSG00000168067	6864	11	2.6696e-06	0	5.20332416650971e-06	2.7136e-05	1.2434e-05	0.689	3.23403120607513	19.81879	3.416421	1	1	1	1.32485439226982	1.02	1.02	0.648546408576234	1	0.976278610351756	2.26932054697815	2.954614	1.422852	1.06765036939321	1	1.38033834150371	1	1	1.34759479785849	0.766264326859582	0.272071533786113	0	0	0	0	2	1	1	0	0	2	1	5	8	3	4	1	4	0	0	0	2	18	17	11	4
MAP4K3	ENSG00000011566	6865	2	2.9586e-06	3.74451286826956e-06	2.4726503555706e-06	2.2093e-05	7.7162e-06	0.372	16.8455941868728	19.81879	3.416421	1	1	1.52654809011162	2.00819846763262	1.02	1.02	0.394760077125385	0.981294427912844	1.02891466780505	5.01189060308001	2.954614	1.422852	30.0238640950701	1.16620860862293	1.54898464972224	11.8522229057719	1.14439400942567	2.4329711693759	0.0865661586550065	0.00323337849777228	0	0	1	4	1	5	1	1	1	3	3	6	8	3	5	3	5	2	5	6	5	22	38	11	16
MAP4K4	ENSG00000071054	6866	2	4.4528e-06	1.10795676775148e-05	1.02097783530572e-05	3.6941e-05	1.3381e-05	0.175	47.7338631386093	19.81879	3.416421	1	1	93.6511906328054	2.85933442128952	1.02	1.02	0.670191457667502	0.986595713882199	1.02010687095648	8.87348482631523	2.954614	1.422852	2.10758422064894	3.42703849109901	3.51753889989867	1.41248494099374	3.38110148662761	336.045345806988	0.000815700936631694	1.54674073561866e-05	2	1	5	7	0	2	0	3	1	6	1	16	12	8	12	2	1	5	8	5	3	28	34	15	18
MAP4K5	ENSG00000012983	6867	14	2.5517e-06	0	2.82604450825556e-06	1.7894e-05	6.6032e-06	0.284	26.6890055548448	19.81879	3.416421	1	1	1.40997971132874	2.34041556209744	1.02	1.02	0.294344018373692	1	0.972664610266237	6.42372064054679	2.954614	1.422852	88.0266026597642	1	0.712218983381395	25.9101039506594	1	1	0.111513762790886	0.00452709332522847	0	0	1	1	0	5	0	0	0	0	3	5	14	2	4	1	3	0	0	2	6	20	34	7	11
MAP6	ENSG00000171533	6868	11	5.8864e-07	5.6109383886256e-06	1.34662521327014e-06	1.7938e-05	7.4992e-06	0.568	5.95400156480179	19.81879	3.416421	1	1	1	1.51331012315037	1.02	1.02	1.0081008560138	0.971909236205923	0.998200891161294	3.01046440745165	2.954614	1.422852	1	0.169321732066852	1	1.0081008560138	1	1	0.835330366905874	0.485819299872323	0	0	0	2	1	0	0	0	4	0	0	4	8	4	4	1	1	2	6	2	3	12	21	7	8
MAP6D1	ENSG00000180834	25753	3	3.048e-07	0	0	2.9667e-06	1.3789e-06	1.219	1	19.81879	3.416421	1	1	1	1	1.02	1.02	1	1	1	1	2.954614	1.422852	1	1	1	1	1	1	0.876430422602247	0.794531586186846	1	0	0	0	0	0	0	0	0	0	0	0	4	1	1	4	2	0	0	0	0	5	7	1	1
MAP7	ENSG00000135525	6869	6	2.6414e-06	0	0	2.8413e-05	9.822e-06	0.378	16.3206173165746	19.81879	3.416421	1	1	1	1.98827272406953	1.02	1.02	0.56403915032838	1	1	4.92950538438932	2.954614	1.422852	1	1	1	1	1	1	0.876435586104311	0.794592035852575	0	0	0	3	0	0	0	0	0	0	0	5	14	0	5	2	3	0	0	0	0	29	26	9	13
MAP7D1	ENSG00000116871	25514	1	2.2732e-06	3.99423719977656e-06	2.23207372928691e-06	3.5054e-05	1.2919e-05	0.29	25.8675924227379	19.81879	3.416421	1	1	1	2.31531078120006	1.02	1.02	1	1.01687660305749	0.984949219632379	6.31403022462814	2.954614	1.422852	1	0.571847161279395	0.872145860032878	1	1	1	0.876440748881621	0.794652485518304	0	0	0	2	1	0	0	0	1	0	1	10	7	1	0	0	0	5	5	1	3	30	29	11	6
MAP9	ENSG00000164114	26118	4	1.3164e-06	0	0	1.3612e-05	5.1698e-06	1.192	1.0176803500858	19.81879	3.416421	1	1	1	1	1.02	1.02	1	1	1	1	2.954614	1.422852	1	1	1	1	1	1	0.876445910934331	0.794712935184033	1	0	0	1	0	1	0	0	0	0	0	2	6	6	1	3	6	0	0	0	0	20	25	7	5
MAPK1	ENSG00000100030	6871	22	8.3166e-07	5.51845169385195e-06	3.89954830614805e-06	9.418e-06	3.2452e-06	0.175	47.7338631386093	19.81879	3.416421	1	1.79828484385429	1	2.85933442128952	1.02	1.02	1	0.979655446367255	1.03430533567673	8.87348482631523	2.954614	1.422852	1	1.57918373696371	0.8458609543134	1	2.78204726519775	1	0.590854135802962	0.0949694503367798	0	2	0	2	0	0	0	1	0	0	1	1	1	2	5	0	0	2	5	4	1	6	6	9	7
MAPK10	ENSG00000109339	6872	4	1.1368e-06	5.10383144246354e-06	3.72857309562399e-06	1.3176e-05	5.1527e-06	0.466	10.217375760252	19.81879	3.416421	4.36856735685848	1	1.17990047723899	1.733287184666	1.02	1.02	1.63532300296991	0.964433061102669	1.03458761396175	3.89056910046433	2.954614	1.422852	0.489468810812345	0.749532337065774	1.20731728209803	3.49677433197628	1	1.47378478585	0.43148702869425	0.0420901232799865	1	0	1	1	0	0	1	1	2	1	0	6	5	1	2	2	0	0	4	4	1	7	10	9	10
MAPK11	ENSG00000185386	6873	22	8.976e-07	5.13217503163222e-06	3.14496921130325e-06	1.3657e-05	6.8346e-06	0.79	2.10310825989209	19.81879	3.416421	1	1	1	1.20993301714456	1.02	1.02	1.21811576119276	1.01543284592297	0.979832529701828	1.82463894774867	2.954614	1.422852	1.84741779242812	0.543712719909141	1.00746825956746	2.25036873046463	1	1	0.643789769582655	0.126254539974372	0	0	0	2	0	2	1	0	1	1	2	1	5	1	5	2	0	3	2	2	5	9	12	6	8
MAPK12	ENSG00000188130	6874	22	1.0969e-06	0	0	1.3597e-05	6.8648e-06	0.991	1.29529517653071	19.81879	3.416421	1	1	1	1.06205271378986	1.02	1.02	1.0146407388878	1	1	1.26135296601069	2.954614	1.422852	1	1	1	1.0146407388878	1	1	0.830717858075061	0.464371556739639	0	0	0	1	2	0	0	0	0	0	0	1	5	3	2	2	2	0	0	0	0	15	20	6	7
MAPK13	ENSG00000156711	6875	6	1.4598e-06	0	2.19492723492723e-07	1.3197e-05	5.6663e-06	1.112	1.09978698414733	19.81879	3.416421	1	1	1	1.01210318149468	1.02	1.02	1.00009479126648	1	1.00375665153552	1.07216597329631	2.954614	1.422852	1.10223357908233	1	0.822259870375176	1.10233806119925	1	1	0.811861535896832	0.390805976604831	0	0	0	0	0	2	0	0	0	0	2	4	8	1	1	1	1	0	0	1	1	18	20	5	7
MAPK14	ENSG00000112062	6876	6	1.1265e-06	4.41496531550355e-06	3.95415879648976e-06	1.0502e-05	4.0971e-06	0.473	9.84328096686277	19.81879	3.416421	1	1	1	1.71586918288652	1.02	1.02	0.707519661162351	0.999939611850241	1.01774731102502	3.82037846887948	2.954614	1.422852	1.89873684653298	1.13205358781199	0.992617552129017	1.34339365029548	1.13198522519039	1.01023384455554	0.739486063473519	0.22557882058916	0	0	0	0	2	1	0	1	1	1	2	3	3	3	4	0	1	1	1	2	0	5	3	3	9
MAPK15	ENSG00000181085	24667	8	1.5678e-06	0	0	2.2603e-05	1.0356e-05	1.506	1	19.81879	3.416421	1	1	1	1	1.02	1.02	1	1	1	1	2.954614	1.422852	1	1	1	1	1	1	0.876451072262593	0.794773384849762	0	0	0	1	0	2	2	0	0	0	0	9	9	5	5	5	1	0	0	0	0	12	25	14	13
MAPK1IP1L	ENSG00000168175	19840	14	3.2438e-07	0	0	7.081e-06	3.1143e-06	0.62	4.54835536619579	19.81879	3.416421	1	1	1	1.42434031111429	1.02	1.02	1	1	1	2.65889616043458	2.954614	1.422852	1	1	1	1	1	1	0.87645623286656	0.794833834515491	0	0	0	0	0	0	0	0	0	0	0	4	4	2	2	0	0	0	0	0	0	6	10	0	1
MAPK3	ENSG00000102882	6877	16	1.0769e-06	1.4858858761635e-06	7.90221125050587e-06	1.5172e-05	6.1762e-06	0.614	4.69009409995668	19.81879	3.416421	1	1	1	1.43394212785943	1.02	1.02	1.73059016005565	1.01475887307189	1.00449475035682	2.69670092326691	2.954614	1.422852	1	0.639112240633498	1.08450939585749	1.73059016005565	1	1.08938399485149	0.691937697676921	0.166693206292929	0	0	1	1	0	0	0	0	1	2	3	6	8	2	2	3	0	2	1	8	10	15	15	8	11
MAPK4	ENSG00000141639	6878	18	1.05e-06	1.15606809943035e-06	1.64301799585707e-05	2.7059e-05	1.3991e-05	0.52	7.66814295904091	19.81879	3.416421	1	1	1	1.60835017208014	1.02	1.02	1.55585306673967	1	1.01905569932836	3.38894841721171	2.954614	1.422852	1.85660654228342	1	0.695666759057419	2.88860698254059	1	1	0.581124317345477	0.0902624519508795	0	0	0	0	0	1	0	0	0	2	6	4	9	2	4	2	0	0	0	11	11	24	22	13	11
MAPK6	ENSG00000069956	6879	15	1.2349e-06	1.30604589621666e-06	4.94219640272896e-06	1.7947e-05	6.3258e-06	0.407	13.9956990188749	19.81879	3.416421	1	1	1	1.89663959121426	1.02	1.02	1.23046077523365	1	1.01649785861806	4.5531816645924	2.954614	1.422852	0.425006360850239	0.6442284095088	0.753994347522705	1	1	1	0.876461392746385	0.79489428418122	0	0	0	0	0	0	1	0	1	0	2	1	5	2	1	1	0	0	0	4	3	12	11	4	3
MAPK7	ENSG00000166484	6880	17	1.3311e-06	0	6.49856598016782e-06	3.176e-05	1.2574e-05	0.609	4.81201613477049	19.81879	3.416421	1	1	1	1.44206991953567	1.02	1.02	1.19232714076496	1	1.01432946000604	2.72872884156688	2.954614	1.422852	1	1	2.2528908090112	1.19232714076496	1	2.2851735177569	0.595691979847876	0.0974148519183166	0	0	1	2	1	0	0	0	0	4	1	12	17	1	3	2	1	0	0	6	6	33	36	18	10
MAPK8	ENSG00000107643	6881	10	1.1407e-06	5.20299716814159e-06	2.69389592920354e-06	1.1601e-05	3.9846e-06	0.207	40.0533218096276	19.81879	3.416421	1	1	1	2.69527487542238	1.02	1.02	0.489237093004007	0.999197353084597	1.01182103370789	8.05119579811993	2.954614	1.422852	0.260344379705453	1	1.44539402869908	1	1	1.46248008023351	0.750488248091339	0.243213608084833	0	0	0	0	0	0	1	0	0	2	1	4	1	1	10	0	1	1	1	2	1	9	8	11	10
MAPK8IP1	ENSG00000121653	6882	11	1.733e-06	0	1.33237397319498e-05	2.659e-05	1.2942e-05	0.163	51.0801148819156	19.81879	3.416421	1	1	2.12657840278407	2.92271569918144	1.02	1.02	1.18314115505772	1	0.995146664200896	9.20946618793985	2.954614	1.422852	0.185316128583959	1	1.0805460317521	1	1	2.28671353972565	0.639169698954606	0.123070906735462	0	0	3	4	2	0	1	0	0	2	2	5	8	5	4	1	0	0	0	4	4	16	15	5	8
MAPK8IP2	ENSG00000008735	6883	22	1.4255e-06	0	0	3.2346e-05	1.7691e-05	0.1	74.9584464622484	19.81879	3.416421	1	1	1	3.26320392949342	1.02	1.02	2.16792671640685	1	1	11.2917198832841	2.954614	1.422852	1	1	1	2.16792671640685	1	1	0.654145825886567	0.133779862518441	0	0	0	4	0	0	0	0	2	1	4	5	11	3	6	2	0	6	5	11	7	29	18	17	14
MAPK8IP3	ENSG00000138834	6884	16	3.3967e-06	3.58590276670841e-06	2.88425171353752e-05	6.1998e-05	2.9592e-05	0.15	55.0602851987577	19.81879	3.416421	1	7.08111434987125	6.04871734430626	2.99204082101251	1.02	1.02	1.41588082195743	1.02492906646094	1.01178333028507	9.59263207858749	2.954614	1.422852	0.0974763799284537	1.72045380069629	0.650714339048566	1	12.4864341846499	3.98236614489252	0.0540040505314422	0.00176971716143235	1	2	6	10	1	0	1	1	0	3	7	9	13	5	15	2	0	3	1	16	17	34	38	23	24
MAPK9	ENSG00000050748	6886	5	1.3589e-06	3.3602926481085e-07	7.59518201284797e-06	1.2898e-05	4.8489e-06	0.516	7.8323992232119	19.81879	3.416421	1	1	1	1.61690510500469	1.02	1.02	0.759313308869402	1	0.996432725817234	3.42315448062578	2.954614	1.422852	0.520029807611954	1	0.928457824304132	1	1	1	0.876466551902218	0.794954733846949	0	0	1	1	0	0	1	0	0	1	2	8	8	2	1	1	2	0	0	4	5	13	18	4	11
MAPKAP1	ENSG00000119487	18752	9	1.8717e-06	2.72284521739131e-06	1.0026827826087e-05	1.7142e-05	7.9178e-06	0.153	54.1059504552731	19.81879	3.416421	1	1	1	2.97600697084943	1.02	1.02	0.217161309044245	0.989636924771256	0.984810600636332	9.50234956069886	2.954614	1.422852	1	1	1.04303684331047	1	1	1.02719374014641	0.826013517002103	0.444081583293241	1	0	1	1	0	0	0	0	0	2	3	3	7	0	3	0	2	0	1	4	6	11	13	6	7
MAPKAPK2	ENSG00000162889	6887	1	1.1962e-06	4.70273170731708e-06	6.08266463414635e-06	1.3072e-05	5.2719e-06	0.134	60.5598551988824	19.81879	3.416421	1	1	1	3.07757441699002	1.02	1.02	1.31898563497374	0.991850479871947	1.04738538570353	10.0943226338968	2.954614	1.422852	1	1.63734041133629	0.812641603171124	1.31898563497374	1.62399687269763	1	0.656996815030328	0.135951530000093	0	0	0	1	0	0	0	1	0	0	1	1	2	1	0	1	0	1	2	6	2	12	9	4	4
MAPKAPK3	ENSG00000114738	6888	3	1.1997e-06	0	5.46679698053238e-06	1.1986e-05	4.5381e-06	1.115	1.09609364144872	19.81879	3.416421	1	1	1	1.01115955948204	1.02	1.02	1.02531943686591	1	1.06537951214423	1.06859206511407	2.954614	1.422852	1	1	1	1.02531943686591	1	1.06537951214423	0.813689794645573	0.397122534354819	0	0	0	1	0	0	0	0	0	0	0	0	2	0	5	4	0	0	0	8	3	11	10	5	10
MAPKAPK5	ENSG00000089022	6889	12	1.2434e-06	0	6.77050380952381e-06	1.3173e-05	5.383e-06	0.449	11.187357926426	19.81879	3.416421	1	1	1	1.77726666411003	1.02	1.02	0.681884927368814	1	1.0384158189701	4.06814747186491	2.954614	1.422852	1	1	1.7339387744943	1	1	1.80054945256052	0.702166941713937	0.177423263894752	0	0	0	0	0	0	0	0	0	3	1	3	3	4	0	0	1	0	0	8	6	11	13	5	8
MAPKBP1	ENSG00000137802	29536	15	4.6068e-06	4.31030868855802e-06	1.51950339588007e-05	5.2117e-05	2.0555e-05	0.406	14.0703012661855	19.81879	3.416421	1	1	1	1.89967209951442	1.02	1.02	1.25154246269412	1.00003823093111	0.989153074834949	4.56557395473308	2.954614	1.422852	6.07357132446464	2.29387657304081	2.04986296028641	7.60133241276887	2.29396427007805	2.02762825015758	0.0818436841923724	0.00300490870925856	1	0	2	5	2	3	0	2	1	5	3	16	13	4	9	3	1	1	1	9	12	42	44	21	27
MAPRE1	ENSG00000101367	6890	20	7.5166e-07	0	3.38590647887324e-06	8.1216e-06	3.9917e-06	0.21	39.4118357358439	19.81879	3.416421	1	1	1	2.6803438704905	1.02	1.02	1	1	1.00656880806253	7.97909787946303	2.954614	1.422852	2.36829679006587	1	1	2.36829679006587	1	1.00656880806253	0.628876354384696	0.116327018146887	0	0	0	0	0	1	0	0	0	0	0	2	1	1	0	0	0	0	0	1	0	5	4	4	2
MAPRE2	ENSG00000166974	6891	18	1.1486e-06	4.82663784033226e-06	1.33956991232118e-06	9.0714e-06	4.1833e-06	0.406	14.0703012661855	19.81879	3.416421	1	1	1	1.89967209951442	1.02	1.02	0.653874885064135	1.01156937234699	1.02200315921913	4.56557395473308	2.954614	1.422852	1	1	1	1	1.01156937234699	1.02200315921913	0.824530924929858	0.437985454424399	0	0	0	0	0	0	0	0	0	0	0	4	2	1	1	0	1	2	1	2	0	8	6	3	7
MAPRE3	ENSG00000084764	6892	2	6.2807e-07	2.65248827586207e-06	4.10989941644562e-06	9.1574e-06	3.7974e-06	0.49	8.99178104689259	19.81879	3.416421	1	1	1.10426899703128	1.67514879971361	1.02	1.02	1	1	1.01403779674743	3.65660231304833	2.954614	1.422852	1	1	1.82070410314262	1	1	2.03877074532289	0.669852133758555	0.146326520937084	0	0	1	1	0	0	0	0	0	3	1	7	3	1	1	0	0	0	0	5	5	11	8	1	2
MAPT	ENSG00000186868	6893	17	1.3597e-06	6.50575348744518e-06	3.3695852929454e-06	3.0033e-05	1.519e-05	0.569	5.92290206400905	19.81879	3.416421	1	1	1	1.5114700050125	1.02	1.02	0.664725659304553	1.00618833699731	1.0190523782384	3.0031651667652	2.954614	1.422852	0.386910993746638	1.51155033903438	0.854127887320376	1	1.52090432192072	1	0.741937062980468	0.229347956745422	0	0	0	1	1	0	2	1	0	0	1	7	8	1	8	1	3	3	3	4	3	27	24	17	6
MARCKS	ENSG00000155130	6759	6	1.8116e-07	0	0	6.6625e-06	4.7257e-06	1.101	1.113768102631	19.81879	3.416421	1.05344930559258	1	1	1.01567524199762	1.02	1.02	1.0090471046452	1	1	1.0856949836443	2.954614	1.422852	1.06275808766116	1	1	1.12969056194461	1	1	0.806820001666874	0.3741582438511	1	0	0	2	0	0	0	0	0	0	0	0	0	0	0	0	0	0	0	0	0	0	0	0	0
MARCKSL1	ENSG00000175130	7142	1	1.8348e-07	0	0	4.8897e-06	2.1995e-06	1.633	1	19.81879	3.416421	1	1	1	1	1.02	1.02	1	1	1	1	2.954614	1.422852	1	1	1	1	1	1	0.876471710334214	0.795015183512679	0	0	0	0	0	0	0	0	0	0	0	4	4	0	2	1	0	0	0	0	0	7	2	3	6
MARCO	ENSG00000019169	6895	2	1.5961e-06	0	0	1.6223e-05	6.9675e-06	1.34	1	19.81879	3.416421	1	1	1	1	1.02	1.02	1	1	1	1	2.954614	1.422852	1	1	1	1	1	1	0.843100890445101	0.526014171018258	0	0	0	1	0	1	2	0	0	0	0	12	8	0	1	0	4	0	0	0	0	16	27	7	8
MARF1	ENSG00000166783	29562	16	3.6595e-06	0	2.98430181311018e-05	5.5868e-05	2.501e-05	0.121	65.5911880838942	19.81879	3.416421	1	1	1	3.14738504546456	1.02	1.02	1	1	1	10.5292533701526	2.954614	1.422852	1	1	1	1	1	1	0.876476868042524	0.795075633178408	1	0	2	3	1	0	0	0	0	0	0	0	0	0	0	0	0	0	0	0	0	0	0	0	0
MARK1	ENSG00000116141	6896	1	3.1278e-06	7.80152210526315e-06	5.69313301435407e-06	2.5209e-05	8.497e-06	0.363	17.6633196238919	19.81879	3.416421	1	1	1	2.03871971195896	1.02	1.02	0.7063711000902	0.989303158724239	0.991300253544156	5.13850469378618	2.954614	1.422852	1	0.915635671354037	0.557854203120792	1	1	1	0.8764820250273	0.795136082844137	0	0	1	1	1	0	0	2	3	0	5	3	10	4	4	1	1	3	5	2	3	20	19	11	14
MARK2	ENSG00000072518	3332	11	2.4479e-06	1.34749633629001e-05	1.04339919012727e-05	3.1478e-05	1.2091e-05	0.156	53.1737531487618	19.81879	3.416421	3950.27341027148	1	1	2.95998898481179	1.02	1.02	1	1.01232565487327	1.00868124292551	9.41320052421894	2.954614	1.422852	1.32126918895826	0.375606320414393	0.940662240765573	5219.37454495278	1	1	0.000207803011174416	3.60981364178566e-06	4	3	1	5	1	1	0	0	1	2	4	4	5	3	3	0	0	8	9	10	12	19	27	9	13
MARK3	ENSG00000075413	6897	14	2.3626e-06	4.29379569676252e-06	3.02267202895637e-06	2.4887e-05	9.3799e-06	0.629	4.34479289431258	19.81879	3.416421	1	4.10115300553274	1	1.41024089071435	1.02	1.02	0.965394609947315	1.02845355408871	1.00338133353101	2.60344614732174	2.954614	1.422852	0.566433854406031	0.564302672027128	1	1	2.38014142061519	1.00338133353101	0.628697614359549	0.116213945934751	0	2	0	5	0	0	1	0	1	0	0	6	9	3	8	2	2	4	2	2	2	18	23	8	8
MARK4	ENSG00000007047	13538	19	1.9246e-06	7.42888430604248e-06	1.32926747783048e-05	3.434e-05	1.4595e-05	0.258	30.5693421558089	19.81879	3.416421	1	1	1	2.45347830354499	1.02	1.02	0.295984813571083	0.96627590211168	1.06480550985745	6.92539307754331	2.954614	1.422852	1	0.676118060612021	0.534037076857419	1	1	1	0.876487181288695	0.795196532509866	0	1	0	5	1	0	0	1	2	0	4	7	13	4	5	1	3	1	5	9	3	24	23	12	16
MARS2	ENSG00000247626	25133	2	9.5396e-07	0	7.17584087935095e-06	1.6282e-05	7.0252e-06	0.871	1.63401055187703	19.81879	3.416421	1	1	1	1.13902690676443	1.02	1.02	1.26650640377789	1	1.05058710553931	1.55342420921201	2.954614	1.422852	1.32165789916318	1	1.37796556454203	1.6738881928938	1	1.44767285398504	0.625265067810872	0.11406756154351	0	0	0	0	0	1	0	0	0	4	6	8	9	4	6	4	1	0	0	11	9	26	20	14	10
MARVELD1	ENSG00000155254	28674	10	1.9997e-07	0	0	4.1375e-06	2.1868e-06	1.022	1.2359300237938	19.81879	3.416421	1.16078519592197	1	1	1.04688598199796	1.02	1.02	1	1	1	1.20390704663584	2.954614	1.422852	1	1	1	1.16078519592197	1	1	0.800845411531135	0.355794175705675	1	0	0	0	0	0	0	0	0	0	0	1	2	1	2	0	0	0	0	0	0	3	4	2	1
MARVELD2	ENSG00000152939	26401	5	1.6154e-06	0	0	1.8343e-05	7.4238e-06	1.18	1.02793410088962	19.81879	3.416421	1	1	1	1	1.02	1.02	1	1	1	1.00263692655074	2.954614	1.422852	1.00306506545912	1	1	1.00306506545912	1	1	0.837912090368523	0.498570768931139	0	0	0	1	0	2	1	0	0	0	0	3	8	1	2	1	4	0	0	0	0	15	16	6	6
MARVELD3	ENSG00000140832	30525	16	8.4915e-07	0	1.10742068965517e-06	1.4976e-05	7.1439e-06	1.236	1	19.81879	3.416421	1	1	1	1	1.02	1.02	1	1	1.02238189490883	1	2.954614	1.422852	1	1	1	1	1	1.02238189490883	0.827818217779376	0.451688888167858	0	0	0	1	1	2	1	0	0	0	0	6	8	6	4	1	8	0	0	2	0	22	34	14	8
MAS1	ENSG00000130368	6899	6	5.6636e-07	0	0	1.1226e-05	4.9211e-06	1.468	1	19.81879	3.416421	1	1	1	1	1.02	1.02	1	1	1	1	2.954614	1.422852	1	1	1	1	1	1	0.876492336826862	0.795256982175595	0	0	0	1	0	0	0	0	0	0	0	5	5	2	2	1	0	0	0	0	0	11	19	7	7
MASP1	ENSG00000127241	6901	3	1.786e-06	0	0	2.3176e-05	1.0007e-05	0.978	1.32229140180403	19.81879	3.416421	1	1	1	1.06894972430938	1.02	1.02	0.995689636990784	1	1	1.28747645541002	2.954614	1.422852	1.16018609909564	1	1	1.15518527585029	1	1	0.802132761445514	0.359632715088297	0	0	0	2	0	1	0	0	0	0	0	8	5	5	5	3	4	0	0	0	0	18	30	22	18
MASP2	ENSG00000009724	6902	1	1.3993e-06	0	0	2.2494e-05	9.9348e-06	1.146	1.06083190715428	19.81879	3.416421	3.15657545282398	1	1	1.00215035976088	1.02	1.02	1.00401241243675	1	1	1.03447068446068	2.954614	1.422852	1	1	1	3.16924093542842	1	1	0.557888691453949	0.0800505652394976	2	0	0	3	1	0	0	0	0	0	0	5	7	4	4	6	4	0	0	0	0	24	24	8	9
MAST1	ENSG00000105613	19034	19	3.4863e-06	0	0	7.0479e-05	3.4118e-05	0.159	52.2628586106182	19.81879	3.416421	1	1	1	2.94399426211	1.02	1.02	0.788808495237119	1	1	9.32516197923695	2.954614	1.422852	0.308918362064936	1	1	1	1	1	0.876497491641951	0.795317431841324	0	0	0	10	1	1	1	0	0	0	0	10	23	10	8	2	1	0	0	0	0	41	45	26	22
MAST2	ENSG00000086015	19035	1	4.6124e-06	6.16817002237136e-06	3.8551062639821e-06	6.2663e-05	2.1979e-05	0.707	2.97335786621293	19.81879	3.416421	1	1	1	1.30191566600223	1.02	1.02	1.78794041927323	1.01896474727061	0.990489789885315	2.18007898336967	2.954614	1.422852	1.62741100747436	2.90852571408118	0.994423596996595	2.90971391903357	2.96368516917878	1	0.308652766346692	0.0216039496918061	0	1	0	6	2	3	3	3	2	1	2	25	23	5	18	8	4	6	6	3	5	62	68	32	34
MAST3	ENSG00000099308	19036	19	2.7453e-06	1.7374416883732e-05	2.31052835661852e-05	6.1425e-05	2.6923e-05	0.224	36.5700294494458	19.81879	3.416421	1	1	1.58907933072478	2.61179856835634	1.02	1.02	0.142935267916266	0.988491381978274	0.961861086720175	7.65293383805399	2.954614	1.422852	1	1	1.02867252700546	1	1	1.57229877170395	0.734779507532966	0.218579258947245	0	4	4	11	3	0	0	0	0	4	6	7	8	5	6	0	3	5	7	11	17	27	42	29	19
MAST4	ENSG00000069020	19037	5	6.0576e-06	0	1.85764866764276e-05	8.529e-05	3.7057e-05	0.381	16.0640085382846	19.81879	3.416421	1	1	1	1.97843547592613	1.02	1.02	0.0230728010993691	1	1.05770518378626	4.88890915711655	2.954614	1.422852	0.0268492617590213	1	2.05622849912442	1	1	2.17488354257295	0.653004976933155	0.13292327400794	1	0	0	4	2	1	5	0	0	6	5	17	36	9	7	6	16	0	0	19	18	95	103	47	37
MASTL	ENSG00000120539	19042	10	1.8012e-06	0	0	2.1938e-05	8.78e-06	0.947	1.39244544986427	19.81879	3.416421	1	1	1	1.08674880881427	1.02	1.02	1.09484244146115	1	1	1.35490034144431	2.954614	1.422852	1.09936966693469	1	1	1.20363657021511	1	1	0.792707592642637	0.332910315131173	1	0	0	3	2	1	1	0	0	0	0	6	14	1	3	7	7	0	0	0	0	28	28	8	12
MAT1A	ENSG00000151224	6903	10	8.6563e-07	7.89188876013906e-07	9.51276129779837e-06	1.5717e-05	7.0804e-06	0.809	1.96590204728279	19.81879	3.416421	1	1	1	1.19175803039003	1.02	1.02	1.18504417019013	1.00336189509532	0.925293041797054	1.75488598795139	2.954614	1.422852	2.1140324693639	0.659161327808373	0.693329477387673	2.50522185341234	1	1	0.616642201320968	0.108884617337293	0	0	0	0	0	2	0	0	1	0	2	0	5	2	2	4	3	1	1	2	11	7	13	2	4
MAT2A	ENSG00000168906	6904	2	8.6178e-07	6.85218907400232e-06	4.4649748159628e-06	1.141e-05	3.5886e-06	0.158	52.5641727040854	19.81879	3.416421	1	1	1	2.94932282297915	1.02	1.02	1	0.985793562822272	1.02529076928104	9.3543861646408	2.954614	1.422852	1	0.343905084843387	0.953646379276842	1	1	1	0.876502645734115	0.795377881507053	0	1	0	1	0	0	0	0	2	2	5	2	7	1	3	0	0	0	1	4	2	4	3	8	10
MAT2B	ENSG00000038274	6905	5	8.1874e-07	0	3.36477795918368e-06	7.8678e-06	2.7295e-06	0.677	3.4249627176432	19.81879	3.416421	1	1	1	1.34080139465333	1.02	1.02	0.74977787170544	1	1.00283363148476	2.33149510697785	2.954614	1.422852	1	1	0.854203245871657	1	1	1	0.876507799103507	0.795438331172782	0	0	0	1	0	0	0	0	0	0	1	2	2	2	0	0	2	0	0	2	2	13	5	8	9
MATK	ENSG00000007264	6906	19	1.5465e-06	0	1.46353603053435e-05	2.3787e-05	1.1626e-05	0.765	2.31507545300836	19.81879	3.416421	1	1	1.74187747281433	1.23540578047617	1.02	1.02	0.965972884364128	1	0.998188559034389	1.92267085342204	2.954614	1.422852	1	1	0.79127440055027	1	1	1.37580633851971	0.762409317514999	0.264590122413479	0	0	3	3	3	0	0	0	0	2	5	6	8	1	5	3	4	0	0	11	14	20	28	10	14
MATN1	ENSG00000162510	6907	1	7.0227e-07	0	2.33760671388974e-06	1.8029e-05	8.1502e-06	0.797	2.05030541010096	19.81879	3.416421	1	1	1	1.20312090533107	1.02	1.02	1.55847697916177	1	1.01239656132267	1.79847606825952	2.954614	1.422852	1.45325851026892	1	1	2.26486993302505	1	1.01239656132267	0.638245503072847	0.122446218790779	0	0	0	1	0	1	0	0	0	0	0	1	0	1	0	5	1	0	0	2	1	11	16	4	2
MATN2	ENSG00000132561	6908	8	2.2906e-06	0	7.9627075471698e-07	3.1261e-05	1.3574e-05	0.875	1.61760291181526	19.81879	3.416421	1	1	1	1.13595049068247	1.02	1.02	1.08309167855613	1	1.00283307355571	1.54171137928296	2.954614	1.422852	0.868387309134198	1	0.895432379315887	1	1	1	0.876512951750278	0.795498780838511	0	0	0	1	0	1	3	0	0	0	1	4	10	7	6	3	2	0	0	1	1	24	27	12	12
MATN3	ENSG00000132031	6909	2	9.6253e-07	0	1.27054816223067e-07	1.2935e-05	5.0921e-06	1.249	1	19.81879	3.416421	1	1	1	1	1.02	1.02	1	1	1	1	2.954614	1.422852	1	1	1	1	1	1	0.876518103674581	0.79555923050424	0	0	0	0	1	2	1	0	0	0	0	0	2	2	3	3	2	0	0	0	0	13	17	3	6
MATN4	ENSG00000124159	6910	20	1.2739e-06	0	1.69285018450184e-05	2.8944e-05	1.4458e-05	1.02	1.23955368971084	19.81879	3.416421	1	1	1	1.04781176764635	1.02	1.02	1.00108980696589	1	0.966741687134395	1.20741355877702	2.954614	1.422852	0.934381489211336	1	1.18803912200354	1	1	1.14852694518737	0.803301196858902	0.363172365406727	0	0	1	1	0	0	1	0	0	3	3	5	12	0	4	1	1	0	0	6	10	17	21	17	15
MATR3	ENSG00000015479	6912	5	1.8305e-06	1.03212235649547e-05	5.47331419939577e-06	2.3001e-05	8.4474e-06	0.079	86.1542615954183	19.81879	3.416421	1	1	1	3.38933216196884	1.02	1.02	0.589011109477965	1.06032856587354	0.957390616078968	12.1417833924886	2.954614	1.422852	1	1.65156222382658	1.06241621650627	1	1.75119860424095	1.01714731605323	0.70500740376445	0.180563456972328	0	0	0	0	0	0	0	3	3	1	1	8	15	2	1	1	1	9	5	3	9	22	29	9	14
MAU2	ENSG00000129933	29140	19	1.9593e-06	1.14549907753677e-05	1.0096476689105e-05	2.1796e-05	1.0443e-05	0.119	66.4142702814273	19.81879	3.416421	1	1	1	3.15820272293393	1.02	1.02	1.12151225653773	0.966571666461673	1.02869198763577	10.5985388575255	2.954614	1.422852	1	0.828541929668547	0.623256151128029	1.12151225653773	1	1	0.808567851869933	0.379805115036952	0	0	0	0	0	0	0	1	1	0	3	1	4	7	10	1	0	2	6	7	5	9	12	7	13
MAVS	ENSG00000088888	29233	20	7.624e-07	0	0	1.8767e-05	8.4896e-06	1.296	1	19.81879	3.416421	1	1	1	1	1.02	1.02	1	1	1	1	2.954614	1.422852	1	1	1	1	1	1	0.876523254876566	0.795619680169969	0	0	0	4	0	0	0	0	0	0	0	3	8	4	3	4	3	0	0	0	0	20	23	8	11
MAX	ENSG00000125952	6913	14	6.4029e-07	2.44347973733583e-06	2.92293320825516e-06	6.1578e-06	2.1754e-06	0.462	10.4376144529783	19.81879	3.416421	1	334.558134663283	1	1.74341790010118	1.02	1.02	1	1.00969543268062	0.999435047648655	3.93143020171353	2.954614	1.422852	1	1	1.58409610835247	1	337.801820535664	1.5832011695313	0.00331220133926768	7.10259297851933e-05	0	3	0	3	0	0	0	0	0	2	0	2	4	0	2	0	0	1	0	1	1	4	3	1	4
MAZ	ENSG00000103495	6914	16	6.7715e-07	3.52763406940063e-06	5.71444794952682e-06	1.265e-05	5.7273e-06	0.351	18.8126768280225	19.81879	3.416421	1	1	1	2.08060836741963	1.02	1.02	0.332256410546811	1.08810178672093	0.949537735871026	5.31315148447098	2.954614	1.422852	1	0.126768973784475	1.326137366632	1	1	1.25921747256572	0.782197969123002	0.306497309806292	0	0	0	0	2	0	0	0	5	4	4	8	12	9	8	2	5	8	1	3	10	24	28	14	20
MB	ENSG00000198125	6915	22	2.5197e-07	0	0	4.9023e-06	2.3867e-06	1.285	1	19.81879	3.416421	1	1	1	1	1.02	1.02	1	1	1	1	2.954614	1.422852	1	1	1	1	1	1	0.876528405356387	0.795680129835698	0	0	0	0	0	0	1	0	0	0	0	0	2	0	1	0	1	0	0	0	0	2	5	5	1
MB21D2	ENSG00000180611	30438	3	8.2311e-07	0	7.34993263931415e-06	1.571e-05	5.7762e-06	0.687	3.26486882805185	19.81879	3.416421	1	1	1	1.32747517559167	1.02	1.02	1.13553930121571	1	1.04135520819291	2.2795310698064	2.954614	1.422852	0.714635890022017	1	1.2869252836117	1	1	1.34014634664418	0.767546471170527	0.274626891549867	0	0	1	1	0	0	1	0	0	3	4	5	5	4	1	1	0	0	0	7	4	15	11	6	4
MBD1	ENSG00000141644	6916	18	2.5227e-06	2.83093127229488e-06	1.41747338882283e-05	2.8142e-05	9.6245e-06	0.268	29.0120029510872	19.81879	3.416421	1	1	1	2.40916835967347	1.02	1.02	0.675652751141037	1.00932685627747	1.00679642411522	6.72721129420368	2.954614	1.422852	1.41858069100871	1.21441421414136	0.96658468488661	1	1.22574088097798	1	0.78895585059682	0.323101545123048	0	0	2	2	1	1	0	1	1	2	3	12	10	9	8	1	1	1	0	11	13	26	26	7	17
MBD2	ENSG00000134046	6917	18	1.1014e-06	1.09470803906837e-06	4.85339973703982e-06	7.7503e-06	3.0279e-06	0.522	7.58734858747007	19.81879	3.416421	1	1	1	1.60411154274797	1.02	1.02	0.601080821527579	1	1.03697476605576	3.37200877376913	2.954614	1.422852	1	1	1.38923119739954	1	1	1.44059769592074	0.753351158344355	0.248120145069065	0	0	1	2	0	0	0	0	0	2	1	4	1	3	2	0	2	0	0	5	2	13	4	8	13
MBD3	ENSG00000071655	6918	19	4.9554e-07	1.52736678737713e-07	9.96606828763579e-06	1.4762e-05	8.7773e-06	0.26	30.2510054570976	19.81879	3.416421	1	1	1	2.44453380506873	1.02	1.02	1	1	1.00460422739721	6.88521460681352	2.954614	1.422852	1	1	0.756741333547565	1	1	1	0.876533555114195	0.795740579501428	0	0	1	1	0	0	0	0	0	0	1	1	2	3	2	0	0	0	0	5	5	9	8	7	4
MBD4	ENSG00000129071	6919	3	1.512e-06	0	0	1.4965e-05	5.3418e-06	1.242	1	19.81879	3.416421	1	1	1	1	1.02	1.02	1	1	1	1	2.954614	1.422852	1	1	1	1	1	1	0.876538704150141	0.795801029167157	0	0	0	0	0	3	1	0	0	0	0	5	7	1	5	6	4	0	0	0	0	18	19	8	12
MBD5	ENSG00000204406	20444	2	2.4414e-06	0	0	4.0299e-05	1.6112e-05	0.136	59.8324178842275	19.81879	3.416421	58894536564755.2	1	1	3.0668792742667	1.02	1.02	1	1	1	10.0296686743623	2.954614	1.422852	1	1	1	58894536564755.2	1	1	8.1840664513532e-15	6.04084141363295e-17	10	0	0	2	2	0	0	0	0	0	0	16	19	12	15	0	0	0	0	0	0	57	63	19	29
MBD6	ENSG00000166987	20445	12	1.7151e-06	0	0	3.2237e-05	1.2224e-05	0.209	39.6243295534669	19.81879	3.416421	1	1	1	2.6853115646121	1.02	1.02	1.11911429725146	1	1	8.00304160684072	2.954614	1.422852	0.656044524601585	1	1	1	1	1	0.876543852464379	0.795861478832886	0	0	0	3	1	1	1	0	0	0	0	14	12	5	7	3	2	0	0	0	0	36	34	16	16
MBIP	ENSG00000151332	20427	14	1.1202e-06	0	0	8.3694e-06	3.2438e-06	0.899	1.52915005237617	19.81879	3.416421	1	1	1	1.11827245109803	1.02	1.02	0.856891659327205	1	1	1.47448629664815	2.954614	1.422852	1	1	1	1	1	1	0.876549000057058	0.795921928498615	0	0	0	1	0	0	0	0	0	0	0	3	5	1	1	0	3	0	0	0	0	8	13	2	2
MBL2	ENSG00000165471	6922	10	2.0135e-07	0	0	6.1983e-06	2.5235e-06	1.717	1	19.81879	3.416421	1	1	1	1	1.02	1.02	1	1	1	1	2.954614	1.422852	1	1	1	1	1	1	0.850062378986863	0.567301292711222	0	0	0	1	2	0	0	0	0	0	0	7	4	2	2	2	0	0	0	0	0	9	15	6	3
MBLAC1	ENSG00000214309	22180	7	1.299e-07	2.21842232951116e-06	2.68508074834038e-06	5.9481e-06	3.0049e-06	1.485	1	19.81879	3.416421	1	1	1	1	1.02	1.02	1	1.00201147968541	1.01599223487454	1	2.954614	1.422852	1	0.422337526498109	1.59102595451543	1	1	1.61647001527153	0.728638441435885	0.209890543848122	0	0	0	0	0	1	1	0	2	2	0	2	2	2	2	0	0	1	1	3	2	6	3	2	2
MBLAC2	ENSG00000176055	33711	5	7.1561e-07	0	3.16241717283268e-06	7.8995e-06	3.163e-06	1.288	1	19.81879	3.416421	1	1	1.31433233141267	1	1.02	1.02	1	1	1.06057270720843	1	2.954614	1.422852	1	1	1.10844221513275	1	1	1.5451074823516	0.738552710355007	0.224166222625854	0	0	1	1	1	1	0	0	0	1	1	3	9	2	5	0	0	0	0	6	1	16	6	6	5
MBNL1	ENSG00000152601	6923	3	1.3335e-06	6.97278367670364e-06	4.39653407290015e-06	1.2553e-05	5.2202e-06	0.425	12.7163885449984	19.81879	3.416421	1	1	1	1.84358117065614	1.02	1.02	1.67549212589759	1.03007511702574	0.973876237837452	4.33696523445211	2.954614	1.422852	1	1	1.99331336091697	1.67549212589759	1.03007511702574	1.94124051676094	0.544316705225086	0.0746742239713225	0	0	0	0	0	0	0	0	0	3	0	3	2	5	2	2	0	5	3	1	4	10	11	7	5
MBNL2	ENSG00000139793	16746	13	7.7463e-07	4.99789263420724e-06	6.10118019142739e-06	1.3256e-05	6.7747e-06	0.56	6.20912525383912	19.81879	3.416421	1	1	1	1.52822653860749	1.02	1.02	1	0.972470856866928	0.986945476108935	3.06967537355882	2.954614	1.422852	1	1.10317137579556	0.738126385086633	1	1.07280201309098	1	0.816874024676538	0.408500576285454	0	0	0	1	0	0	0	1	1	0	2	2	4	2	5	0	0	2	6	3	5	8	16	5	8
MBOAT1	ENSG00000172197	21579	6	1.5978e-06	0	0	1.3988e-05	5.593e-06	1.075	1.14964023815249	19.81879	3.416421	1	1	1	1.02484019621007	1.02	1.02	1.11996666007492	1	1	1.12040718437169	2.954614	1.422852	1.07353411709705	1	1	1.20232241960167	1	1	0.792975748321722	0.333628427664532	0	0	0	2	0	1	0	0	0	0	0	3	5	3	6	10	3	0	0	0	0	18	26	5	11
MBOAT2	ENSG00000143797	25193	2	1.3245e-06	0	6.47263708492507e-06	1.2176e-05	4.626e-06	0.42	13.0599112759855	19.81879	3.416421	1	1	1	1.85803096016403	1.02	1.02	0.488258740149044	1	1.07608400130043	4.39573990984929	2.954614	1.422852	0.237851093673085	1	0.605241413549969	1	1	1	0.876554146928332	0.795982378164344	0	0	0	1	0	0	2	0	0	0	4	1	6	2	3	0	2	0	0	7	0	12	9	5	6
MBOAT4	ENSG00000177669	32311	8	1.0041e-06	0	0	1.2033e-05	5.8574e-06	1.153	1.05357944996926	19.81879	3.416421	1	1	1	1.00029737025206	1.02	1.02	1.000139180016	1	1	1.02745278721519	2.954614	1.422852	1.03307471613479	1	1	1.03321849949031	1	1	0.824679144759842	0.438588941291551	0	0	0	1	0	2	1	0	0	0	0	1	7	1	1	1	0	0	0	0	0	10	8	4	4
MBOAT7	ENSG00000125505	15505	19	8.5756e-07	0	0	2.031e-05	9.4866e-06	0.581	5.56295082517462	19.81879	3.416421	1	1	1	1.48980161691643	1.02	1.02	0.410833961241167	1	1	2.91729893036911	2.954614	1.422852	0.425289330193074	1	1	1	1	1	0.876559293078351	0.796042827830073	0	0	0	4	1	0	2	0	0	0	0	3	8	4	3	1	6	0	0	0	0	12	17	5	9
MBP	ENSG00000197971	6925	18	5.2331e-07	0	0	8.0321e-06	3.8512e-06	0.789	2.11087471082666	19.81879	3.416421	1	1	1	1.21091739976017	1.02	1.02	1	1	1	1.8284214859209	2.954614	1.422852	0.565630410273694	1	1	1	1	1	0.876564438507267	0.796103277495802	0	0	0	0	0	0	3	0	0	0	0	2	5	1	2	0	0	0	0	0	0	16	24	6	9
MBTD1	ENSG00000011258	19866	17	2.1806e-06	2.85468162083936e-06	7.67171008200676e-06	1.637e-05	6.0887e-06	0.077	87.3303990916183	19.81879	3.416421	1	1	1	3.40235813420554	1.02	1.02	1.05395845587819	0.989513987578934	1.04939020781712	12.227949725757	2.954614	1.422852	1	1	1.7054969329767	1.05395845587819	1	1.78973178092787	0.691764994638498	0.166519547213058	2	0	0	0	0	0	0	0	0	3	1	7	7	1	3	1	0	0	1	9	6	13	15	7	6
MBTPS1	ENSG00000140943	15456	16	3.019e-06	0	0	3.5276e-05	1.5426e-05	0.588	5.36390470803946	19.81879	3.416421	1.64236187667817	1	1	1.47750566687897	1.02	1.02	1.00073686722109	1	1	2.86864505755328	2.954614	1.422852	0.232235667696637	1	1	1	1	1	0.876569583215232	0.796163727161531	1	0	0	4	0	0	3	0	0	0	0	12	17	5	12	4	4	0	0	0	0	51	63	24	18
MC1R	ENSG00000258839	6929	16	3.4694e-07	0	0	1.4116e-05	8.2015e-06	1.967	1	19.81879	3.416421	1	1	1	1	1.02	1.02	1	1	1	1	2.954614	1.422852	1	1	1	1	1	1	0.876574727202397	0.79622417682726	0	0	0	0	2	0	0	0	0	0	0	0	0	0	0	0	0	0	0	0	0	1	1	0	0
MC2R	ENSG00000185231	6930	18	2.635e-07	0	2.05675239536057e-07	1.0733e-05	5.0619e-06	1.846	1	19.81879	3.416421	1	1	1	1	1.02	1.02	1	1	1	1	2.954614	1.422852	1	1	1	1	1	1	0.876579870468914	0.796284626492989	0	0	0	0	0	0	0	0	0	0	0	4	1	1	4	0	1	0	0	0	0	11	13	7	7
MC3R	ENSG00000124089	6931	20	2.6592e-07	0	0	1.2868e-05	7.2897e-06	1.931	1	19.81879	3.416421	1	1	1	1	1.02	1.02	1	1	1	1	2.954614	1.422852	1	1	1	1	1	1	0.850071906837088	0.567361742376951	0	0	0	0	0	0	0	0	0	0	0	3	8	4	7	2	2	0	0	0	0	19	12	2	13
MC4R	ENSG00000166603	6932	18	2.7343e-07	0	0	9.6017e-06	3.8448e-06	1.602	1	19.81879	3.416421	1	1	1	1	1.02	1.02	1	1	1	1	2.954614	1.422852	1	1	1	1	1	1	0.876585013014935	0.796345076158718	0	0	0	0	0	1	3	0	0	0	0	3	2	5	3	1	4	0	0	0	0	20	11	3	7
MC5R	ENSG00000176136	6933	18	2.3585e-07	0	1.78574526995847e-06	1.339e-05	5.8893e-06	1.837	1	19.81879	3.416421	1	1	1	1	1.02	1.02	1	1	0.989355634044736	1	2.954614	1.422852	1	1	1	1	1	1	0.876590154840609	0.796405525824447	0	0	0	0	0	0	0	0	0	0	0	3	5	2	4	1	3	0	0	0	1	8	19	8	5
MCAM	ENSG00000076706	6934	11	1.7944e-06	0	1.07176333333333e-06	2.4733e-05	1.1345e-05	0.582	5.53403328264667	19.81879	3.416421	1	1	1	1.48802977195975	1.02	1.02	0.326353538854631	1	0.994552917196964	2.9102846749835	2.954614	1.422852	0.554009579203655	1	0.890916612598046	1	1	1	0.87659529594609	0.796465975490177	0	0	0	0	1	0	1	0	0	0	1	12	9	4	4	1	7	0	0	1	2	22	30	11	13
MCAT	ENSG00000100294	29622	22	5.6842e-07	0	4.17728247914184e-06	1.203e-05	6.0907e-06	1.162	1.04462530247628	19.81879	3.416421	1	1	1	1	1.02	1.02	1	1	1.02997583043817	1.01878824602768	2.954614	1.422852	0.994740435478876	1	0.841560561060608	1	1	1	0.876600436331528	0.796526425155906	1	0	0	0	1	0	1	0	0	0	1	3	4	0	1	0	2	0	0	5	3	13	12	5	11
MCC	ENSG00000171444	6935	5	2.9599e-06	0	0	3.5393e-05	1.5017e-05	0.837	1.79627016891667	19.81879	3.416421	1	1	1	1.16673902826084	1.02	1.02	1.17304076244	1	1	1.65913197631959	2.954614	1.422852	0.806708875890651	1	1	1	1	1	0.876605575997074	0.796586874821635	1	0	0	3	0	1	3	0	0	0	0	14	22	6	9	6	5	0	0	0	0	50	41	24	20
MCCC1	ENSG00000078070	6936	3	1.7476e-06	0	0	2.1044e-05	8.4372e-06	0.902	1.51918907808385	19.81879	3.416421	1	1	1	1.11615495346387	1.02	1.02	1.17362725739068	1	1	1.46644274487825	2.954614	1.422852	1.95146888772506	1	1	2.290297078584	1	1	0.638498116260002	0.122616567419198	0	0	0	0	0	3	1	0	0	0	0	6	6	3	7	7	6	0	0	0	0	22	17	12	12
MCCC2	ENSG00000131844	6937	5	1.9868e-06	0	0	1.6404e-05	6.0696e-06	0.897	1.5359165319774	19.81879	3.416421	1	1	1	1.11969535122637	1.02	1.02	1.00550810101988	1	1	1.47989234976118	2.954614	1.422852	0.998695982643958	1	1	1.00419690100451	1	1	0.837080114668499	0.494400484401526	0	0	0	0	0	1	2	0	0	0	0	12	6	1	8	4	5	0	0	0	0	19	17	6	6
MCCD1	ENSG00000204511	20668	6	2.5252e-07	0	0	2.7938e-06	1.0852e-06	1.799	1	19.81879	3.416421	1	1	1	1	1.02	1.02	1	1	1	1	2.954614	1.422852	1	1	1	1	1	1	0.876610714942881	0.796647324487364	0	0	0	0	0	1	0	0	0	0	0	0	1	0	1	0	0	0	0	0	0	2	2	1	1
MCEE	ENSG00000124370	16732	2	3.0601e-07	0	0	4.3423e-06	1.6956e-06	1.344	1	19.81879	3.416421	1	1	1	1	1.02	1.02	1	1	1	1	2.954614	1.422852	1	1	1	1	1	1	0.876615853169098	0.796707774153093	0	0	0	0	0	0	0	0	0	0	0	3	4	0	2	1	2	0	0	0	0	8	5	1	1
MCEMP1	ENSG00000183019	27291	19	7.166e-07	0	0	4.6278e-06	2.0011e-06	1.069	1.15850093209248	19.81879	3.416421	1	1	1	1.02710399515579	1.02	1.02	1	1	1	1.12898137775639	2.954614	1.422852	1	1	1	1	1	1	0.876620990675877	0.796768223818822	0	0	0	2	0	0	0	0	0	0	0	0	0	0	0	0	0	0	0	0	0	0	0	0	0
MCF2L	ENSG00000126217	14576	13	3.3127e-06	0	1.79242047818452e-05	4.6138e-05	2.3914e-05	0.504	8.34718782730497	19.81879	3.416421	1	1	1.14630376590655	1.64320649438273	1.02	1.02	0.921773234193536	1	0.965879591935755	3.52845298768928	2.954614	1.422852	1.14671115655315	1	0.819851202929404	1.05700765146181	1	1	0.819357890661639	0.417719625001156	0	0	3	9	1	2	2	0	0	2	4	14	15	8	7	4	4	0	0	10	16	47	54	20	27
MCF2L2	ENSG00000053524	30319	3	3.5368e-06	0	1.37174371451744e-07	3.2736e-05	1.3064e-05	0.904	1.51267129225528	19.81879	3.416421	1	1	1	1.11475447566555	1.02	1.02	1.00605741839495	1	1	1.46112384315412	2.954614	1.422852	0.949993727037052	1	1	1	1	1	0.876626127463368	0.796828673484551	0	0	0	1	1	1	2	0	0	0	0	10	11	3	2	3	3	0	0	0	0	34	37	23	25
MCFD2	ENSG00000180398	18451	2	2.0975e-07	0	0	3.7803e-06	1.8823e-06	1.275	1	19.81879	3.416421	1	1	1	1	1.02	1.02	1	1	1	1	2.954614	1.422852	1	1	1	1	1	1	0.876631263531725	0.79688912315028	0	0	0	0	0	0	0	0	0	0	0	1	3	2	1	1	0	0	0	0	0	6	5	2	0
MCHR1	ENSG00000128285	4479	22	5.0278e-07	0	0	1.713e-05	8.2065e-06	1.28	1	19.81879	3.416421	1	1	1	1	1.02	1.02	1	1	1	1	2.954614	1.422852	1	1	1	1	1	1	0.850081432870755	0.56742219204268	1	0	0	0	0	0	0	0	0	0	0	8	6	5	7	1	0	0	0	0	0	13	18	9	11
MCHR2	ENSG00000152034	20867	6	7.5214e-07	0	0	8.7448e-06	3.4607e-06	1.199	1.01201212513567	19.81879	3.416421	1	1	1	1	1.02	1.02	1	1	1	1	2.954614	1.422852	1	1	1	1	1	1	0.876636398881096	0.796949572816009	0	0	0	0	0	0	0	0	0	0	0	3	2	0	1	2	2	0	0	0	0	7	12	4	5
MCIDAS	ENSG00000234602	40050	5	5.2725e-07	0	0	9.4894e-06	4.414e-06	0.865	1.65960418869892	19.81879	3.416421	1	1	1	1.14371274818879	1.02	1.02	0.908277549136957	1	1	1.57127291032311	2.954614	1.422852	1	1	1	1	1	1	0.876641533511633	0.797010022481738	0	0	0	1	0	0	0	0	0	0	0	1	4	0	3	1	3	0	0	0	0	13	10	8	9
MCL1	ENSG00000143384	6943	1	4.4931e-07	1.24711270125224e-07	4.38048336314848e-06	8.7142e-06	4.0001e-06	0.29	25.8675924227379	19.81879	3.416421	1	1	1	2.31531078120006	1.02	1.02	1	1	0.99780802867145	6.31403022462814	2.954614	1.422852	1	1	0.955126247685768	1	1	1	0.876646667423488	0.797070472147467	0	0	0	1	1	0	0	0	0	2	5	2	9	5	3	0	0	0	0	5	7	14	14	10	10
MCM10	ENSG00000065328	18043	10	2.6903e-06	0	0	2.8019e-05	1.1113e-05	0.838	1.79085926465204	19.81879	3.416421	1	1	1	1.16588304596427	1.02	1.02	0.924334958862478	1	1	1.65586133276146	2.954614	1.422852	0.818014601876021	1	1	1	1	1	0.87665180061681	0.797130921813196	1	0	0	2	3	1	3	0	0	0	0	9	9	2	3	4	6	0	0	0	0	30	14	9	11
MCM2	ENSG00000073111	6944	3	2.1282e-06	0	2.00806995672437e-05	4.1789e-05	1.6861e-05	0.585	5.44825015885471	19.81879	3.416421	1	1	1	1.48274490475693	1.02	1.02	0.919907243856759	1	0.985502279366673	2.88936977539305	2.954614	1.422852	1	1	1.87406642330687	1	1	1.84689673185347	0.696957333755017	0.171849470189558	0	0	0	1	1	0	0	0	0	5	3	19	16	1	6	1	1	0	0	10	13	30	40	12	18
MCM3	ENSG00000112118	6945	6	2.7585e-06	0	1.92802317290553e-07	2.9233e-05	9.9818e-06	0.753	2.43091611846004	19.81879	3.416421	1	1	1	1.24829018729376	1.02	1.02	0.862472570242806	1	1	1.97237537133222	2.954614	1.422852	1	1	1	1	1	1	0.876656933091751	0.797191371478926	0	0	0	1	1	0	0	0	0	0	0	6	10	1	6	1	2	0	0	0	0	27	38	16	9
MCM3AP	ENSG00000160294	6946	21	4.048e-06	3.56649949926816e-06	7.3895816963254e-07	6.6614e-05	3.0447e-05	0.491	8.94409651389531	19.81879	3.416421	7.33660244851534	1	1	1.67282072875416	1.02	1.02	1.29248402692941	1	1.01083011586594	3.64725262392785	2.954614	1.422852	18.2527155381138	1	0.896374697160454	173.080306879872	1	1	0.0112686960351536	0.000277494850105487	2	0	0	4	3	5	1	0	0	0	1	11	22	8	10	8	7	0	0	1	0	72	83	33	30
MCM4	ENSG00000104738	6947	8	1.996e-06	0	2.20840909090909e-07	2.9151e-05	1.1153e-05	0.552	6.47582146640571	19.81879	3.416421	2.42281082081532	1	1	1.54349771523165	1.02	1.02	0.825880297753895	1	1	3.13037041182223	2.954614	1.422852	1	1	1	2.00095172209631	1	1	0.67459692006403	0.150410706055124	1	0	0	3	0	0	0	0	0	0	0	9	7	4	5	3	4	0	0	0	0	26	30	10	11
MCM5	ENSG00000100297	6948	22	1.8945e-06	0	1.3787446325351e-05	3.051e-05	1.2173e-05	0.562	6.14427741500392	19.81879	3.416421	1	1	1	1.52446458013821	1.02	1.02	0.732122748199829	1	1.04811865817872	3.05473525777131	2.954614	1.422852	0.354122731998688	1	0.884516480102558	1	1	1	0.876662064848462	0.797251821144655	0	0	2	4	0	0	2	0	0	2	4	9	15	1	2	0	1	0	0	13	11	26	22	16	7
MCM6	ENSG00000076003	6949	2	2.4659e-06	0	3.97974515235457e-07	2.4489e-05	8.1727e-06	0.309	23.4299256734198	19.81879	3.416421	1	1	1	2.23822921388277	1.02	1.02	0.718661063601126	1	1	5.98067859165346	2.954614	1.422852	0.246413482888019	1	1	1	1	1	0.876667195887093	0.797312270810384	0	0	0	3	0	0	1	0	0	0	0	7	6	0	4	1	1	0	0	0	0	23	25	13	3
MCM7	ENSG00000166508	6950	7	2.1057e-06	0	0	3.0141e-05	9.7265e-06	1.279	1	19.81879	3.416421	1	1	1	1	1.02	1.02	1	1	1	1	2.954614	1.422852	1	1	1	1	1	1	0.876672326207795	0.797372720476113	0	0	0	2	0	1	3	0	0	0	0	13	19	7	8	12	3	0	0	0	0	49	33	15	14
MCM8	ENSG00000125885	16147	20	2.5616e-06	0	0	2.2753e-05	7.5775e-06	0.946	1.39488513945729	19.81879	3.416421	1	1	1	1.08735556058516	1.02	1.02	0.968573553628501	1	1	1.35719942328273	2.954614	1.422852	1.83035038330233	1	1	1.77282897514043	1	1	0.706300499181081	0.182018208182224	1	0	0	3	0	3	0	0	0	0	0	10	20	2	3	2	3	0	0	0	0	32	26	13	7
MCM9	ENSG00000111877	21484	6	2.3563e-06	0	0	3.081e-05	1.1921e-05	0.872	1.62986047080292	19.81879	3.416421	1	1	1	1.13825425811796	1.02	1.02	1.00325486939957	1	1	1.55048210247107	2.954614	1.422852	0.763507707800366	1	1	1	1	1	0.876677455810718	0.797433170141842	1	0	0	1	0	1	4	0	0	0	0	12	18	4	3	2	2	0	0	0	0	40	47	9	13
MCMBP	ENSG00000197771	25782	10	1.7651e-06	0	4.3328905109489e-06	1.7918e-05	6.9015e-06	0.271	28.5611055798652	19.81879	3.416421	1.69520137013534	1	1	2.39607648007074	1.02	1.02	0.491286146317284	1	1.08420122236982	6.66905633284709	2.954614	1.422852	1	1	1.19400149979113	1	1	1.29453788558495	0.774875058274687	0.289920754670012	1	0	0	0	1	0	0	0	0	1	0	5	6	0	2	1	2	0	0	8	1	21	17	13	8
MCMDC2	ENSG00000178460	26368	8	1.3733e-06	0	0	1.5066e-05	5.3486e-06	0.904	1.51267129225528	19.81879	3.416421	1.03714521375462	1	1	1.11475447566555	1.02	1.02	1.2366302342566	1	1	1.46112384315412	2.954614	1.422852	0.860705813174948	1	1	1.10391126199893	1	1	0.811508274449635	0.389603181713896	1	0	0	0	1	0	1	0	0	0	0	7	9	2	3	5	2	0	0	0	0	22	12	7	6
MCOLN1	ENSG00000090674	13356	19	1.7566e-06	6.23486378035902e-06	1.09458043822598e-05	2.6359e-05	1.2919e-05	0.604	4.93748951183691	19.81879	3.416421	1	1	1	1.45031454492137	1.02	1.02	0.990213924049579	1.02657411889398	1.01544787112831	2.76124193174638	2.954614	1.422852	1	6.22320866036429	0.960898951445889	1	6.38858494720684	1	0.378465548285153	0.0319089511011058	0	1	0	1	1	0	0	3	0	1	1	6	2	1	5	2	2	4	2	8	8	19	18	12	10
MCOLN2	ENSG00000153898	13357	1	1.2818e-06	0	0	1.5538e-05	5.5474e-06	1.188	1.02102223990241	19.81879	3.416421	1	1	1	1	1.02	1.02	1	1	1	1	2.954614	1.422852	1	1	1	1	1	1	0.876682584696014	0.797493619807571	0	0	0	0	0	0	1	0	0	0	0	4	7	3	8	1	1	0	0	0	0	17	19	8	7
MCOLN3	ENSG00000055732	13358	1	1.8669e-06	0	0	1.4152e-05	4.9752e-06	0.942	1.40478271596534	19.81879	3.416421	1	1	1	1.08980332989378	1.02	1.02	1.081035106753	1	1	1.36647518996265	2.954614	1.422852	1.07558982298575	1	1	1.16275035911384	1	1	0.800357226033485	0.354355022861479	0	0	0	1	1	2	4	0	0	0	0	0	5	2	3	4	3	0	0	0	0	17	9	4	6
MCPH1	ENSG00000147316	6954	8	1.7804e-06	0	0	2.4814e-05	1.0738e-05	1.441	1	19.81879	3.416421	1	1	1	1	1.02	1.02	1	1	1	1	2.954614	1.422852	1	1	1	1	1	1	0.850090957088382	0.567482641708409	0	0	0	1	0	0	0	0	0	0	0	8	15	3	6	2	3	0	0	0	0	42	45	26	21
MCRIP1	ENSG00000225663	28007	17	4.5566e-07	0	0	4.5284e-06	1.9857e-06	1.149	1.05769252552558	19.81879	3.416421	1	1	1	1.00134825458757	1.02	1.02	1	1	1	1.03143283628262	2.954614	1.422852	1	1	1	1	1	1	0.876687712863833	0.7975540694733	0	0	0	0	1	0	0	0	0	0	0	0	0	0	0	0	0	0	0	0	0	0	0	0	0
MCRS1	ENSG00000187778	6960	12	1.5435e-06	0	9.91415559157213e-06	1.8055e-05	6.5335e-06	0.468	10.1090372808723	19.81879	3.416421	1	1	1	1.72827061555136	1.02	1.02	1.17257631343462	1	0.992751634028639	3.87034525493804	2.954614	1.422852	1	1	0.889773448670174	1.17257631343462	1	1	0.798520548796107	0.349019676246969	0	0	0	2	0	0	0	0	0	1	2	4	2	3	8	1	0	0	0	4	5	13	13	5	3
MCTP1	ENSG00000175471	26183	5	2.5997e-06	0	1.24203824206167e-05	2.4603e-05	1.0236e-05	0.493	8.84950022768681	19.81879	3.416421	1	1	9.37400649714849	1.66818636915895	1.02	1.02	0.553969494847656	1	1.02559824984175	3.62864522465593	2.954614	1.422852	1.2577986323706	1	1.61799499632911	1	1	15.5553467106886	0.186969654633088	0.00947009840710068	0	0	4	4	4	2	2	0	0	5	6	16	16	4	5	2	4	0	0	11	11	36	27	15	13
MCTP2	ENSG00000140563	25636	15	2.8861e-06	0	0	2.702e-05	1.0252e-05	1.636	1	19.81879	3.416421	1	1	1	1	1.02	1.02	1	1	1	1	2.954614	1.422852	1	1	1	1	1	1	0.876692840314325	0.797614519139029	1	0	0	3	3	0	0	0	0	0	0	10	8	2	5	9	7	0	0	0	0	28	31	7	14
MCU	ENSG00000156026	23526	10	1.1062e-06	5.00832712765958e-07	4.23244694148936e-06	9.2613e-06	2.9241e-06	0.407	13.9956990188749	19.81879	3.416421	1	1	1	1.89663959121426	1.02	1.02	0.485906101629894	1.01154547169806	0.9898934564481	4.5531816645924	2.954614	1.422852	1	1	1	1	1.01154547169806	1	0.832251224748377	0.471318783383232	0	0	0	1	0	0	0	0	0	0	0	1	1	1	3	0	2	1	0	3	5	7	9	5	9
MCUR1	ENSG00000050393	21097	6	7.0678e-07	0	0	7.254e-06	2.9037e-06	1.225	1	19.81879	3.416421	1	1	1	1	1.02	1.02	1	1	1	1	2.954614	1.422852	1	1	1	1	1	1	0.84311179184318	0.526074620683987	0	0	0	2	0	2	2	0	0	0	0	5	3	1	2	2	3	0	0	0	0	7	13	6	4
MDC1	ENSG00000137337	21163	6	3.4175e-06	0	4.41572571682596e-07	5.6761e-05	2.1815e-05	0.539	6.93511333246664	19.81879	3.416421	1.52521180165802	1	1	1.56909758885215	1.02	1.02	0.844988967511398	1	1	3.23228497271404	2.954614	1.422852	1.82384637714781	1	1	2.35054976626987	1	1	0.632498282383612	0.118647100132865	1	0	0	2	2	2	1	0	0	0	0	21	28	7	13	6	7	0	0	0	0	64	87	32	28
MDFIC	ENSG00000135272	28870	7	4.4616e-07	0	0	7.5603e-06	3.1282e-06	0.863	1.66840592735241	19.81879	3.416421	1	1	1	1.14529383650156	1.02	1.02	1.01577011317425	1	1	1.57729767732693	2.954614	1.422852	1	1	1	1.01577011317425	1	1	0.830202783692426	0.462076210759346	0	0	0	1	0	0	0	0	0	0	0	5	4	3	4	1	1	0	0	0	0	9	18	6	6
MDGA1	ENSG00000112139	19267	6	2.2699e-06	5.33077587598903e-06	1.85487439044082e-05	3.6479e-05	1.6113e-05	0.311	23.1869823294775	19.81879	3.416421	1	1	1	2.23032749873	1.02	1.02	0.157570294784993	1.04407393343923	1.02049937220245	5.94678315131681	2.954614	1.422852	14.51494867162	1	5.22188927544327	2.28712474097621	1.04407393343923	5.32893472730059	0.22432021258441	0.0125609179399621	0	0	1	1	0	4	1	0	0	10	6	13	10	2	5	4	8	6	3	16	18	36	35	13	16
MDGA2	ENSG00000272781	19835	14	2.8074e-06	4.39926675094818e-06	3.49207332490519e-06	2.949e-05	9.8371e-06	0.351	18.8126768280225	19.81879	3.416421	1	1	1	2.08060836741963	1.02	1.02	1.03160528248306	1.01197683451629	1.01468450940866	5.31315148447098	2.954614	1.422852	3.63777079986842	0.383414473354269	1.21256875545223	3.75274357360689	1	1.23037473275031	0.463356588074289	0.0495330331041386	0	0	0	0	1	0	0	0	0	0	0	0	0	0	0	0	0	0	0	0	0	0	0	0	0
MDH1	ENSG00000014641	6970	2	8.7651e-07	0	3.34517498918218e-06	9.2362e-06	3.425e-06	0.366	17.38663076117	19.81879	3.416421	1	1	1	2.02846121003284	1.02	1.02	1.30105342268416	1	1.02292230736068	5.09589020476706	2.954614	1.422852	1	1	1.57186833603778	1.30105342268416	1	1.60789918516696	0.663815480383922	0.141333010897544	0	0	0	1	0	0	0	0	0	2	0	5	2	0	0	1	0	0	0	3	1	18	19	4	7
MDH1B	ENSG00000138400	17836	2	1.3397e-06	0	0	1.4748e-05	5.5972e-06	1.177	1.03060542244839	19.81879	3.416421	1	1	1	1	1.02	1.02	1	1	1	1.00522184005621	2.954614	1.422852	0.995750826836567	1	1	1	1	1	0.876697967047641	0.797674968804758	0	0	0	0	0	0	3	0	0	0	0	1	5	1	2	1	6	0	0	0	0	15	20	11	14
MDH2	ENSG00000146701	6971	7	6.8784e-07	0	0	1.2465e-05	6.6645e-06	0.807	1.97945082794921	19.81879	3.416421	1	1	1	1.19362456297917	1.02	1.02	1.12273117994278	1	1	1.76204199661808	2.954614	1.422852	1.43774166244819	1	1	1.61419739313335	1	1	0.729063837099228	0.210476994978231	0	0	0	1	2	1	0	0	0	0	0	5	3	2	3	2	1	0	0	0	0	22	8	7	7
MDK	ENSG00000110492	6972	11	3.1347e-07	0	1.72145689655173e-07	3.8036e-06	1.5829e-06	0.868	1.64665722486462	19.81879	3.416421	1.48396451895985	1	1	1.14135909595806	1.02	1.02	1.07475039767945	1	1	1.56230641983198	2.954614	1.422852	1	1	1	1.59489145689429	1	1	0.731417839029806	0.213762880094738	1	0	0	1	0	0	0	0	0	0	0	1	3	1	0	1	0	0	0	0	0	6	5	0	1
MDM1	ENSG00000111554	29917	12	2.0112e-06	0	0	1.8941e-05	6.7547e-06	0.892	1.5532880381421	19.81879	3.416421	1	1	1	1.12329216596506	1.02	1.02	0.853078916623256	1	1	1.49356148902276	2.954614	1.422852	1.11339957089641	1	1	1	1	1	0.876703093063931	0.797735418470487	1	0	0	2	1	1	1	0	0	0	0	7	12	1	4	3	7	0	0	0	0	22	35	10	13
MDM2	ENSG00000135679	6973	12	1.4808e-06	0	8.27140515933232e-06	1.186e-05	4.2415e-06	0.164	50.7899205768416	19.81879	3.416421	1	1	1	2.91740609497602	1.02	1.02	1	1	1.02747156319289	9.18083848307388	2.954614	1.422852	1	1	2.56170106276598	1	1	2.63207499539305	0.60467809003734	0.102154865521785	0	0	1	1	1	0	0	0	0	5	2	6	3	0	1	0	0	0	0	6	4	15	7	8	3
MDM4	ENSG00000198625	6974	1	1.3922e-06	1.84893617021276e-06	1.61879432624114e-06	1.265e-05	4.9345e-06	0.112	69.4051534222583	19.81879	3.416421	1	1	1	3.19633650925817	1.02	1.02	1	0.990452229552345	1.005632036728	10.8463569564725	2.954614	1.422852	1	0.628907489836084	0.882017288163305	1	1	1	0.876708218363347	0.797795868136216	0	0	0	1	0	0	0	0	1	0	1	4	12	0	0	0	0	0	1	2	2	13	16	5	8
MDN1	ENSG00000112159	18302	6	1.5982e-05	0	0	0.00016193	5.9475e-05	0.316	22.5904086189928	19.81879	3.416421	1	1	1	2.21074857980328	1.02	1.02	0.0573047405125772	1	1	5.86300668177945	2.954614	1.422852	0.26533501657572	1	1	1	1	1	0.876713342946037	0.797856317801946	2	0	0	16	5	8	7	0	0	0	0	65	74	38	17	7	9	0	0	0	0	173	184	57	87
MDP1	ENSG00000213920	28781	14	4.5787e-07	0	0	4.7654e-06	1.8728e-06	1.467	1	19.81879	3.416421	1	1	1	1	1.02	1.02	1	1	1	1	2.954614	1.422852	1	1	1	1	1	1	0.876718466812153	0.797916767467675	0	0	0	0	1	0	0	0	0	0	0	0	1	1	1	0	1	0	0	0	0	4	2	1	2
MDS2	ENSG00000197880	0	1	2.0291e-07	0	0	3.2191e-06	1.2916e-06	0.984	1.30967281729573	19.81879	3.416421	1	1	1	1.06572592423682	1.02	1.02	0.985238875703875	1	1	1.2752658030823	2.954614	1.422852	1	1	1	1	1	1	0.876723589961844	0.797977217133404	0	0	0	0	0	0	0	0	0	0	0	1	2	0	0	1	2	0	0	0	0	0	4	0	1
ME1	ENSG00000065833	6983	6	1.3685e-06	0	0	1.4966e-05	5.0531e-06	1.169	1.03794390366669	19.81879	3.416421	1	1	1	1	1.02	1.02	1	1	1	1.01232295340613	2.954614	1.422852	1.00511995079819	1	1	1.00511995079819	1	1	0.836751334850384	0.492768723921681	0	0	0	2	0	1	1	0	0	0	0	2	10	3	3	3	3	0	0	0	0	18	26	7	5
ME2	ENSG00000082212	6984	18	2.1883e-06	0	7.0786124803356e-06	1.5733e-05	5.1191e-06	1.063	1.1675863563514	19.81879	3.416421	1	1	1	1.0294252043871	1.02	1.02	0.985729170019973	1	1.00546553337304	1.13777303950739	2.954614	1.422852	0.916526009823719	1	1.10102602744092	1	1	1.10704372193848	0.810993095921051	0.387859315644817	1	0	0	0	0	0	2	0	0	2	3	3	11	2	2	1	2	0	0	6	7	26	15	5	6
ME3	ENSG00000151376	6985	11	1.7747e-06	0	1.11759061234818e-05	2.1163e-05	9.8383e-06	1.072	1.15404268289489	19.81879	3.416421	1	1	1	1.02596496769509	1.02	1.02	1.04638209379636	1	1.00678558856783	1.12466728047182	2.954614	1.422852	1.17335287892241	1	0.555191144053847	1.22777544220881	1	1	0.788510548803814	0.321965876440612	0	0	1	1	1	2	0	0	0	0	4	3	6	4	2	4	1	0	0	6	6	17	16	11	9
MEA1	ENSG00000124733	6986	6	4.2895e-07	0	0	5.1705e-06	1.9586e-06	1.591	1	19.81879	3.416421	1	1	1	1	1.02	1.02	1	1	1	1	2.954614	1.422852	1	1	1	1	1	1	0.876728712395262	0.798037666799133	0	0	0	1	0	0	0	0	0	0	0	1	4	0	1	2	2	0	0	0	0	10	9	4	4
MEAF6	ENSG00000163875	25674	1	8.2451e-07	2.68822214714715e-06	2.28476216216216e-06	6.0383e-06	1.9356e-06	0.651	3.89025375792067	19.81879	3.416421	2.73001426463718	1	1	1.37724900806746	1.02	1.02	1.00308109521397	0.993735113120239	1.01664157342976	2.47399629186623	2.954614	1.422852	2.29421546647268	1.22212222257338	0.791677743534024	6.28253859133551	1.21446576509572	1	0.337036732465523	0.0254350281786658	1	0	0	0	0	2	1	1	1	0	2	1	7	0	2	1	1	1	2	3	2	7	8	4	2
MECOM	ENSG00000085276	3498	3	2.1619e-06	2.5567367017731e-06	7.82631449140113e-06	3.1647e-05	1.3111e-05	0.136	59.8324178842275	19.81879	3.416421	1	1	1	3.0668792742667	1.02	1.02	1.00530882222938	0.989791842388032	1.04520293831383	10.0296686743623	2.954614	1.422852	1.43647334317295	1	0.590390723459046	1.44409932478909	1	1	0.752805073776662	0.247173858690335	0	0	0	1	2	1	0	0	0	0	4	4	16	7	6	2	1	0	1	10	8	41	29	14	16
MECR	ENSG00000116353	19691	1	1.1694e-06	0	0	1.1954e-05	5.1474e-06	0.848	1.73899726400826	19.81879	3.416421	1	1	1	1.15746177281608	1.02	1.02	1.18927551251615	1	1	1.62370319650148	2.954614	1.422852	1.16890946853562	1	1	1.39015540727768	1	1	0.760234499598634	0.260497512223375	0	0	0	0	0	1	1	0	0	0	0	3	3	0	1	3	1	0	0	0	0	12	15	4	5
MED1	ENSG00000125686	9234	17	2.8718e-06	0	8.05124725117125e-06	4.1999e-05	1.6673e-05	0.117	67.2511150206901	19.81879	3.416421	1	1	1	3.16905130151071	1.02	1.02	0.290699316155013	1	1.00014690051162	10.6684895710971	2.954614	1.422852	1	1	1.80768780244204	1	1	1.80795335270508	0.701259165710705	0.176435313734174	0	0	0	2	2	0	0	0	0	4	3	25	15	4	12	0	1	0	0	7	9	56	50	22	17
MED10	ENSG00000133398	28760	5	3.6519e-07	5.89545253863136e-07	5.68490066225164e-07	3.8152e-06	1.4412e-06	1.092	1.12572916217126	19.81879	3.416421	1	1	1	1.01873117921979	1.02	1.02	0.991744101979094	1.02362168724218	1.02326166481927	1.09726926964013	2.954614	1.422852	0.974767059198825	1	0.899183352415695	1	1.02362168724218	1	0.827193673528359	0.449032157900856	0	0	0	0	1	0	1	1	0	0	1	1	3	0	0	0	1	2	0	2	0	13	7	2	0
MED11	ENSG00000161920	32687	17	3.3497e-07	1.98998120805369e-07	1.92666362416107e-06	3.3694e-06	1.3694e-06	1.933	1	19.81879	3.416421	1	1	1	1	1.02	1.02	1	1	0.985772922240149	1	2.954614	1.422852	1	1	1.03024743211954	1	1	1.01559002179089	0.8303115704144	0.462559429480677	0	0	0	0	0	0	1	0	0	1	2	3	5	1	0	1	0	0	0	3	6	7	14	2	2
MED12L	ENSG00000144893	16050	3	6.835e-06	0	3.44841072062478e-05	6.4546e-05	2.6833e-05	0.184	45.4047493548225	19.81879	3.416421	1	1	1	2.81237866412093	1.02	1.02	0.161778756613386	1	0.947517880919822	8.631856723241	2.954614	1.422852	1	1	1.54146980782601	1	1	1.46057020581318	0.750732670763559	0.243627209366054	3	0	4	6	1	0	0	0	0	9	13	17	30	11	11	0	1	0	0	29	44	64	84	30	34
MED13	ENSG00000108510	22474	17	4.9203e-06	3.63316754404436e-06	3.80877714606584e-06	5.5598e-05	1.9097e-05	0.03	120.98009934156	19.81879	3.416421	1	1	232.524625057079	3.89949640345966	1.02	1.02	0.897764656098314	0.985429310148706	1.03481576039505	14.520100051072	2.954614	1.422852	14.463746656684	0.800031966095858	1.09537146696827	12.9850405431311	1	263.568443060868	0.000374216472208181	6.76256634326903e-06	3	0	4	8	0	4	0	1	2	1	1	23	31	8	15	2	0	3	6	6	4	75	83	40	36
MED13L	ENSG00000123066	22962	12	5.0892e-06	8.11406115997804e-06	1.21286837548103e-05	6.8569e-05	2.7728e-05	0.064	95.4944631428658	19.81879	3.416421	2.55430570398288e+89	3.79481877943009	16632.6412189075	3.49439749508547	1.02	1.02	1	1.01293653968601	1.0473270856875	12.8122709490209	2.954614	1.422852	14.3536585530149	0.616441827668813	0.640865524534688	3.66636319149887e+90	2.36954727761451	11163.7592970931	0	0	51	3	8	28	1	4	0	2	4	1	5	19	24	4	12	0	0	5	5	16	16	67	73	18	32
MED15	ENSG00000099917	14248	22	2.813e-06	1.75397334363531e-07	9.83321305775547e-06	2.8376e-05	1.3609e-05	0.241	33.4236072298857	19.81879	3.416421	1	1	18.6172600856828	2.53116783368795	1.02	1.02	1.54499467593076	1	1.04541188237136	7.27832706669871	2.954614	1.422852	1.278098862735	1	1.92549107748397	1.97465593823872	1	37.4752646493928	0.0355724249411196	0.00106158949613581	0	0	4	4	0	1	0	0	0	4	2	6	9	1	5	3	1	0	0	7	3	15	19	15	14
MED16	ENSG00000175221	17556	19	1.5876e-06	0	0	4.2194e-05	2.2279e-05	1.031	1.21996520883837	19.81879	3.416421	1	1	1	1.04280723352151	1.02	1.02	1.06914347895575	1	1	1.18845838265228	2.954614	1.422852	1.56675150669235	1	1	1.67508215652422	1	1	0.719870591214113	0.198295252181153	1	0	0	3	1	4	1	0	0	0	0	17	19	4	21	9	9	0	0	0	0	53	62	27	20
MED17	ENSG00000042429	2375	11	2.0795e-06	0	3.01462857807773e-06	1.7203e-05	6.1306e-06	0.778	2.20012619445913	19.81879	3.416421	1	1	1.35470798055681	1.22193355813919	1.02	1.02	0.569037337252074	1	1.02766683136999	1.87078383619985	2.954614	1.422852	1.1321142372337	1	1.00988103515781	1	1	1.40594472090837	0.757914132594943	0.256230084369624	0	0	1	1	0	1	1	0	0	1	2	10	12	4	4	0	6	0	0	4	2	21	13	8	8
MED18	ENSG00000130772	25944	1	4.579e-07	0	3.62669914285714e-06	7.3692e-06	2.2751e-06	1.672	1	19.81879	3.416421	1	1	1	1	1.02	1.02	1	1	1.00241450505692	1	2.954614	1.422852	1	1	0.998600725279344	1	1	1.00101185178037	0.839179025072011	0.505038199898081	0	0	0	0	0	0	1	0	0	1	2	5	5	1	0	0	2	0	0	2	2	4	6	5	2
MED19	ENSG00000156603	29600	11	2.1095e-07	0	3.09676587677725e-06	5.5689e-06	2.0101e-06	0.593	5.22646680957978	19.81879	3.416421	1	1	1	1.46887372371566	1.02	1.02	1	1	1.02753212113577	2.83452092849372	2.954614	1.422852	1	1	1.22139760006428	1	1	1.25502526674419	0.782802581887842	0.307929678467338	0	0	0	0	0	0	0	0	0	1	0	2	2	0	1	0	0	0	0	4	2	7	10	3	1
MED20	ENSG00000124641	16840	6	3.4653e-07	0	3.13301661911555e-06	7.4323e-06	3.2787e-06	0.766	2.30585309470189	19.81879	3.416421	1	1	1	1.23435170508615	1.02	1.02	0.969211407225771	1	0.995358970733966	1.91860802788225	2.954614	1.422852	1.54029728351541	1	1	1.492873697702	1	1	0.745915520171031	0.235656376049888	0	0	0	0	0	1	0	0	0	0	0	2	4	1	1	2	3	0	0	2	3	11	7	2	4
MED21	ENSG00000152944	11473	12	5.1112e-07	0	0	3.4573e-06	1.2855e-06	1.12	1.09005042736693	19.81879	3.416421	1	1	1	1.00961555924694	1.02	1.02	0.991795895010773	1	1	1.06274427779648	2.954614	1.422852	1	1	1	1	1	1	0.876733834112556	0.798098116464862	0	0	0	0	0	0	0	0	0	0	0	1	1	1	2	0	2	0	0	0	0	8	4	2	2
MED22	ENSG00000148297	11477	9	8.8245e-07	0	4.91291750192753e-07	8.1693e-06	4.8193e-06	1.175	1.03241061189891	19.81879	3.416421	1	1	1	1	1.02	1.02	1	1	1	1.00696863860454	2.954614	1.422852	1.0048302762931	1	1	1.0048302762931	1	1	0.836861127019666	0.493312635803142	0	0	0	0	0	1	0	0	0	0	0	0	0	0	1	0	3	0	0	0	0	7	6	3	2
MED23	ENSG00000112282	2372	6	4.0384e-06	1.88913685313914e-05	8.70336268343814e-06	3.7067e-05	1.3235e-05	0.501	8.48121971496097	19.81879	3.416421	1.21793183394512	1	1	1.64993492656217	1.02	1.02	1.43142067605765	1.027673435794	0.975508458449664	3.55542271059377	2.954614	1.422852	0.742612365055707	0.178137078630287	0.9097660633775	1.29465020496767	1	1	0.774820162938812	0.289801609975952	1	2	0	3	0	1	1	2	6	1	2	12	12	6	10	5	3	11	11	5	9	31	28	12	20
MED24	ENSG00000008838	22963	17	2.5547e-06	3.15620761405672e-06	1.32725391491985e-05	3.5613e-05	1.5693e-05	0.698	3.09996860508336	19.81879	3.416421	1.41027530243321	1	1	1.31324065145806	1.02	1.02	1.05676576185188	0.98149646881197	0.938479455973349	2.2241093380174	2.954614	1.422852	2.40568064399636	0.817129682977195	0.982721830338623	3.58525960843663	1	1	0.527016093845921	0.068377214037087	1	1	1	2	1	2	0	1	2	2	3	3	11	5	4	4	4	0	2	5	13	25	34	18	10
MED25	ENSG00000104973	28845	19	2.0083e-06	2.69740332072299e-06	1.09896454392602e-05	2.8841e-05	1.4496e-05	0.652	3.87097149765134	19.81879	3.416421	10.1380939766586	1	1	1.3757974293917	1.02	1.02	0.989107115364846	1	0.97195537697328	2.46831062361318	2.954614	1.422852	5.04621967854773	1	0.792659735465162	50.6017797056068	1	1	0.0531408637479447	0.00173466762306373	2	0	0	1	0	3	0	0	0	1	3	6	4	3	2	2	2	0	0	5	9	13	22	21	14
MED26	ENSG00000105085	2376	19	1.2061e-06	0	7.49876403915509e-06	2.8153e-05	1.3699e-05	0.384	15.8112461891364	19.81879	3.416421	68.6302272756248	1	1	1.96868157966729	1.02	1.02	1.24386481413095	1	1.0120059313547	4.84870585758108	2.954614	1.422852	1	1	0.930102160737822	85.3667248939599	1	1	0.0296276992696534	0.000852131580802002	2	0	0	0	0	0	0	0	0	1	2	2	3	0	1	1	0	0	0	2	0	10	6	6	7
MED27	ENSG00000160563	2377	9	8.5955e-07	0	4.44666431718062e-06	9.7057e-06	3.8053e-06	1.016	1.24688479462847	19.81879	3.416421	1	1	1	1.04968473984378	1.02	1.02	1.00391035941076	1	1	1.2145076491224	2.954614	1.422852	1.03179930295092	1	1.54041255294878	1.03583400906523	1	1.54041255294878	0.731292916226271	0.213586771180941	0	0	0	0	0	1	2	0	0	2	0	2	1	1	1	1	1	0	0	0	0	4	6	4	6
MED28	ENSG00000118579	24628	4	4.6543e-07	0	0	4.9141e-06	2.2707e-06	1.397	1	19.81879	3.416421	1	1	1	1	1.02	1.02	1	1	1	1	2.954614	1.422852	1	1	1	1	1	1	0.876738955113876	0.798158566130591	0	0	0	0	1	1	3	0	0	0	0	1	3	0	1	0	1	0	0	0	0	11	2	3	3
MED29	ENSG00000063322	23074	19	4.3089e-07	0	1.16359078212291e-07	6.4087e-06	3.0756e-06	1.175	1.03241061189891	19.81879	3.416421	1	1	1	1	1.02	1.02	1	1	1	1.00696863860454	2.954614	1.422852	1.0050717982291	1	1	1.0050717982291	1	1	0.836763543992109	0.492829158261871	0	0	0	0	1	1	0	0	0	0	0	6	3	0	1	0	0	0	0	0	0	7	10	2	11
MED30	ENSG00000164758	23032	8	5.6387e-07	0	2.97774974358974e-06	5.0057e-06	1.7045e-06	0.673	3.49182959897279	19.81879	3.416421	1	1	1	1.34623722894293	1.02	1.02	1	1	1.00345327507102	2.35271305709039	2.954614	1.422852	1	1	1.11220514128283	1	1	1.11604589157109	0.809554200714552	0.383050126524333	0	0	0	0	0	0	0	0	0	1	1	2	1	0	0	0	0	0	0	2	2	6	3	3	3
MED31	ENSG00000108590	24260	17	5.4296e-07	2.43639953542393e-07	2.28010220673635e-06	3.958e-06	1.2478e-06	1.276	1	19.81879	3.416421	1	1	1.59834948714328	1	1.02	1.02	1	1	0.973173280692236	1	2.954614	1.422852	1	1	1	1	1	1.55547101409598	0.736860536061773	0.221636456647163	0	0	1	1	0	0	0	0	0	0	0	0	2	0	0	1	2	0	0	0	3	1	7	4	2
MED4	ENSG00000136146	17903	13	7.2785e-07	0	2.67773927765237e-06	6.4121e-06	2.5023e-06	0.788	2.11869794085244	19.81879	3.416421	1	1	1	1.2119046078942	1.02	1.02	0.933550457667393	1	0.976551460405536	1.83221535669597	2.954614	1.422852	1	1	1.23082638648639	1	1	1.20196530522895	0.793020356434391	0.333748117337973	0	0	0	0	0	0	0	0	0	1	0	2	2	1	0	1	2	0	0	1	4	6	9	3	1
MED6	ENSG00000133997	19970	14	7.3624e-07	0	1.54271987616099e-06	6.2758e-06	1.8076e-06	0.998	1.28128241401232	19.81879	3.416421	1.03551486116937	1	1.94543110791503	1.0584727160866	1.02	1.02	1.04025360870816	1	1	1.24779321666915	2.954614	1.422852	1.09778232371067	1	1	1.18252900170118	1	1.94543110791503	0.63731581408945	0.121821774619368	1	0	1	2	0	1	1	0	0	0	0	1	0	2	1	2	1	0	0	0	0	5	6	0	0
MED7	ENSG00000155868	2378	5	6.4431e-07	0	2.76772289156626e-06	6.7565e-06	2.0443e-06	1.067	1.16150428702	19.81879	3.416421	1	1	1	1.02787131438023	1.02	1.02	0.986714061102714	1	0.980081035274898	1.13188762357134	2.954614	1.422852	1	1	1.11650033916261	1	1	1.09426080829127	0.813344948442041	0.395919148901645	0	0	0	1	0	0	0	0	0	1	1	1	3	1	0	0	1	0	0	0	2	1	13	7	3
MED8	ENSG00000159479	19971	1	8.792e-07	0	2.79527329574577e-06	9.0591e-06	3.0913e-06	1.098	1.11770237369409	19.81879	3.416421	1	1	1	1.01668041236425	1.02	1.02	0.991478502427719	1	1.03612984075127	1.08950203473351	2.954614	1.422852	1	1	0.863177869085954	1	1	1	0.876744075399372	0.79821901579632	1	0	0	0	1	0	0	0	0	0	1	2	5	1	0	0	1	0	0	4	1	8	13	7	4
MED9	ENSG00000141026	25487	17	2.2124e-07	3.86646193952033e-07	2.5060401459854e-06	4.5777e-06	2.1079e-06	0.925	1.44964213794844	19.81879	3.416421	1	1	1	1.10058148700401	1.02	1.02	0.958995298387301	1	0.988563380504221	1.40733647545037	2.954614	1.422852	1	1	1.45038569877579	1	1	1.43379818941677	0.754198657451383	0.249599037984511	0	0	0	0	0	0	0	0	0	2	1	2	1	0	1	0	1	0	0	2	4	2	5	2	1
MEDAG	ENSG00000102802	25926	13	7.1002e-07	0	0	7.5831e-06	2.8878e-06	1.23	1	19.81879	3.416421	1	1	1	1	1.02	1.02	1	1	1	1	2.954614	1.422852	1	1	1	1	1	1	0.876749194969196	0.798279465462049	0	0	0	0	0	0	1	0	0	0	0	0	4	2	4	1	4	0	0	0	0	12	5	6	7
MEF2A	ENSG00000068305	6993	15	1.1488e-06	1.26899724349158e-06	2.85971209800919e-06	1.4589e-05	6.0498e-06	0.287	26.2750527911733	19.81879	3.416421	1	1	1	2.32781713252153	1.02	1.02	7.04206428195684	1	0.991718917722656	6.36860212935803	2.954614	1.422852	1	1	0.862157688177682	7.04206428195684	1	1	0.354391446939556	0.028007550394621	0	0	0	0	0	0	0	0	0	0	1	6	6	1	2	5	0	0	0	1	2	21	24	7	5
MEF2B	ENSG00000213999	6995	19	9.3659e-07	3.47751421188631e-06	3.64632558139534e-06	1.3066e-05	5.7129e-06	0.946	1.39488513945729	19.81879	3.416421	1	1	1	1.08735556058516	1.02	1.02	1.0735453835185	0.988933403854346	1.01478833015969	1.35719942328273	2.954614	1.422852	1	1	1.56320497274008	1.0735453835185	1	1.58632216398423	0.71613364302123	0.193620396996941	0	0	0	0	0	0	0	0	0	2	0	3	0	0	3	3	2	0	1	5	5	16	9	3	1
MEF2BNB-MEF2B	ENSG00000064489	0	19	9.1282e-07	0	6.13869327548807e-06	1.3658e-05	6.3755e-06	0.888	1.56767051515061	19.81879	3.416421	1	1	1	1.12621059021457	1.02	1.02	1	1	1	1.50465647728728	2.954614	1.422852	1	1	1	1	1	1	0.876754313823495	0.798339915127778	0	0	0	1	0	0	0	0	0	0	0	0	0	0	0	0	0	0	0	0	0	0	0	0	0
MEF2C	ENSG00000081189	6996	5	1.245e-06	1.17553120858315e-05	3.69571978542127e-06	1.6542e-05	7.5663e-06	0.608	4.83682393197631	19.81879	3.416421	1.20369385363755e+22	39603981783.5627	1	1.4437094358728	1.02	1.02	0.793732162935245	1.02965621657407	0.986344330506545	2.73519237602032	2.954614	1.422852	1.68613611778524	13.5295614649085	0.849030979181657	1.61095219513265e+22	551715033385.402	1	0	0	16	13	0	13	1	1	0	5	1	0	1	5	2	4	1	0	1	6	4	0	1	8	7	5	0
MEF2D	ENSG00000116604	6997	1	1.3322e-06	3.68964427934622e-06	5.98898781575037e-06	1.9993e-05	9.3644e-06	0.243	33.0734144228677	19.81879	3.416421	1	1	1	2.52187410901721	1.02	1.02	1.99838862890248	1.00062328968589	0.987466288406545	7.23571583874637	2.954614	1.422852	0.109866279041636	0.579621875690762	1	1	1	1	0.876759431962422	0.798400364793507	0	0	1	4	0	0	2	0	1	0	0	1	2	2	3	2	0	1	1	5	8	22	21	15	7
MEFV	ENSG00000103313	6998	16	1.4928e-06	0	0	2.8838e-05	1.3563e-05	1.129	1.07952201844469	19.81879	3.416421	1	1	1	1.00692561172147	1.02	1.02	0.987928597247331	1	1	1.05255634710398	2.954614	1.422852	0.983286522860444	1	1	1	1	1	0.876764549386125	0.798460814459236	0	0	0	1	2	1	4	0	0	0	0	8	9	5	3	2	7	0	0	0	0	32	37	19	19
MEGF10	ENSG00000145794	29634	5	3.4424e-06	0	3.04932148069524e-06	3.9354e-05	1.6159e-05	0.347	19.2114403230102	19.81879	3.416421	1	1	1	2.09487742243088	1.02	1.02	0.464596072073234	1	1.02376215146159	5.37288699759463	2.954614	1.422852	8.30042990311706	1	1.43599667729018	3.8563471295074	1	1.47011904783429	0.4079996758822	0.0372807427572654	1	0	0	2	0	3	0	0	0	2	1	16	24	3	7	1	2	0	0	5	4	47	47	14	26
MEGF11	ENSG00000157890	29635	15	2.8669e-06	0	0	3.2965e-05	1.4711e-05	1.131	1.07724263253249	19.81879	3.416421	1	1	1	1.00634323996513	1.02	1.02	1.00315565506588	1	1	1.050350675725	2.954614	1.422852	0.978857259193303	1	1	1	1	1	0.876769666094754	0.798521264124965	0	0	0	2	1	1	4	0	0	0	0	10	16	3	3	8	10	0	0	0	0	25	49	9	18
MEGF6	ENSG00000162591	3232	1	4.804e-06	0	0	6.5115e-05	3.3739e-05	0.908	1.49992147834398	19.81879	3.416421	1	1	1	1.11198022393054	1.02	1.02	1.1880324329942	1	1	1.45058968905481	2.954614	1.422852	4.17239733576874	1	1	4.95694335823185	1	1	0.443905099735282	0.0448550072130104	0	0	0	6	0	7	3	0	0	0	0	9	16	7	7	8	6	0	0	0	0	38	46	15	13
MEGF8	ENSG00000105429	3233	19	6.9251e-06	0	5.30964767826136e-05	0.00011518	5.1015e-05	0.366	17.38663076117	19.81879	3.416421	1	1	1	2.02846121003284	1.02	1.02	0.339453670059917	1	1.01100982986539	5.09589020476706	2.954614	1.422852	0.249159152434161	1	9.4085534475943	1	1	9.51214002033172	0.288844229168756	0.0191882112983907	0	0	3	6	7	3	4	0	0	17	12	33	27	6	10	3	4	0	0	31	35	79	96	28	26
MEGF9	ENSG00000106780	3234	9	8.4318e-07	0	0	1.3558e-05	5.7552e-06	0.267	29.1639382593396	19.81879	3.416421	1	1	1	2.41355294052116	1.02	1.02	1	1	1	6.74672776576485	2.954614	1.422852	0.334527530622803	1	1	1	1	1	0.87677478208846	0.798581713790695	0	0	0	1	0	0	1	0	0	0	0	6	4	1	3	0	0	0	0	0	0	20	36	6	7
MEI1	ENSG00000167077	28613	22	3.2204e-06	0	0	3.4909e-05	1.4795e-05	0.635	4.21491347117214	19.81879	3.416421	1	1	1	1.4010389799528	1.02	1.02	0.640591033399227	1	1	2.56729797955656	2.954614	1.422852	0.382280869652067	1	1	1	1	1	0.876779897367392	0.798642163456424	0	0	0	1	0	0	2	0	0	0	0	14	17	3	6	7	11	0	0	0	0	46	50	15	14
MEIG1	ENSG00000197889	23429	10	1.9902e-07	0	0	2.6859e-06	8.4784e-07	1.837	1	19.81879	3.416421	1	1	1	1	1.02	1.02	1	1	1	1	2.954614	1.422852	1	1	1	1	1	1	0.85010047949049	0.567543091374138	0	0	0	0	0	0	0	0	0	0	0	1	1	0	1	2	0	0	0	0	0	5	3	1	2
MEIOB	ENSG00000162039	28569	16	1.1449e-06	0	0	1.0705e-05	3.6285e-06	1.417	1	19.81879	3.416421	1	1	1	1	1.02	1.02	1	1	1	1	2.954614	1.422852	1	1	1	1	1	1	0.8767850119317	0.798702613122153	0	0	0	0	0	0	1	0	0	0	0	8	6	1	3	2	4	0	0	0	0	13	21	6	4
MEIS1	ENSG00000143995	7000	2	1.0155e-06	4.4067404287902e-06	5.97531470137825e-06	1.1318e-05	4.261e-06	0.136	59.8324178842275	19.81879	3.416421	1.82219798256268	1	2.49482533024628	3.0668792742667	1.02	1.02	0.415796376521079	1.01612722552123	1.00346609719381	10.0296686743623	2.954614	1.422852	1	1.65896857124556	0.956473375556471	1	1.68572313152667	2.39450492403311	0.496220232373173	0.058508664542329	1	0	2	2	0	0	0	1	0	1	2	3	5	2	2	1	2	3	2	7	9	15	19	10	7
MEIS2	ENSG00000134138	7001	15	1.2635e-06	6.09353446647781e-06	5.39869782813975e-06	1.4523e-05	6.5708e-06	0.184	45.4047493548225	19.81879	3.416421	63.1763104489934	33731.1921090717	1	2.81237866412093	1.02	1.02	0.460206779297105	0.994620953125169	1.0241208299198	8.631856723241	2.954614	1.422852	1	2.11950694174144	1.06387205235756	29.0741663596053	71108.9289630849	1.08953352918891	3.17907164218352e-07	3.98507812268042e-09	2	6	1	8	1	0	0	2	1	1	1	5	5	3	2	0	1	2	3	6	5	14	12	10	13
MEIS3	ENSG00000105419	29537	19	1.3992e-06	0	7.0576320582878e-08	1.3838e-05	6.4312e-06	1.008	1.2618856635567	19.81879	3.416421	1	1	1	1.05351719900718	1.02	1.02	1.11004114967513	1	1	1.22902354557813	2.954614	1.422852	1.13806197792894	1	1	1.26329562638179	1	1	0.781283281877827	0.304349193251981	0	0	0	1	1	1	0	0	0	0	0	4	6	6	2	5	2	0	0	0	0	15	11	7	6
MELK	ENSG00000165304	16870	9	1.6047e-06	0	0	1.7316e-05	5.7396e-06	1.255	1	19.81879	3.416421	1	1	1	1	1.02	1.02	1	1	1	1	2.954614	1.422852	1	1	1	1	1	1	0.876790125781534	0.798763062787882	0	0	0	0	0	2	3	0	0	0	0	7	9	5	2	7	5	0	0	0	0	22	24	6	5
MELTF	ENSG00000163975	7037	3	1.6281e-06	0	1.59342266750156e-06	3.1416e-05	1.6965e-05	1.132	1.07611108156712	19.81879	3.416421	1	1	1	1.00605413406849	1.02	1.02	1	1	1	1.04925571892052	2.954614	1.422852	1	1	1	1	1	1	0.876795238917043	0.798823512453611	0	0	0	1	0	0	0	0	0	0	0	0	0	0	0	0	0	0	0	0	0	0	0	0	0
MEMO1	ENSG00000162959	14014	2	1.1091e-06	3.94828853795211e-06	3.90957982679572e-06	8.4428e-06	3.0123e-06	0.242	33.2480106117647	19.81879	3.416421	1	1	1	2.5265158685112	1.02	1.02	1	1.00037944148548	0.951945098001799	7.25698418160755	2.954614	1.422852	2.10743568225605	1	0.768419319543714	2.10743568225605	1.00037944148548	1	0.661746471247719	0.13967137352527	0	1	0	1	1	1	0	0	0	0	2	1	3	3	1	0	0	1	1	1	7	7	17	3	2
MEN1	ENSG00000133895	7010	11	1.4717e-06	1.2554662617059e-05	1.05271637560111e-05	2.4056e-05	1.0586e-05	0.171	48.8171850420378	19.81879	3.416421	1	1	1	2.88037389235261	1.02	1.02	1.24522402821949	1.00046936179595	1.03644910662149	8.98367580974135	2.954614	1.422852	1	1	0.96830991529282	1.24522402821949	1.00046936179595	1.00360394663798	0.783776417040691	0.310257787844974	0	1	1	2	3	0	0	0	0	1	1	1	2	1	3	1	0	3	3	9	7	12	10	11	14
MEOX1	ENSG00000005102	7013	17	6.7088e-07	0	0	8.6594e-06	3.8567e-06	1.268	1	19.81879	3.416421	1	1	1	1	1.02	1.02	1	1	1	1	2.954614	1.422852	1	1	1	1	1	1	0.876800351338377	0.79888396211934	0	0	0	1	0	0	0	0	0	0	0	4	3	0	1	0	1	0	0	0	0	7	8	0	0
MEOX2	ENSG00000106511	7014	7	6.1003e-07	0	1.48090990542559e-07	8.2643e-06	3.6762e-06	0.385	15.7278375776361	19.81879	3.416421	1	1	1	1.96544875241127	1.02	1.02	0.354940412684749	1	1	4.83539148413689	2.954614	1.422852	1	1	1	1	1	1	0.876805463045686	0.798944411785069	0	0	0	0	1	0	0	0	0	0	0	7	5	1	4	0	3	0	0	0	0	15	19	1	4
MEP1A	ENSG00000112818	7015	6	1.8519e-06	0	0	2.2058e-05	9.7999e-06	0.919	1.46670656348225	19.81879	3.416421	1	1	1	1.10453276885332	1.02	1.02	1.04989305912409	1	1	1.4223248213362	2.954614	1.422852	1	1	1	1.04989305912409	1	1	0.820921662635792	0.423688245915202	0	0	0	2	0	0	0	0	0	0	0	9	9	0	2	4	4	0	0	0	0	28	32	14	7
MEP1B	ENSG00000141434	7020	18	2.0195e-06	0	0	1.9519e-05	6.555e-06	1.279	1	19.81879	3.416421	1	1	1	1	1.02	1.02	1	1	1	1	2.954614	1.422852	1	1	1	1	1	1	0.876810574039119	0.799004861450798	0	0	0	4	0	1	3	0	0	0	0	2	2	3	3	1	3	0	0	0	0	25	23	8	5
MEPCE	ENSG00000146834	20247	7	1.4652e-06	9.57629884011827e-06	1.0193792585854e-05	2.2626e-05	8.6874e-06	0.21	39.4118357358439	19.81879	3.416421	1	1	1	2.6803438704905	1.02	1.02	1	0.961046628754232	1.06719327823953	7.97909787946303	2.954614	1.422852	1	1.81625070753336	0.858474509744276	1	1.74550161944742	1	0.710001091422926	0.186269886314093	0	0	0	0	1	0	0	2	1	2	5	4	10	1	5	0	0	4	10	16	14	27	33	15	14
MEPE	ENSG00000152595	13361	4	3.8154e-07	0	0	1.316e-05	4.8818e-06	1.294	1	19.81879	3.416421	1	1	1	1	1.02	1.02	1	1	1	1	2.954614	1.422852	1	1	1	1	1	1	0.876815684318826	0.799065311116527	1	0	0	0	0	0	1	0	0	0	0	4	2	1	2	5	4	0	0	0	0	20	22	7	6
MERTK	ENSG00000153208	7027	2	2.7182e-06	0	0	3.1586e-05	1.365e-05	0.748	2.48209428321674	19.81879	3.416421	1	1	1	1.25378893296928	1.02	1.02	1.01645620296598	1	1	1.99361201415629	2.954614	1.422852	1.0836364979537	1	1	1.10146904010537	1	1	0.812019960552573	0.391347265956814	0	0	0	2	0	1	1	0	0	0	0	9	12	8	6	3	3	0	0	0	0	36	39	17	13
MESP1	ENSG00000166823	29658	15	1.2801e-07	0	1.70706153388823e-06	3.9065e-06	1.9211e-06	1.944	1	19.81879	3.416421	1	1	1	1	1.02	1.02	1	1	1.03404452904546	1	2.954614	1.422852	1	1	0.93987710243588	1	1	1	0.876820793884956	0.799125760782256	0	0	0	1	2	0	3	0	0	1	3	1	6	2	1	2	2	0	0	5	3	15	14	6	4
MESP2	ENSG00000188095	29659	15	5.8845e-07	0	5.01179568172731e-06	1.1949e-05	6.5595e-06	1.277	1	19.81879	3.416421	1	1	1	1	1.02	1.02	1	1	1.00878770423977	1	2.954614	1.422852	1	1	0.828770182219421	1	1	1	0.843122691018071	0.526135070349716	0	0	1	2	1	1	0	0	0	0	1	0	4	3	2	0	2	0	0	6	7	13	19	14	15
MEST	ENSG00000106484	7028	7	1.2061e-06	4.17475114784206e-06	5.30183287419652e-06	1.1008e-05	4.093e-06	0.467	10.163059483908	19.81879	3.416421	1	1	1	1.7307748646955	1.02	1.02	1.20828446108567	1	0.976805730212434	3.88044008428484	2.954614	1.422852	0.484757974004262	1	1.13751967368572	1	1	1.11113573548559	0.810348863298414	0.385694924178191	0	0	0	0	1	0	1	0	0	2	3	2	4	2	1	1	0	0	0	4	8	5	11	1	4
MET	ENSG00000105976	7029	7	3.7784e-06	3.23574431330472e-06	9.01850021459227e-06	4.0371e-05	1.6754e-05	0.305	23.9233731327987	19.81879	3.416421	1	1	4.93980770611654	2.25415332346471	1.02	1.02	1	1.02526730968577	0.998604117007277	6.04913852863244	2.954614	1.422852	0.174330653576836	0.591404201736585	1.61359097356939	1	1	7.9597027809436	0.32835941149347	0.0242160443298101	0	0	3	3	1	0	1	0	1	4	4	12	19	3	5	0	0	3	1	7	9	44	36	13	16
METAP1	ENSG00000164024	15789	4	1.2344e-06	0	4.84751386687798e-06	1.0325e-05	3.4421e-06	0.531	7.23449750960036	19.81879	3.416421	1	1	1	1.58535185205189	1.02	1.02	0.777918311901892	1	0.992985030731823	3.29710108236289	2.954614	1.422852	1	1	0.831272627911427	1	1	1	0.876825902737658	0.799186210447985	0	0	0	0	0	0	0	0	0	0	1	1	6	2	2	1	2	0	0	4	6	19	13	7	8
METAP1D	ENSG00000172878	32583	2	7.5144e-07	0	0	9.53e-06	3.9267e-06	1.111	1.1010294111071	19.81879	3.416421	1	1	1	1.01242061215264	1.02	1.02	1.01140351955182	1	1	1.07336822318585	2.954614	1.422852	1.01483106714714	1	1	1.02640371306314	1	1	0.8262454685484	0.44504748534725	1	0	0	1	0	1	2	0	0	0	0	0	7	5	4	3	2	0	0	0	0	15	8	6	7
METAP2	ENSG00000111142	16672	12	1.4399e-06	3.70577707006369e-06	4.95211464968152e-06	1.3045e-05	4.3602e-06	0.593	5.22646680957978	19.81879	3.416421	1	1	1	1.46887372371566	1.02	1.02	1	1.0047189185242	0.988757118840249	2.83452092849372	2.954614	1.422852	1	1.16821313002465	0.664270585706561	1	1.17372583260414	1	0.79831158746188	0.348420367362211	0	0	1	1	0	0	0	1	1	1	6	4	9	1	3	0	0	2	2	3	5	14	12	13	7
METRN	ENSG00000103260	14151	16	2.0369e-07	0	1.41190297136683e-06	6.8956e-06	3.3148e-06	1.307	1	19.81879	3.416421	1	1	1	1	1.02	1.02	1	1	1.0218851814162	1	2.954614	1.422852	1	1	1	1	1	1.0218851814162	0.828043816028026	0.452655014199153	0	0	0	1	0	0	0	0	0	0	0	2	4	2	4	3	0	0	0	2	0	10	6	5	6
METRNL	ENSG00000176845	27584	17	4.393e-07	0	7.98042749623682e-06	1.3456e-05	6.8507e-06	0.536	7.04584675524423	19.81879	3.416421	1	1	1	1.57514733724362	1.02	1.02	0.644128868241407	1	1.01193333487872	3.25639959119727	2.954614	1.422852	1	1	0.761114839185319	1	1	1	0.876831010877083	0.799246660113714	0	0	1	1	1	0	0	0	0	1	4	4	6	0	3	0	2	0	0	6	6	10	17	2	3
METTL1	ENSG00000037897	7030	12	4.9017e-07	0	1.81883899721449e-07	9.6024e-06	3.7367e-06	1.023	1.23412860728597	19.81879	3.416421	1	1	1	1.0464257501888	1.02	1.02	0.987964462927696	1	1	1.20216387042135	2.954614	1.422852	1	1	1	1	1	1	0.87683611830338	0.799307109779444	0	0	0	0	0	0	0	0	0	0	0	1	3	1	1	1	2	0	0	0	0	9	15	3	2
METTL13	ENSG00000010165	24248	1	1.9167e-06	0	1.38753983456683e-06	2.3874e-05	9.022e-06	0.889	1.56403342465619	19.81879	3.416421	1	1	1	1.12547755277655	1.02	1.02	1.06120148813934	1	1	1.50186934611158	2.954614	1.422852	2.01294419632533	1	1	2.13613937668189	1	1	0.658033451764734	0.136752240608206	0	0	0	2	0	3	1	0	0	0	0	5	10	5	4	2	1	0	0	0	0	21	15	8	13
METTL14	ENSG00000145388	29330	4	1.7349e-06	1.09279411764706e-06	6.91689004010695e-06	1.2385e-05	4.0081e-06	0.607	4.86177446932043	19.81879	3.416421	1	1	1	1.4453536409252	1.02	1.02	1.11513411033605	1	1.03356525600163	2.74167538418338	2.954614	1.422852	1	1	1.034639532934	1.11513411033605	1	1.06936747372634	0.7949599005041	0.339015804019942	0	0	0	1	0	0	0	0	0	1	1	2	5	0	1	1	0	0	0	5	2	8	10	1	4
METTL15	ENSG00000169519	26606	11	1.015e-06	0	0	1.1806e-05	3.9796e-06	1.331	1	19.81879	3.416421	1	1	1	1	1.02	1.02	1	1	1	1	2.954614	1.422852	1	1	1	1	1	1	0.850110000077596	0.567603541039867	0	0	0	1	0	0	1	0	0	0	0	3	5	0	1	1	1	0	0	0	0	14	12	0	3
METTL16	ENSG00000127804	28484	17	1.7607e-06	6.54166567164179e-06	4.29386865671642e-06	1.7699e-05	7.9779e-06	0.405	14.1452855784312	19.81879	3.416421	1	1	1.07131128894306	1.90271360321062	1.02	1.02	0.612052958253286	0.986082060873874	1.02978419757234	4.57800696973295	2.954614	1.422852	1	1.41838285765272	0.763019096368177	1	1.39864189138237	1	0.758951798605585	0.258126268025145	0	0	1	1	2	0	0	2	2	0	2	3	4	3	7	0	1	0	1	5	3	12	9	6	16
METTL17	ENSG00000165792	19280	14	1.2983e-06	0	4.00549739921977e-06	1.5211e-05	5.3265e-06	1.059	1.17376966056649	19.81879	3.416421	1	1	1	1.03100495615899	1.02	1.02	1.00702150321812	1	1.01420677682997	1.14375641902019	2.954614	1.422852	1.01961496074358	1	1.28207003469307	1.02677419047168	1	1.30028411755634	0.768195998195338	0.275934678861657	0	0	0	0	1	1	2	0	0	2	2	10	7	1	6	2	2	0	0	5	5	15	11	3	9
METTL18	ENSG00000171806	28793	1	5.1427e-07	0	0	7.7429e-06	2.7499e-06	1.388	1	19.81879	3.416421	1	1	1	1	1.02	1.02	1	1	1	1	2.954614	1.422852	1	1	1	1	1	1	0.876841225016697	0.799367559445173	0	0	0	1	0	0	1	0	0	0	0	3	5	2	2	5	6	0	0	0	0	16	5	5	2
METTL21A	ENSG00000144401	30476	2	5.1816e-07	0	3.62862800565771e-07	6.4136e-06	2.7495e-06	1.363	1	19.81879	3.416421	1	1	1	1	1.02	1.02	1	1	0.991604952688904	1	2.954614	1.422852	1	1	1	1	1	1	0.850119518850221	0.567663990705596	0	0	0	0	0	0	1	0	0	0	0	0	4	1	1	4	2	0	0	0	1	13	10	6	3
METTL21C	ENSG00000139780	33717	13	4.9304e-07	0	0	7.3806e-06	3.5677e-06	1.449	1	19.81879	3.416421	1	1	1	1	1.02	1.02	1	1	1	1	2.954614	1.422852	1	1	1	1	1	1	0.850129035808882	0.567724440371325	0	0	0	1	1	0	0	0	0	0	0	3	5	0	1	0	2	0	0	0	0	7	5	3	3
METTL22	ENSG00000067365	28368	16	1.398e-06	0	0	1.4755e-05	7.8496e-06	1.354	1	19.81879	3.416421	1	1	1	1	1.02	1.02	1	1	1	1	2.954614	1.422852	1	1	1	1	1	1	0.850138550954099	0.567784890037055	1	0	0	0	0	2	0	0	0	0	0	7	10	1	4	2	4	0	0	0	0	16	25	7	7
METTL23	ENSG00000181038	26988	17	3.8313e-07	0	0	4.2311e-06	1.412e-06	1.77	1	19.81879	3.416421	1	1	1	1	1.02	1.02	0.999999999999999	1	1	1	2.954614	1.422852	1	1	1	1	1	1	0.876846331017184	0.799428009110902	0	0	0	1	0	0	2	0	0	0	0	3	4	1	0	5	0	0	0	0	0	7	9	2	3
METTL24	ENSG00000053328	21566	6	5.1327e-07	0	0	7.9825e-06	2.6423e-06	1.3	1	19.81879	3.416421	1	1	1	1	1.02	1.02	1	1	1	1	2.954614	1.422852	1	1	1	1	1	1	0.876851436304991	0.799488458776631	1	0	0	0	0	1	0	0	0	0	0	3	2	2	1	1	0	0	0	0	0	12	5	5	4
METTL25	ENSG00000127720	26228	12	1.5876e-06	0	0	1.4691e-05	5.1927e-06	1.05	1.18805698205056	19.81879	3.416421	1	1	1	1.03465516738236	1.02	1.02	1.00639666560816	1	1	1.15758179583084	2.954614	1.422852	1	1	1	1.00639666560816	1	1	0.83608828030942	0.489505375002508	0	0	0	1	1	0	0	0	0	0	0	11	5	2	4	2	2	0	0	0	0	19	22	9	7
METTL27	ENSG00000165171	19068	7	3.2491e-07	0	0	8.618e-06	4.6095e-06	1.019	1.24137597059255	19.81879	3.416421	1.1234410443011	1	1	1.04827732952558	1.02	1.02	1	1	1	1.20917692515939	2.954614	1.422852	1	1	1	1.1234410443011	1	1	0.808069882690618	0.378182907194967	1	0	0	1	0	0	0	0	0	0	0	0	0	0	0	0	0	0	0	0	0	0	0	0	0
METTL2A	ENSG00000087995	25755	17	1.1473e-06	2.35951375049821e-06	3.43090474292547e-06	1.026e-05	4.0719e-06	1.352	1	19.81879	3.416421	1	1	1	1	1.02	1.02	1	1.00977532591412	1.03933170495335	1	2.954614	1.422852	1	1	1.00219539377397	1	1.00977532591412	1.04161344730749	0.820498556391855	0.422060223422875	0	0	0	0	0	1	0	0	0	1	2	3	3	1	4	3	8	1	0	5	2	10	4	2	7
METTL2B	ENSG00000165055	18272	7	1.043e-06	2.51380007964954e-06	3.55033452807646e-06	1.0247e-05	3.8426e-06	1.181	1.02705333644703	19.81879	3.416421	1	1	1	1	1.02	1.02	1	0.993898458473998	0.978857621440543	1.00178465210705	2.954614	1.422852	1	0.416842803003732	0.773502177742032	1	1	1	0.850148064286388	0.567845339702784	0	0	0	0	0	0	0	0	2	0	2	1	9	1	0	1	1	1	2	0	2	3	13	8	3
METTL3	ENSG00000165819	17563	14	1.7997e-06	4.28396742842133e-06	5.35495928552666e-06	1.8041e-05	5.9273e-06	0.794	2.07260368273272	19.81879	3.416421	1	1	1	1.20602361096026	1.02	1.02	1.40670856280518	1.00006305411985	1.01547447991386	1.80962154187618	2.954614	1.422852	0.757320083519817	1	1	1.06532864627166	1.00006305411985	1.01547447991386	0.815458356159706	0.403382099522501	0	0	0	2	1	0	1	0	0	0	0	5	0	0	1	5	2	1	1	2	0	9	15	4	9
METTL4	ENSG00000101574	24726	18	1.3379e-06	0	0	1.1583e-05	3.8778e-06	0.954	1.3757293845153	19.81879	3.416421	1	1	1	1.08255930477934	1.02	1.02	0.838238174467808	1	1	1.33902742432554	2.954614	1.422852	1	1	1	1	1	1	0.876856540880266	0.79954890844236	0	0	0	1	0	0	0	0	0	0	0	4	8	1	1	2	8	0	0	0	0	11	16	7	2
METTL5	ENSG00000138382	25006	2	5.4183e-07	0	1.28553901734104e-07	5.2329e-06	1.8438e-06	1.262	1	19.81879	3.416421	1	1	1	1	1.02	1.02	1	1	1	1	2.954614	1.422852	1	1	1	1	1	1	0.87686164474316	0.799609358108089	0	0	0	0	0	0	0	0	0	0	0	0	2	1	0	0	3	0	0	0	0	10	7	4	2
METTL6	ENSG00000206562	28343	3	6.2405e-07	0	0	6.7635e-06	2.7803e-06	1.184	1.0244399061498	19.81879	3.416421	1	1	1	1	1.02	1.02	1	1	1	1	2.954614	1.422852	1	1	1	1	1	1	0.85015757580627	0.567905789368513	0	0	0	0	0	0	0	0	0	0	0	2	3	0	1	2	1	0	0	0	0	5	11	1	4
METTL7A	ENSG00000185432	24550	12	4.2081e-07	0	0	6.7592e-06	2.6635e-06	1.378	1	19.81879	3.416421	1	1	1	1	1.02	1.02	1	1	1	1	2.954614	1.422852	1	1	1	1	1	1	0.876866747893819	0.799669807773818	0	0	0	1	0	0	0	0	0	0	0	8	3	1	2	1	0	0	0	0	0	9	9	5	3
METTL7B	ENSG00000170439	28276	12	3.3833e-07	0	0	7.0424e-06	2.8493e-06	0.985	1.30759630629078	19.81879	3.416421	1	1	1	1.06519541605779	1.02	1.02	1.11669932043789	1	1	1.27325642167356	2.954614	1.422852	1	1	1	1.11669932043789	1	1	0.809445219304613	0.382689524728374	0	0	0	0	0	0	0	0	0	0	0	0	3	1	4	3	0	0	0	0	0	8	9	0	5
METTL8	ENSG00000123600	25856	2	9.9374e-07	0	0	9.3264e-06	2.84e-06	1.335	1	19.81879	3.416421	1	1	1	1	1.02	1.02	1	1	1	1	2.954614	1.422852	1	1	1	1	1	1	0.876871850332395	0.799730257439547	0	0	0	0	0	0	0	0	0	0	0	3	5	0	2	1	1	0	0	0	0	10	8	6	3
METTL9	ENSG00000197006	24586	16	5.9832e-07	2.86742479577127e-06	3.38680740028832e-06	7.5058e-06	3.1602e-06	0.445	11.4288580099305	19.81879	3.416421	1	1	1	1.78797219064428	1.02	1.02	1.28956198666948	0.993567318736486	1.02285434067598	4.11145141929798	2.954614	1.422852	0.516625424958629	0.601140835799032	0.853857972476367	1	1	1	0.876876952059036	0.799790707105276	0	0	0	0	0	0	1	0	1	0	1	0	2	2	2	1	0	1	2	3	1	5	5	5	4
MEX3A	ENSG00000254726	33482	1	5.9817e-07	1.07293417493237e-05	9.78154192966636e-06	2.061e-05	1.0017e-05	0.251	31.7117267223981	19.81879	3.416421	1	1	1	2.48510860538577	1.02	1.02	1.42417080956918	1.03029304182028	0.993307884230529	7.06820914271719	2.954614	1.422852	0.997131706406619	0.39871348182348	1.26910083909249	1.42008586956021	1	1.26060786935415	0.703805536000235	0.179225607554473	0	0	0	0	1	1	1	1	3	2	1	3	4	1	5	1	0	4	1	6	8	10	10	5	12
MEX3B	ENSG00000183496	25297	15	4.6994e-07	1.22028820010876e-06	1.05998670473083e-05	2.0401e-05	1.0459e-05	0.574	5.76998061183232	19.81879	3.416421	41.6345280082553	1	1.11432738754147	1.50234950236513	1.02	1.02	0.676494967484158	1.00295437806303	1.05742387548939	2.96700349334944	2.954614	1.422852	1	1	0.42089274782572	28.1655486711629	1.00295437806303	1	0.099730438187227	0.00389642567787346	2	0	2	5	0	0	0	0	0	0	7	7	14	6	10	0	2	1	1	12	9	31	21	16	13
MEX3C	ENSG00000176624	28040	18	9.6724e-07	1.19219782813975e-06	7.52987488196411e-06	1.645e-05	6.5539e-06	0.412	13.6283620227484	19.81879	3.416421	5.43896720406048	1	1	1.88161162398389	1.02	1.02	1	1	1	4.49182735024219	2.954614	1.422852	1	1	1	5.43896720406048	1	1	0.416697776530441	0.0390035515307767	1	0	0	0	0	0	0	0	0	0	0	0	0	0	0	0	0	0	0	0	0	0	0	0	0
MEX3D	ENSG00000181588	16734	19	4.8864e-07	0	0	2.0109e-05	1.2992e-05	0.364	17.57062689522	19.81879	3.416421	1	1	1	2.03529076421712	1.02	1.02	1	1	1	5.12425395552206	2.954614	1.422852	1	1	1	1	1	1	0.87688205307389	0.799851156771005	0	0	0	0	2	0	0	0	0	0	0	7	8	3	6	0	0	0	0	0	0	11	14	6	13
MFAP1	ENSG00000140259	7032	15	2.3072e-06	5.26362585969739e-06	1.0203598349381e-05	1.6512e-05	4.0436e-06	0.374	16.6688403677612	19.81879	3.416421	1	2.11172886160433	1	2.00151922781398	1.02	1.02	0.393531532939094	0.949264190662151	1.02851612975731	4.98425092875479	2.954614	1.422852	0.313200070297671	0.346807109782425	1.14422517268364	1	1	1.17685404617947	0.797660392979512	0.346562716355561	0	2	1	3	1	0	1	1	4	2	2	3	7	2	1	0	2	0	6	7	5	10	12	9	7
MFAP2	ENSG00000117122	7033	1	6.7816e-07	0	3.36646919866444e-06	7.0631e-06	2.9974e-06	1.228	1	19.81879	3.416421	1	1	1	1	1.02	1.02	1	1	0.987206762045046	1	2.954614	1.422852	1	1	1.57125417956054	1	1	1.5511527509537	0.737611524572682	0.222754109986013	0	0	0	0	0	0	0	0	0	2	0	3	1	0	1	1	2	0	0	2	4	2	7	1	0
MFAP3	ENSG00000037749	7034	5	5.819e-07	0	0	1.0878e-05	3.5239e-06	1.151	1.05562563312267	19.81879	3.416421	1	1	1	1.00082016718886	1.02	1.02	1.00060481611919	1	1	1.02943279173298	2.954614	1.422852	1.02094330660163	1	1	1.02156078957024	1	1	0.828170366496823	0.453198471225897	0	0	0	1	0	1	0	0	0	0	0	4	6	0	2	2	1	0	0	0	0	13	12	2	3
MFAP3L	ENSG00000198948	29083	4	6.355e-07	0	6.79459146567717e-06	1.4464e-05	7.6899e-06	0.42	13.0599112759855	19.81879	3.416421	1	1	1	1.85803096016403	1.02	1.02	1	1	0.970156016194426	4.39573990984929	2.954614	1.422852	1	1	1.1067799844557	1	1	1.07374926052327	0.816642641908851	0.407657371269369	0	0	0	0	1	0	0	0	0	2	3	2	8	2	3	0	0	0	0	1	4	8	11	8	12
MFAP4	ENSG00000166482	7035	17	6.3157e-07	0	5.43943454345434e-06	1.0009e-05	4.7806e-06	0.667	3.59526188835328	19.81879	3.416421	1	1	1	1.35450605998905	1.02	1.02	1.15477323101383	1	0.942196964956173	2.38501282878097	2.954614	1.422852	1	1	0.965926253725383	1.15477323101383	1	1	0.802272269207927	0.360052609765984	0	0	0	0	0	0	0	0	0	1	2	1	3	2	3	1	0	0	0	1	8	1	10	4	3
MFAP5	ENSG00000197614	29673	12	7.9144e-07	0	2.90332123893805e-07	6.1901e-06	1.8973e-06	0.849	1.73402950795073	19.81879	3.416421	1.35473375223454	1	1	1.1566333856863	1.02	1.02	1.09946142567223	1	1.0157099529914	1.62054169793822	2.954614	1.422852	1	1	0.903785228187842	1.48947750263807	1	1	0.746425336275556	0.236482385204651	1	0	0	0	1	0	0	0	0	0	1	2	4	0	0	2	1	0	0	2	1	6	12	4	3
MFF	ENSG00000168958	24858	2	1.3224e-06	0	2.63558666061706e-06	1.2127e-05	3.9904e-06	0.567	5.98527479857264	19.81879	3.416421	1	1	1	1.51515562530929	1.02	1.02	1.21095755003558	1	1	3.01778614498413	2.954614	1.422852	3.51996822780369	1	1	4.26253210134422	1	1	0.482154762986805	0.0544878562020782	0	0	0	3	1	2	0	0	0	0	0	3	5	1	2	2	1	0	0	0	0	10	9	1	3
MFGE8	ENSG00000140545	7036	15	9.1944e-07	0	0	1.4969e-05	6.9111e-06	0.897	1.5359165319774	19.81879	3.416421	1	1	1	1.11969535122637	1.02	1.02	0.960807283196319	1	1	1.47989234976118	2.954614	1.422852	1.15471957853367	1	1	1.10946298110453	1	1	0.810617928462988	0.38659669806092	0	0	0	1	0	1	1	0	0	0	0	6	4	2	2	1	2	0	0	0	0	18	9	4	9
MFHAS1	ENSG00000147324	16982	8	2.0185e-06	0	1.41073575129534e-06	3.6652e-05	1.7803e-05	0.824	1.87054006179706	19.81879	3.416421	1	1	1	1.17809993644269	1.02	1.02	0.856314801841579	1	1	1.70257499280512	2.954614	1.422852	0.968802990061958	1	1	1	1	1	0.876887153377108	0.799911606436734	0	0	0	1	0	1	2	0	0	0	0	12	20	5	10	1	3	0	0	0	0	43	52	23	31
MFN1	ENSG00000171109	18262	3	2.0235e-06	0	0	1.8725e-05	6.7599e-06	0.796	2.05768356283851	19.81879	3.416421	1	1	1	1.20408569159507	1.02	1.02	0.976773915496999	1	1	1.80218008493035	2.954614	1.422852	0.749623378218217	1	1	1	1	1	0.876892252968837	0.799972056102463	0	0	0	3	0	0	1	0	0	0	0	3	9	2	3	1	1	0	0	0	0	15	26	5	10
MFN2	ENSG00000116688	16877	1	2.0568e-06	1.93629785544082e-06	9.01792652899126e-06	2.7391e-05	1.0344e-05	0.282	26.9686454099164	19.81879	3.416421	1	2.15902381131309	9694.60694690372	2.3488657528923	1.02	1.02	1.13015694077958	1.002277901768	0.990450098025832	6.46077339891571	2.954614	1.422852	0.250917432815752	3.73330398085916	0.821867560586481	1	8.07865274337403	7891.59237104534	1.96523378099423e-05	3.01371071146163e-07	0	1	7	8	1	0	1	2	0	1	3	11	10	7	3	1	0	1	1	5	7	20	22	11	11
MFNG	ENSG00000100060	7038	22	5.9535e-07	0	5.15719923002887e-07	1.2318e-05	5.3769e-06	1.559	1	19.81879	3.416421	1	1	1	1	1.02	1.02	1	1	1.02334784939886	1	2.954614	1.422852	1	1	1	1	1	1.02334784939886	0.827293445316852	0.449454809698387	0	0	0	0	0	0	1	0	0	0	0	3	7	0	2	0	5	0	0	2	0	14	16	3	4
MFRP	ENSG00000235718	18121	11	1.4472e-06	0	0	1.8056e-05	7.6504e-06	1.223	1	19.81879	3.416421	1	1	1	1	1.02	1.02	1	1	1	1	2.954614	1.422852	1	1	1	1	1	1	0.840475886187484	0.511808499571923	0	0	0	1	0	3	0	0	0	0	0	10	9	0	6	3	6	0	0	0	0	26	18	5	12
MFSD1	ENSG00000118855	25874	3	1.5411e-06	0	5.91342703349282e-08	1.3183e-05	5.1428e-06	1.249	1	19.81879	3.416421	1	1	1	1	1.02	1.02	1	1	1	1	2.954614	1.422852	1	1	1.29142047017968	1	1	1.29142047017968	0.775340428649966	0.29093358341661	0	0	0	2	1	0	1	0	0	1	0	5	5	4	2	2	4	0	0	0	0	14	14	12	7
MFSD10	ENSG00000109736	16894	4	9.0153e-07	0	0	1.9392e-05	9.2543e-06	1.313	1	19.81879	3.416421	1	1	1	1	1.02	1.02	1	1	1	1	2.954614	1.422852	1	1	1	1	1	1	0.876897351849227	0.800032505768193	0	0	0	1	1	0	0	0	0	0	0	12	11	4	5	5	3	0	0	0	0	20	31	10	9
MFSD11	ENSG00000092931	25458	17	1.0417e-06	0	4.71828624285233e-06	1.2359e-05	4.8467e-06	0.856	1.70032001331549	19.81879	3.416421	1	1	1	1.15090376665901	1.02	1.02	1.14664153779217	1	1.05831113329177	1.59868386179573	2.954614	1.422852	1.17157596451703	1	0.978794868098601	1.34337766559414	1	1.0358695061176	0.759947286713266	0.259963890128668	0	0	0	1	0	1	1	0	0	1	2	3	6	1	3	4	3	0	0	8	4	26	16	4	3
MFSD12	ENSG00000161091	28299	19	1.3313e-06	0	0	1.9717e-05	1.0602e-05	1.421	1	19.81879	3.416421	1	1	1	1	1.02	1.02	0.999999999999999	1	1	1	2.954614	1.422852	1	1	1	1	1	1	0.876902450018427	0.800092955433922	0	0	0	1	0	2	2	0	0	0	0	10	12	1	8	11	7	0	0	0	0	40	40	14	17
MFSD13A	ENSG00000138111	26196	10	9.5048e-07	0	0	2.021e-05	9.3206e-06	0.589	5.33610539538057	19.81879	3.416421	1	1	1	1.47576931229856	1.02	1.02	1	1	1	2.86177872522068	2.954614	1.422852	1	1	1	1	1	1	0.876907547476584	0.800153405099651	0	0	0	0	1	0	0	0	0	0	0	0	0	0	0	0	0	0	0	0	0	0	0	0	0
MFSD14A	ENSG00000156875	23363	1	1.5663e-06	5.73811809283233e-06	5.21119040101042e-06	1.314e-05	5.4314e-06	0.32	22.1240029975527	19.81879	3.416421	1	1	1	2.19526516383473	1.02	1.02	1	1	1	5.79696155401763	2.954614	1.422852	1	1	1	1	1	1	0.876912644223849	0.80021385476538	0	1	0	1	1	0	0	0	0	0	0	0	0	0	0	0	0	0	0	0	0	0	0	0	0
MFSD14B	ENSG00000148110	23376	9	1.2308e-06	1.65635937975068e-06	1.1295275159623e-06	1.3862e-05	6.3472e-06	0.68	3.37588569599471	19.81879	3.416421	1	1	1	1.33676429019933	1.02	1.02	1	1	1	2.31574493157354	2.954614	1.422852	1	1	1	1	1	1	0.87691774026037	0.800274304431109	0	0	0	1	0	0	0	0	0	0	0	0	0	0	0	0	0	0	0	0	0	0	0	0	0
MFSD2A	ENSG00000168389	25897	1	1.4278e-06	0	1.08308899602949e-05	1.7829e-05	7.6616e-06	0.538	6.9718221467349	19.81879	3.416421	1	1	1.08124761979847	1.57110814598478	1.02	1.02	1.21365202187959	1	0.968561369309619	3.24029789231039	2.954614	1.422852	0.349843267880465	1	1.13112823520647	1	1	1.18457933256479	0.796406695111349	0.343028113423997	0	0	2	3	0	0	2	0	0	2	2	3	9	0	4	2	1	0	0	6	11	14	15	3	12
MFSD2B	ENSG00000205639	37207	2	1.0259e-06	0	0	1.656e-05	8.8995e-06	1.211	1.00281820075901	19.81879	3.416421	1	1	1	1	1.02	1.02	1	1	1	1	2.954614	1.422852	1	1	1	1	1	1	0.876922835586294	0.800334754096838	0	0	0	1	1	1	1	0	0	0	0	2	1	2	2	1	6	0	0	0	0	14	12	11	8
MFSD3	ENSG00000167700	25157	8	4.9329e-07	2.04131839809675e-06	9.0093973037272e-07	1.0235e-05	5.9709e-06	1.852	1	19.81879	3.416421	1	1	1	1	1.02	1.02	1	0.967220310790879	1.03501499957344	1	2.954614	1.422852	1	0.623566153960403	1	1	1	1.03501499957344	0.824173877034046	0.436537156225763	0	0	0	2	0	1	1	0	1	0	0	3	4	1	4	2	2	0	4	3	0	17	11	10	12
MFSD4B	ENSG00000173214	21053	6	8.7203e-07	0	0	1.3922e-05	5.6103e-06	1.126	1.08298199521047	19.81879	3.416421	1	1	1	1.00780961727569	1.02	1.02	1	1	1	1.05590443046905	2.954614	1.422852	1	1	1	1	1	1	0.876927930201772	0.800395203762567	0	0	0	1	0	0	0	0	0	0	0	0	0	0	0	0	0	0	0	0	0	0	0	0	0
MFSD5	ENSG00000182544	28156	12	9.9074e-07	0	2.87311042427648e-06	1.763e-05	6.6702e-06	0.809	1.96590204728279	19.81879	3.416421	1	1	1	1.19175803039003	1.02	1.02	0.93401488039725	1	1.01153166535703	1.75488598795139	2.954614	1.422852	1.41155278511465	1	1.11434302006083	1.31841130576327	1	1.12719325086112	0.746824243377797	0.237131501678012	0	0	0	0	1	1	0	0	0	1	1	9	5	2	2	1	2	0	0	2	1	15	18	13	5
MFSD6	ENSG00000151690	24711	2	1.1683e-06	0	9.8128290614762e-06	2.4658e-05	1.032e-05	0.822	1.8826371803619	19.81879	3.416421	1	1	1	1.17988663861174	1.02	1.02	0.934329363167876	1	0.997338929987955	1.70941291788566	2.954614	1.422852	0.806972328447571	1	1.35376800837737	1	1	1.35016553692701	0.765933578725355	0.271417987382078	0	0	0	2	0	0	1	0	0	3	3	6	14	4	2	1	2	0	0	7	9	22	25	17	9
MFSD6L	ENSG00000185156	26656	17	1.2064e-06	0	0	1.9042e-05	9.6685e-06	1.209	1.00430530091313	19.81879	3.416421	1	1	1	1	1.02	1.02	1	1	1	1	2.954614	1.422852	1	1	1	1	1	1	0.876933024106952	0.800455653428296	0	0	0	1	0	0	0	0	0	0	0	11	10	4	6	2	3	0	0	0	0	26	21	12	15
MFSD8	ENSG00000164073	28486	4	1.5403e-06	0	0	1.375e-05	4.8538e-06	1.067	1.16150428702	19.81879	3.416421	1	1	1	1.02787131438023	1.02	1.02	0.962104977944892	1	1	1.13188762357134	2.954614	1.422852	1.01606008487444	1	1	1	1	1	0.876938117301981	0.800516103094025	0	0	0	1	0	1	2	0	0	0	0	4	9	4	2	0	3	0	0	0	0	13	15	8	9
MFSD9	ENSG00000135953	28158	2	6.8702e-07	0	0	1.5938e-05	7.0951e-06	1.535	1	19.81879	3.416421	1	1	1	1	1.02	1.02	1	1	1	1	2.954614	1.422852	1	1	1	1	1	1	0.876943209787009	0.800576552759754	0	0	0	1	2	1	2	0	0	0	0	3	9	2	5	4	4	0	0	0	0	20	22	6	11
MGA	ENSG00000174197	14010	15	6.9038e-06	0	0	7.9177e-05	2.7441e-05	0.09	80.0379930470353	19.81879	3.416421	1	1	1	3.32129155931352	1.02	1.02	0.0572315143074213	1	1	11.6845264811301	2.954614	1.422852	1	1	1	1	1	1	0.876948301562184	0.800637002425483	3	0	0	8	0	0	0	0	0	0	0	25	40	10	9	0	2	0	0	0	0	108	98	32	31
MGAM	ENSG00000257335	7043	7	5.178e-06	0	0	5.5816e-05	2.0627e-05	0.84	1.78016231062185	19.81879	3.416421	1	1	1	1.16417868077818	1.02	1.02	1.68188203346476	1	1	1.649350141767	2.954614	1.422852	1.72292261844021	1	1	2.89775259700465	1	1	0.579589201553993	0.089544572256564	1	0	0	2	0	3	2	0	0	0	0	28	36	10	16	12	7	0	0	0	0	84	85	37	30
MGARP	ENSG00000137463	29969	4	1.9978e-07	0	0	6.5745e-06	2.9294e-06	1.891	1	19.81879	3.416421	1	1	1	1	1.02	1.02	1	1	1	1	2.954614	1.422852	1	1	1	1	1	1	0.876953392627655	0.800697452091212	0	0	0	1	0	0	1	0	0	0	0	3	9	2	1	1	0	0	0	0	0	13	5	2	2
MGAT1	ENSG00000131446	7044	5	6.7065e-07	6.2872828353023e-06	9.19977414871439e-06	2.2175e-05	1.0613e-05	0.221	37.1588159643264	19.81879	3.416421	1	1	1	2.62632687455746	1.02	1.02	1.42571244642226	1.00227780160313	0.955290443084437	7.72143515888756	2.954614	1.422852	0.313219296601932	0.516569091453009	0.61445520174931	1	1	1	0.876958482983569	0.800757901756941	0	0	0	0	4	0	1	0	1	1	6	4	11	4	4	1	0	2	2	2	7	14	22	10	12
MGAT2	ENSG00000168282	7045	14	7.1532e-07	0	5.74164273562437e-06	1.1456e-05	5.1121e-06	0.716	2.85387140454639	19.81879	3.416421	1	1	1	1.29087234242085	1.02	1.02	1.30545723951376	1	1.03234769799355	2.13719848419801	2.954614	1.422852	1.59211110246583	1	2.43820642834781	2.07843296482424	1	2.51707679353795	0.425620312175094	0.040840776044765	0	0	1	1	0	1	0	0	0	5	3	7	5	0	1	2	0	0	0	10	10	23	23	7	6
MGAT3	ENSG00000128268	7046	22	7.7501e-07	1.14278203350664e-05	1.65268908145581e-05	2.8381e-05	1.5572e-05	0.631	4.30099081655079	19.81879	3.416421	1	1	1	1.40715621851125	1.02	1.02	0.827807934588184	0.962641553197228	1.01057776273752	2.59132489372043	2.954614	1.422852	1.25887822276689	1.21520753163996	0.841147083197952	1.0421093814867	1.16980926571486	1	0.78995531206532	0.325672285666889	0	0	0	0	0	1	1	1	0	2	4	3	4	4	5	0	1	1	5	9	9	12	14	11	10
MGAT4A	ENSG00000071073	7047	2	1.697e-06	0	3.84007925275969e-06	1.3567e-05	4.8486e-06	0.644	4.02850471943728	19.81879	3.416421	1	1	1	1.38752524515764	1.02	1.02	0.691956185521671	1	1.02247091786728	2.51427118646185	2.954614	1.422852	1.14911610074892	1	0.846784616621791	1	1	1	0.876963572630076	0.800818351422671	0	0	0	1	0	1	1	0	0	0	1	4	11	3	2	0	2	0	0	5	4	18	19	8	8
MGAT4B	ENSG00000161013	7048	5	1.4758e-06	0	1.06047709299155e-05	2.4381e-05	1.1583e-05	0.393	15.0755106503984	19.81879	3.416421	3.6320990705142	1	1.11360622656445	1.93991705679726	1.02	1.02	1.20395734440168	1	1.09525218674845	4.73041979498706	2.954614	1.422852	0.207728023486417	1	0.798278318751098	1	1	1	0.876968661567323	0.8008788010884	1	0	2	5	0	0	2	0	0	1	3	2	7	1	6	1	0	0	0	11	3	20	22	9	14
MGAT4C	ENSG00000182050	30871	12	9.475e-07	0	5.67869981120202e-06	1.2429e-05	3.7191e-06	0.834	1.81275605257994	19.81879	3.416421	1	1	1	1.1693222381274	1.02	1.02	1.00593356438783	1	1.02786882528608	1.66900438649987	2.954614	1.422852	0.824787200733433	1	1	1	1	1.02786882528608	0.825868143410622	0.443477917474702	0	0	0	1	0	0	1	0	0	0	0	5	3	1	3	1	1	0	0	7	6	16	19	5	5
MGAT5	ENSG00000152127	7049	2	2.3586e-06	3.8848490986429e-06	7.66057322260482e-06	2.155e-05	8.7259e-06	0.178	46.941252598359	19.81879	3.416421	1	1	7.00180927334006	2.84362072117017	1.02	1.02	1	0.9808227904843	1.00418205381987	8.79198696507458	2.954614	1.422852	1	1.69780160232416	0.927344280788879	1	1.6652425052803	6.52024222737967	0.257699362624793	0.0157582153225528	1	0	3	3	0	0	0	1	0	1	2	8	11	4	6	0	0	0	2	4	4	21	24	6	16
MGAT5B	ENSG00000167889	24140	17	1.8944e-06	5.01242385112038e-06	1.15929054310672e-05	3.5288e-05	1.6603e-05	0.469	10.0553075285154	19.81879	3.416421	1	1	1	1.72577440129785	1.02	1.02	0.922361773982234	1.03621944792299	0.978332834263477	3.86028445589132	2.954614	1.422852	0.35303459565536	3.25734638655481	0.647198023688037	1	3.37532567436977	1	0.543036781805715	0.0741876457815808	0	1	1	4	0	1	3	2	0	1	5	8	9	3	2	2	2	6	4	3	5	26	25	16	7
MGLL	ENSG00000074416	17038	3	5.664e-07	0	4.89903580186366e-06	1.1906e-05	5.7891e-06	0.794	2.07260368273272	19.81879	3.416421	1	1	1	1.20602361096026	1.02	1.02	1	1	1.01240856144712	1.80962154187618	2.954614	1.422852	1	1	1.38806817770362	1	1	1.40529210697945	0.758044434174655	0.256467076967849	0	0	0	1	1	0	0	0	0	2	1	6	3	3	3	0	0	0	0	3	2	17	8	4	11
MGME1	ENSG00000125871	16205	20	7.5511e-07	0	0	8.1165e-06	3.0554e-06	0.84	1.78016231062185	19.81879	3.416421	1	1	1	1.16417868077818	1.02	1.02	1.09417441702688	1	1	1.649350141767	2.954614	1.422852	0.627677233364671	1	1	1	1	1	0.876973749795459	0.800939250754129	0	0	0	1	1	0	3	0	0	0	0	8	12	2	0	4	4	0	0	0	0	13	19	2	6
MGMT	ENSG00000170430	7059	10	3.8071e-07	0	0	8.6493e-06	4.9028e-06	1.783	1	19.81879	3.416421	1	1	1	1	1.02	1.02	1	1	1	1	2.954614	1.422852	1	1	1	1	1	1	0.876978837314631	0.800999700419858	0	0	0	1	0	0	1	0	0	0	0	3	11	3	1	0	2	0	0	0	0	9	10	2	7
MGP	ENSG00000111341	7060	12	4.0892e-07	0	2.06159498207885e-07	4.4245e-06	1.6693e-06	1.659	1	19.81879	3.416421	1	1	1	1	1.02	1.02	1	1	1	1	2.954614	1.422852	1	1	1	1	1	1	0.843133587970455	0.526195520015445	0	0	0	1	0	0	0	0	0	0	0	1	3	0	0	2	1	0	0	0	0	4	6	2	2
MGRN1	ENSG00000102858	20254	16	1.6002e-06	0	0	2.4666e-05	1.3908e-05	0.465	10.2719877439467	19.81879	3.416421	1	1	1	1.73580761164228	1.02	1.02	1.57117214584302	1	1	3.90073246107631	2.954614	1.422852	1	1	1	1.57117214584302	1	1	0.734940931776413	0.218814339556618	0	0	0	1	1	0	0	0	0	0	0	8	16	7	4	2	0	0	0	0	0	28	33	13	17
MGST1	ENSG00000008394	7061	12	2.6549e-07	0	0	4.376e-06	1.469e-06	1.72	1	19.81879	3.416421	1	1	1	1	1.02	1.02	1	1	1	1	2.954614	1.422852	1	1	1	1	1	1	0.876983924124989	0.801060150085587	0	0	0	1	0	0	1	0	0	0	0	4	1	0	2	2	0	0	0	0	0	4	10	3	2
MGST2	ENSG00000085871	7063	4	3.5091e-07	0	0	4.4318e-06	1.5493e-06	0.932	1.43058294977598	19.81879	3.416421	1	1	1	1.09606929134933	1.02	1.02	1.11026082662075	1	1	1.39022633713618	2.954614	1.422852	1	1	1	1.11026082662075	1	1	0.810492475435676	0.386175859083775	0	0	0	0	0	0	0	0	0	0	0	1	3	0	0	2	0	0	0	0	0	5	2	1	1
MGST3	ENSG00000143198	7064	1	7.952e-07	0	2.22998199588477e-06	5.1001e-06	1.6005e-06	1.253	1	19.81879	3.416421	1	1	1	1	1.02	1.02	1	1	0.984952507824609	1	2.954614	1.422852	1	1	0.792474042792315	1	1	1	0.87698901022668	0.801120599751316	0	0	0	0	0	1	0	0	0	0	2	2	3	2	2	2	2	0	0	1	3	2	6	1	5
MIA2	ENSG00000150526	18432	14	1.0845e-06	0	0	1.4764e-05	5.6182e-06	0.662	3.68439749321049	19.81879	3.416421	1	1	1	1.36150380705605	1.02	1.02	0.728564707778113	1	1	2.41236956981966	2.954614	1.422852	0.506508798976213	1	1	1	1	1	0.876994095619852	0.801181049417045	0	0	0	2	1	0	2	0	0	0	0	5	5	5	2	0	2	0	0	0	0	19	32	7	2
CTAGE5	ENSG00000150527	18432	14	2.4031e-06	0	0	1.8775e-05	6.291e-06	0.575	5.73990560981841	19.81879	3.416421	2.01203858506379	1	1	1.50054128648695	1.02	1.02	0.501197292512688	1	1	2.95983748664478	2.954614	1.422852	0.507555271390592	1	1	1	1	1	0.876999180304654	0.801241499082774	1	0	0	0	1	0	0	0	0	0	0	0	0	0	0	0	0	0	0	0	0	0	0	0	0
MIA3	ENSG00000154305	24008	1	4.1257e-06	1.69462668143693e-06	1.21553829719892e-06	5.0039e-05	1.8375e-05	0.354	18.5188168205911	19.81879	3.416421	1	1	1	2.0700073951062	1.02	1.02	4.24030680733832	0.982849194526204	1	5.26885342136398	2.954614	1.422852	9.15296833180908	0.59514153067197	0.888568960725974	38.8113939247222	1	1	0.0730704814047418	0.00259445693260374	0	0	0	2	1	4	1	1	3	0	1	26	28	7	6	8	3	0	2	0	0	75	71	23	16
MIB1	ENSG00000101752	21086	18	3.4982e-06	1.7519421686747e-06	1.74464240963855e-05	2.8512e-05	9.4874e-06	1.973	1	19.81879	3.416421	37764237.3816847	1	1	1	1.02	1.02	1	1.09851505853267	1.05813849567692	1	2.954614	1.422852	1	0.63161777343746	1.5213942318048	37764237.3816847	1	1.60984580377347	1.25087322029008e-08	1.37698654423447e-10	9	0	2	2	0	5	3	0	1	4	3	6	11	3	10	18	11	8	0	11	6	28	26	15	22
MIB2	ENSG00000197530	30577	1	2.3673e-06	1.65203690251344e-07	2.00542914426849e-05	4.9439e-05	2.5096e-05	0.62	4.54835536619579	19.81879	3.416421	1	1	1	1.42434031111429	1.02	1.02	0.495802869063224	1	1.01698636575103	2.65889616043458	2.954614	1.422852	1.04064426149395	1	0.609844050559181	1	1	1	0.877004264281233	0.801301948748503	0	0	0	4	3	2	3	0	0	1	4	9	11	3	9	1	5	0	0	10	9	33	27	24	22
MICA	ENSG00000204520	7090	6	6.4215e-07	0	0	8.8649e-06	3.3678e-06	0.852	1.71935664424892	19.81879	3.416421	1	1	1	1.15416306979283	1.02	1.02	1	1	1	1.6111158093304	2.954614	1.422852	1	1	1	1	1	1	0.877009347549737	0.801362398414232	0	0	0	0	0	0	0	0	0	0	0	3	1	0	1	0	0	0	0	0	0	9	9	3	4
MICAL1	ENSG00000135596	20619	6	3.4078e-06	0	0	4.0742e-05	1.5055e-05	0.916	1.47550851739915	19.81879	3.416421	1	1	1	1.10653764580784	1.02	1.02	1.56992015303263	1	1	1.42993187835996	2.954614	1.422852	0.789921613955562	1	1	1.2401138610649	1	1	0.786006933865447	0.3156920649245	0	0	0	2	0	1	4	0	0	0	0	3	9	4	10	9	1	0	0	0	0	56	50	11	19
MICAL2	ENSG00000133816	24693	11	2.8991e-06	0	1.42233882511816e-05	4.0855e-05	1.679e-05	0.686	3.28043310573976	19.81879	3.416421	1.35627171269677	1	1	1.32879107718615	1.02	1.02	1.27436259303172	1	1.0477547441135	2.28465890895977	2.954614	1.422852	0.457635359862695	1	1.0669002511209	1	1	1.11784979960781	0.809190329128315	0.381848160916223	1	0	0	4	2	0	2	0	0	5	10	24	24	15	8	3	1	0	0	15	14	46	46	18	14
MICAL3	ENSG00000243156	24694	22	4.889e-06	0	1.45648046934719e-05	7.7675e-05	3.5213e-05	0.281	27.1095815965003	19.81879	3.416421	1.24308094091211	1	1	2.35310623692032	1.02	1.02	0.743520168361356	1	1.09282305499258	6.47939268545858	2.954614	1.422852	0.402122545854476	1	1.76534530201363	1	1	1.92921004606333	0.68520271676117	0.160100263661949	2	0	1	4	2	2	2	0	0	4	2	20	25	8	13	4	3	0	0	12	4	84	68	35	35
MICALCL	ENSG00000133808	25933	11	1.8178e-06	0	0	1.9132e-05	7.9611e-06	1.53	1	19.81879	3.416421	1	1	1	1	1.02	1.02	1	1	1	1	2.954614	1.422852	1	1	1	1	1	1	0.85016708551426	0.567966239034242	0	0	0	1	1	0	0	0	0	0	0	0	0	0	0	0	0	0	0	0	0	0	0	0	0
MICALL1	ENSG00000100139	29804	22	1.5232e-06	0	1.42867571913525e-06	3.1114e-05	1.3795e-05	0.752	2.44101155550082	19.81879	3.416421	1	1	1	1.24938374092276	1.02	1.02	1.50273628780578	1	1.02605596812146	1.97659763476978	2.954614	1.422852	1.17513867473975	1	1	1.76592352973541	1	1.02605596812146	0.700614516779754	0.175738149898052	0	0	0	1	0	1	1	0	0	0	0	6	7	4	5	5	2	0	0	3	1	26	28	11	16
MICALL2	ENSG00000164877	29672	7	1.7835e-06	0	0	3.5596e-05	1.7418e-05	1.373	1	19.81879	3.416421	1	1	1	1	1.02	1.02	1	1	1	1	2.954614	1.422852	1	1	1	1	1	1	0.840487329517733	0.511868949237652	1	0	0	4	3	2	3	0	0	0	0	10	6	4	5	3	4	0	0	0	0	21	31	19	18
MICB	ENSG00000204516	7091	6	6.2511e-07	0	2.32097961630695e-06	1.1591e-05	4.7573e-06	1.074	1.15110154244048	19.81879	3.416421	1	1	1	1.02521354196835	1.02	1.02	1.00297766336	1	0.973109792102837	1.121821238726	2.954614	1.422852	1.08399286438122	1	1.45531994947396	1.08722063021599	1	1.41618609347572	0.739175752026471	0.225107883389958	0	0	0	0	0	1	0	0	0	2	1	7	6	1	3	1	1	0	0	0	3	16	21	4	4
MICU1	ENSG00000107745	1530	10	1.4465e-06	0	1.52757412653446e-06	1.3011e-05	4.0186e-06	1.291	1	19.81879	3.416421	2.90171702087386	1	1	1	1.02	1.02	1	1	1	1	2.954614	1.422852	1	1	1	2.90171702087387	1	1	0.579113934879563	0.0893237462408815	2	0	0	0	0	1	2	0	0	0	0	3	9	0	4	3	2	0	0	0	0	13	9	6	5
MICU2	ENSG00000165487	31830	13	1.4023e-06	0	0	1.0935e-05	3.7162e-06	1.511	1	19.81879	3.416421	1	1	1	1	1.02	1.02	1	1	1	1	2.954614	1.422852	1	1	1	1	1	1	0.877014430110314	0.801422848079961	0	0	0	0	0	0	0	0	0	0	0	4	9	4	4	1	1	0	0	0	0	9	16	4	9
MICU3	ENSG00000155970	27820	8	1.2061e-06	2.35456120092379e-07	1.26784064665127e-06	1.2548e-05	3.8341e-06	1.017	1.24504150719145	19.81879	3.416421	1	1	12.7643458811678	1.04921381157273	1.02	1.02	1.01123860680291	1	0.994588283836997	1.21272395498467	2.954614	1.422852	1.1843215039659	1	1.04277955408063	1.19763162767721	1	13.238366805199	0.18376889577884	0.00922612442679296	1	0	2	4	1	2	2	0	0	1	2	4	10	2	9	2	2	0	0	3	5	24	17	12	10
MIDN	ENSG00000167470	16298	19	8.1398e-07	0	9.74454545454546e-07	2.1438e-05	1.0349e-05	0.606	4.88686844395893	19.81879	3.416421	3.29182131773501	1	1	1.44700255030604	1.02	1.02	0.812008990221842	1	1	2.74817793395756	2.954614	1.422852	1	1	1	2.67298850420474	1	1	0.601455307350491	0.100423994172169	1	0	0	3	0	0	0	0	0	0	0	6	2	4	7	0	1	0	0	0	0	20	19	7	9
MIEF1	ENSG00000100335	25979	22	9.8184e-07	0	9.42298823529412e-06	1.8865e-05	7.352e-06	0.733	2.64650400996309	19.81879	3.416421	1	1	1	1.27075738176586	1.02	1.02	1.27352464128593	1	1.03015726791696	2.05923498005701	2.954614	1.422852	1.28438300649316	1	1.27747933764367	1.63569340761794	1	1.31600462428736	0.655877916320454	0.135093982938667	0	0	0	1	2	2	3	0	0	2	1	5	6	2	4	2	0	0	0	9	8	20	25	7	8
MIEF2	ENSG00000177427	17920	17	6.294e-07	0	7.74761733830004e-06	2.0122e-05	9.6279e-06	0.831	1.82962778435859	19.81879	3.416421	1	1	1	1.17192845582547	1.02	1.02	0.809731662770055	1	1.03219581031535	1.67896802314811	2.954614	1.422852	1	1	0.788186526375825	1	1	1	0.877019511963112	0.80148329774569	0	0	1	2	0	0	0	0	0	0	1	5	6	2	5	0	3	0	0	5	2	19	20	6	14
MIEN1	ENSG00000141741	28230	17	3.6559e-07	0	1.18362059620596e-06	3.188e-06	1.3256e-06	0.719	2.81557083529371	19.81879	3.416421	1	1	1	1.28725264249586	1.02	1.02	1	1	0.990306860350402	2.12315533195659	2.954614	1.422852	1	1	0.889089599067851	1	1	1	0.87702459310828	0.80154374741142	0	0	0	1	0	0	0	0	0	0	1	0	2	3	3	0	0	0	0	0	1	5	4	4	2
MIER1	ENSG00000198160	29657	1	2.0831e-06	7.43695479777954e-07	1.78858762886598e-06	1.4067e-05	4.4496e-06	0.419	13.1296908713	19.81879	3.416421	2.44771804103721	1	1	1.86094744586689	1.02	1.02	2.25173139787073	1.01546882524776	0.993415739042849	4.4076123035031	2.954614	1.422852	1.6361343852728	1	1	9.01772411255078	1.01546882524776	1	0.29496501628407	0.0199138940746848	1	0	0	1	0	1	0	0	0	0	0	3	13	4	0	4	1	2	1	1	2	16	12	4	9
MIER2	ENSG00000105556	29210	19	1.5194e-06	0	3.04494659921305e-07	2.3552e-05	1.1759e-05	0.358	18.1338230276594	19.81879	3.416421	1	1	1	2.05600660885385	1.02	1.02	0.292889569912596	1	1	5.21045279461631	2.954614	1.422852	0.177891109267739	1	1	1	1	1	0.877029673545964	0.801604197077149	0	0	0	1	0	0	2	0	0	0	0	5	4	2	3	0	3	0	0	0	0	18	14	6	10
MIER3	ENSG00000155545	26678	5	1.4595e-06	0	7.99755102040816e-06	1.455e-05	5.7872e-06	0.226	36.1833340939784	19.81879	3.416421	1.82236592065764	1	1	2.60216234872311	1.02	1.02	1.9839196334109	1	0.984305843958659	7.60767580570974	2.954614	1.422852	0.287211410850667	1	0.921627042554809	1.0383920415047	1	1	0.823272972542238	0.432916825278046	1	0	1	1	1	1	2	0	0	1	2	4	4	2	2	2	0	0	0	5	8	14	17	5	6
MIF	ENSG00000240972	7097	22	1.7597e-07	5.81198940397351e-07	1.48834052980132e-06	2.9649e-06	1.4711e-06	1.69	1	19.81879	3.416421	1	1	1	1	1.02	1.02	1	1	1.0020751676674	1	2.954614	1.422852	1	1	0.8033339004289	1	1	1	0.877034753276312	0.801664646742878	0	0	0	0	0	0	0	0	0	0	2	0	3	0	1	0	0	0	0	3	4	4	5	0	0
MIF4GD	ENSG00000125457	24030	17	6.8036e-07	0	8.10306782608695e-07	9.7068e-06	3.6471e-06	1.495	1	19.81879	3.416421	1	1	1	1	1.02	1.02	1	1	1.01071501587696	1	2.954614	1.422852	1	1	1	1	1	1.01071501587696	0.833527915625158	0.47723955990616	0	0	0	0	0	0	2	0	0	0	0	6	5	3	1	3	2	0	0	1	0	10	14	4	5
MIGA1	ENSG00000180488	24741	1	1.7618e-06	0	0	1.6489e-05	5.8535e-06	0.728	2.70509394590772	19.81879	3.416421	1	1	1	1.276574337529	1.02	1.02	1	1	1	2.08176191103718	2.954614	1.422852	1	1	1	1	1	1	0.877039832299472	0.801725096408607	0	0	0	2	0	0	0	0	0	0	0	0	0	0	0	0	0	0	0	0	0	0	0	0	0
MIGA2	ENSG00000148343	23621	9	1.5795e-06	0	1.06868777429467e-05	2.4526e-05	1.224e-05	0.667	3.59526188835328	19.81879	3.416421	1	1	1	1.35450605998905	1.02	1.02	1	1	1	2.38501282878097	2.954614	1.422852	1	1	1	1	1	1	0.877044910615593	0.801785546074336	0	0	0	2	1	0	0	0	0	0	0	0	0	0	0	0	0	0	0	0	0	0	0	0	0
MIIP	ENSG00000116691	25715	1	1.2239e-06	0	0	1.6184e-05	6.4474e-06	1.737	1	19.81879	3.416421	1	1	1	1	1.02	1.02	1	1	1	1	2.954614	1.422852	1	1	1	1	1	1	0.87704998822482	0.801845995740065	0	0	0	0	0	0	1	0	0	0	0	4	4	0	4	3	1	0	0	0	0	16	16	6	8
MILR1	ENSG00000271605	27570	17	2.3048e-07	0	0	2.3277e-06	8.9796e-07	1.388	1	19.81879	3.416421	1	1	1	1	1.02	1.02	1	1	1	1	2.954614	1.422852	1	1	1	1	1	1	0.877055065127303	0.801906445405794	0	0	0	0	1	0	0	0	0	0	0	3	2	0	0	0	0	0	0	0	0	2	3	0	3
MINDY1	ENSG00000143409	25648	1	1.5273e-06	0	1.88274242424242e-06	1.5963e-05	6.913e-06	1.276	1	19.81879	3.416421	1	1	1	1	1.02	1.02	1	1	1	1	2.954614	1.422852	1	1	1	1	1	1	0.877060141323189	0.801966895071523	0	0	0	0	1	0	0	0	0	0	0	0	0	0	0	0	0	0	0	0	0	0	0	0	0
MINDY2	ENSG00000128923	26954	15	1.4961e-06	0	0	1.607e-05	6.4825e-06	0.698	3.09996860508336	19.81879	3.416421	1	1	1	1.31324065145806	1.02	1.02	1	1	1	2.2241093380174	2.954614	1.422852	1	1	1	1	1	1	0.877065216812624	0.802027344737252	0	0	0	3	0	0	0	0	0	0	0	0	0	0	0	0	0	0	0	0	0	0	0	0	0
MINDY3	ENSG00000148481	23578	10	1.3101e-06	0	0	1.0999e-05	4.3867e-06	0.537	7.00873294424315	19.81879	3.416421	3.34886526514288	1	1	1.5731247210829	1.02	1.02	1	1	1	3.24833606499335	2.954614	1.422852	1	1	1	3.34886526514288	1	1	0.544600130675714	0.0747824139535486	1	0	0	2	0	0	0	0	0	0	0	0	0	0	0	0	0	0	0	0	0	0	0	0	0
MINDY4	ENSG00000106125	21916	7	1.846e-06	0	0	2.3156e-05	9.822e-06	1.131	1.07724263253249	19.81879	3.416421	1	1	1	1.00634323996513	1.02	1.02	1	1	1	1.050350675725	2.954614	1.422852	1	1	1	1	1	1	0.877070291595757	0.802087794402981	1	0	0	3	2	0	0	0	0	0	0	0	0	0	0	0	0	0	0	0	0	0	0	0	0
MINDY4B	ENSG00000214237	35475	3	1.0972e-06	0	0	9.0404e-06	3.83e-06	1.055	1.18005511350784	19.81879	3.416421	1	1	1	1.03261080314625	1.02	1.02	1	1	1	1.14983864642546	2.954614	1.422852	1	1	1	1	1	1	0.877075365672735	0.80214824406871	0	0	0	1	0	0	0	0	0	0	0	0	0	0	0	0	0	0	0	0	0	0	0	0	0
MINK1	ENSG00000141503	17565	17	4.7388e-06	1.63594595524957e-05	1.60645318416523e-05	5.2455e-05	2.137e-05	0.132	61.2993241106366	19.81879	3.416421	1	1	1	3.08827651173339	1.02	1.02	0.629057779056244	1.03752458213417	0.968750640437445	10.1595598672956	2.954614	1.422852	1	0.917817449050825	1.56047119335451	1	1	1.51170746794637	0.743254423100239	0.23141047645006	1	1	1	4	0	0	0	2	2	4	3	12	12	3	8	1	0	7	4	10	16	38	40	21	23
MINOS1-NBL1	ENSG00000270136	0	1	2.4808e-07	0	3.76152623637888e-06	5.8431e-06	3.19e-06	1.316	1	19.81879	3.416421	1	1	1	1	1.02	1.02	1	1	1.00596555709655	1	2.954614	1.422852	1	1	1.20658736569856	1	1	1.2137853315206	0.790966378555891	0.328303641827894	0	0	0	0	0	0	0	0	0	0	0	0	0	0	0	0	0	0	0	0	0	0	0	0	0
MINPP1	ENSG00000107789	7102	10	1.1294e-06	0	5.30771302428256e-06	1.2458e-05	5.4279e-06	0.76	2.36216930456033	19.81879	3.416421	1.6274452931574	1	1	1.24072118570028	1.02	1.02	0.833192060878341	1	0.98819611936048	1.94316664404659	2.954614	1.422852	1.20449288865357	1	1.3776964804773	1.63326163976266	1	1.36143431566426	0.647320773590522	0.128759362127767	1	0	0	1	0	1	1	0	0	2	1	8	7	3	3	1	3	0	0	3	5	20	21	8	9
MIOS	ENSG00000164654	21905	7	2.7487e-06	0	2.12236557832581e-06	2.4009e-05	8.6442e-06	0.7	3.07120062021942	19.81879	3.416421	1	1	1	1.31069928831668	1.02	1.02	0.829842609497332	1	0.973418307555162	2.21422387723586	2.954614	1.422852	0.620123431928327	1	1	1	1	1	0.877080439043705	0.802208693734439	0	0	0	4	0	0	1	0	0	0	0	9	15	5	5	1	2	0	0	0	3	31	33	9	15
MIOX	ENSG00000100253	14522	22	9.1868e-07	0	0	1.1667e-05	5.4995e-06	1.777	1	19.81879	3.416421	1	1	1	1	1.02	1.02	1	1	1	1	2.954614	1.422852	1	1	1	1	1	1	0.840498770456981	0.511929398903382	0	0	0	1	0	2	0	0	0	0	0	2	7	2	0	2	1	0	0	0	0	15	7	3	3
MIP	ENSG00000135517	7103	12	6.0253e-07	0	4.99865376344086e-06	8.9399e-06	4.2172e-06	0.907	1.50307384321035	19.81879	3.416421	1	1	120.35545332178	1.11267045891016	1.02	1.02	0.967836419367239	1	1.00845735323863	1.45321031754951	2.954614	1.422852	1	1	0.973771572055267	1	1	118.189909952158	0.0191298116236845	0.000508811915969306	0	0	4	5	0	0	0	0	0	1	2	4	5	0	0	1	2	0	0	4	4	7	5	2	3
MIPEP	ENSG00000027001	7104	13	1.9716e-06	0	0	2.0487e-05	7.1777e-06	1.035	1.21304719018522	19.81879	3.416421	1	1	1	1.04103978948216	1.02	1.02	1.02985981865357	1	1	1.1817640301983	2.954614	1.422852	1.14785943969934	1	1	1.18213431440855	1	1	0.796897604357282	0.344405831910278	0	0	0	1	0	2	2	0	0	0	0	9	11	2	5	3	2	0	0	0	0	27	22	11	4
MIPOL1	ENSG00000151338	21460	14	1.357e-06	0	0	1.0904e-05	3.5786e-06	1.1	1.11507370061933	19.81879	3.416421	1	1	1	1.01600881053445	1.02	1.02	1.01634604532524	1	1	1.08695836322829	2.954614	1.422852	1.05546657434477	1	1	1.07271927880829	1	1	0.816890523954312	0.408560806954642	0	0	0	2	1	1	0	0	0	0	0	1	5	1	3	2	0	0	0	0	0	12	18	2	8
MIS12	ENSG00000167842	24967	17	2.4913e-07	0	1.02497830188679e-06	5.7183e-06	2.3589e-06	1.067	1.16150428702	19.81879	3.416421	1.07610799290069	1	1	1.02787131438023	1.02	1.02	0.988198156327226	1	0.990557632933414	1.13188762357134	2.954614	1.422852	1.06145145959815	1	1.26873135492542	1.12875590432247	1	1.25675152776333	0.756371011345159	0.253446342855275	1	0	0	0	0	1	1	0	0	1	0	3	2	0	2	0	1	0	0	0	1	4	6	5	1
MIS18A	ENSG00000159055	1286	21	4.4687e-07	0	7.19553634577605e-07	6.1728e-06	2.6674e-06	0.995	1.28724357915653	19.81879	3.416421	1	1	1	1.05999568267163	1.02	1.02	0.984638853546347	1	1	1.25356166494639	2.954614	1.422852	1	1	1	1	1	1	0.877085511708815	0.802269143400169	0	0	0	0	0	0	0	0	0	0	0	2	1	0	0	1	2	0	0	0	0	6	2	7	8
MIS18BP1	ENSG00000129534	20190	14	2.3012e-06	0	0	2.5996e-05	8.9702e-06	0.79	2.10310825989209	19.81879	3.416421	4.672009220848	1	1	1.20993301714456	1.02	1.02	1.55856895284123	1	1	1.82463894774867	2.954614	1.422852	1.11708599231068	1	1	8.13422756150659	1	1	0.325100672117604	0.0237688513416032	2	0	0	2	1	1	1	0	0	0	0	7	22	1	1	6	2	0	0	0	0	34	31	12	8
MISP	ENSG00000099812	27000	19	1.011e-06	0	0	3.0198e-05	1.336e-05	1.292	1	19.81879	3.416421	1	1	1	1	1.02	1.02	1	1	1	1	2.954614	1.422852	1	1	1	1	1	1	0.877090583668212	0.802329593065898	1	0	0	3	5	0	1	0	0	0	0	3	5	4	2	1	0	0	0	0	0	33	28	8	17
MITD1	ENSG00000158411	25207	2	8.1469e-07	0	2.13880425531915e-06	6.1295e-06	2.2751e-06	1.078	1.14529322279073	19.81879	3.416421	1	1	1	1.02372958488421	1.02	1.02	1.00219735411056	1	1.0414772352313	1.11620072650039	2.954614	1.422852	1.02122293406466	1	1.02624423962875	1.02346692247663	1	1.0688100133606	0.813396776529246	0.396099650025248	0	0	0	1	0	1	2	0	0	1	2	3	4	0	1	1	1	0	0	5	2	11	8	2	3
MITF	ENSG00000187098	7105	3	1.9051e-06	0	3.55504939341422e-06	1.8733e-05	7.7157e-06	0.308	23.5523366852151	19.81879	3.416421	1	1	1	2.24219514211323	1.02	1.02	0.775847894367664	1	1.03063995684073	5.99770962165795	2.954614	1.422852	1	1	1.42273059332657	1	1	1.46632299730208	0.749892273984549	0.242209286853026	0	0	0	2	0	0	0	0	0	2	1	11	8	3	2	1	1	0	0	3	0	17	16	6	6
MIXL1	ENSG00000185155	13363	1	2.0168e-07	0	2.57544199457259e-06	5.1649e-06	2.3384e-06	1.555	1	19.81879	3.416421	1	1	1	1	1.02	1.02	1	1	1.02838742417865	1	2.954614	1.422852	1	1	1.8727048706317	1	1	1.92586613815575	0.68550556756082	0.160389123724244	0	0	0	0	0	0	0	0	0	3	1	4	3	2	3	0	2	0	0	4	2	5	8	6	3
MKI67	ENSG00000148773	7107	10	5.3165e-06	0	0	9.0192e-05	3.5456e-05	0.764	2.32436280549068	19.81879	3.416421	1	1	1	1.23646284794475	1.02	1.02	0.951492511363463	1	1	1.92674574664394	2.954614	1.422852	1.45310877789566	1	1	1.38262212036423	1	1	0.761500970712325	0.26286968346393	1	0	0	3	0	2	1	0	0	0	0	21	54	14	14	6	7	0	0	0	0	125	125	37	47
MKKS	ENSG00000125863	7108	20	8.3225e-07	0	0	1.3823e-05	5.3665e-06	1.285	1	19.81879	3.416421	1	1	1	1	1.02	1.02	1	1	1	1	2.954614	1.422852	1	1	1	1	1	1	0.850176593410878	0.568026688699971	0	0	0	0	1	0	4	0	0	0	0	9	11	3	4	2	3	0	0	0	0	21	15	8	8
MKLN1	ENSG00000128585	7109	7	2.2506e-06	1.65111471422781e-06	8.05668929874341e-06	1.8515e-05	6.4902e-06	0.175	47.7338631386093	19.81879	3.416421	1	1	1	2.85933442128952	1.02	1.02	1	1	0.957034844467846	8.87348482631523	2.954614	1.422852	1	0.634447556687781	0.783728488898094	1	1	1	0.877095654922044	0.802390042731627	0	0	0	0	0	0	0	0	1	0	1	4	3	0	3	0	0	0	0	2	7	14	18	10	10
MKNK1	ENSG00000079277	7110	1	1.4176e-06	0	2.8011511971138e-06	1.517e-05	6.603e-06	1.032	1.21822554329809	19.81879	3.416421	3.64870526925462	1	1	1.04236277678558	1.02	1.02	0.992050971791255	1	0.987753582202178	1.18677496199848	2.954614	1.422852	0.977819350589307	1	1	3.53941427580235	1	1	0.52931865397479	0.0691811754963408	2	0	0	1	0	1	3	0	0	0	0	1	8	2	2	2	3	0	0	0	1	18	13	7	8
MKNK2	ENSG00000099875	7111	19	1.2221e-06	3.54650227568271e-06	4.18039174252276e-06	1.6809e-05	7.9812e-06	0.791	2.09539825908283	19.81879	3.416421	1	1	1	1.20895145348069	1.02	1.02	0.951385082807627	1.01695125330108	0.974212249855745	1.8208677131285	2.954614	1.422852	1.1883425351339	1.72346176719604	1.27796159485662	1.13057136119219	1.75267660416651	1.24500584055451	0.619976810545356	0.110854177463024	0	0	0	2	0	1	1	1	0	2	2	5	7	2	6	2	3	3	2	1	4	16	15	8	5
MKRN1	ENSG00000133606	7112	7	1.2966e-06	3.10783059418457e-06	1.45562547408344e-06	1.4809e-05	5.8876e-06	0.261	30.0931471027333	19.81879	3.416421	1	1	1	2.44007702374821	1.02	1.02	1	1.00528519468439	1.01382266800405	6.86522810891907	2.954614	1.422852	1	1	1.14371171453859	1	1.00528519468439	1.159520861861	0.799845510339381	0.352856083962343	0	0	0	2	0	0	0	0	0	1	1	3	6	4	8	0	0	2	2	2	1	10	14	4	10
MKRN2	ENSG00000075975	7113	3	1.0039e-06	0	7.36286843997124e-07	1.4425e-05	5.9568e-06	0.664	3.64841758332008	19.81879	3.416421	1	1	1	1.35869292548838	1.02	1.02	0.82658548668645	1	1.01083442551823	2.40137839095983	2.954614	1.422852	0.683529574471365	1	1	1	1	1.01083442551823	0.833269593444589	0.476031217230442	0	0	0	2	1	0	1	0	0	0	0	4	6	1	5	6	9	0	0	1	0	14	16	8	11
MKRN2OS	ENSG00000225526	40375	3	4.0436e-07	0	0	7.0049e-06	3.3544e-06	1.646	1	19.81879	3.416421	1	1	1	1	1.02	1.02	1	1	1	1	2.954614	1.422852	1	1	1	1	1	1	0.877100725470456	0.802450492397356	1	0	0	0	0	0	0	0	0	0	0	0	0	0	0	0	0	0	0	0	0	0	0	0	0
MKRN3	ENSG00000179455	7114	15	6.1014e-07	0	0	1.8233e-05	7.5732e-06	0.634	4.23624349543922	19.81879	3.416421	1	1	1	1.40256181067476	1.02	1.02	1.33790520522637	1	1	2.57327790829281	2.954614	1.422852	1	1	1	1.33790520522637	1	1	0.767930784982591	0.275399635329161	0	0	0	0	1	0	0	0	0	0	0	8	9	4	1	4	3	0	0	0	0	30	20	8	11
MKS1	ENSG00000011143	7121	17	2.2772e-06	0	2.3817971491228e-06	2.1244e-05	7.988e-06	1.042	1.20119950438961	19.81879	3.416421	1	1	1	1.03801288815853	1.02	1.02	0.871052343709722	1	0.988759425516961	1.17029939591689	2.954614	1.422852	0.897202237481118	1	1	1	1	1	0.877105795313598	0.802510942063085	0	0	0	3	1	0	2	0	0	0	0	4	16	2	5	1	10	0	0	2	4	28	22	10	13
MKX	ENSG00000150051	23729	10	7.7591e-07	2.53536979166667e-06	9.63240885416667e-07	1.1499e-05	5.0592e-06	0.398	14.6810134855019	19.81879	3.416421	6.58578212570512	1	1	1.92425686630734	1.02	1.02	1.82933142273719	0.993878257096743	1	4.6661875487715	2.954614	1.422852	1	1	1	12.0475781858533	1	1	0.231137836668751	0.0131779954186491	1	0	0	1	0	0	0	0	0	0	0	2	4	1	3	2	0	1	2	0	0	10	12	3	7
MLANA	ENSG00000120215	7124	9	3.7114e-07	0	2.111e-07	3.3776e-06	1.3197e-06	1.952	1	19.81879	3.416421	1	1	1	1	1.02	1.02	1	1	1	1	2.954614	1.422852	1	1	1	1	1	1	0.877110864451615	0.802571391728814	0	0	0	0	0	0	0	0	0	0	0	3	2	0	0	0	0	0	0	0	0	7	1	0	2
MLC1	ENSG00000100427	17082	22	1.035e-06	0	2.59557929334429e-06	1.5042e-05	8.203e-06	1.162	1.04462530247628	19.81879	3.416421	1	1	1	1	1.02	1.02	1	1	0.976679522398937	1.01878824602768	2.954614	1.422852	1.00824678627295	1	0.866347053930151	1.00824678627295	1	1	0.835280330589463	0.48557759963073	0	0	0	1	1	1	1	0	0	0	1	3	4	0	2	0	1	0	0	1	4	10	23	5	3
MLEC	ENSG00000110917	28973	12	5.8954e-07	3.42799957694342e-06	3.62913220518244e-06	8.2683e-06	3.3944e-06	0.545	6.71904517153651	19.81879	3.416421	1	1	1	1.55715934692404	1.02	1.02	1.22582242669897	0.993042613761833	0.998309216529292	3.1847322198403	2.954614	1.422852	1	1.73254039524069	0.701799018384771	1.22582242669897	1.72048644253777	1	0.661674584593765	0.139614097618703	0	0	0	0	0	0	0	1	0	0	3	1	3	2	1	1	0	1	2	1	1	4	4	3	9
MLF1	ENSG00000178053	7125	3	1.3893e-06	0	0	7.2306e-06	2.1353e-06	1.219	1	19.81879	3.416421	1	1	1	1	1.02	1.02	1	1	1	1	2.954614	1.422852	1	1	1	1	1	1	0.877115932884655	0.802631841394543	0	0	0	1	0	0	0	0	0	0	0	1	3	0	1	0	2	0	0	0	0	10	10	1	4
MLF2	ENSG00000089693	7126	12	9.8381e-07	3.77272865853659e-06	3.22973780487805e-06	1.1565e-05	2.8579e-06	0.413	13.5560182979532	19.81879	3.416421	1	1	1.29673282253339	1.87863287455289	1.02	1.02	0.670866277086913	1	0.991133415479707	4.47967717712645	2.954614	1.422852	0.4521719143451	1	1.30045319894709	1	1	1.67138826802443	0.720238013399556	0.198763099171466	0	0	1	1	0	0	1	0	0	2	2	5	3	0	1	0	1	0	0	1	2	8	6	1	2
MLH1	ENSG00000076242	7127	3	2.0292e-06	0	0	2.0658e-05	7.5191e-06	0.575	5.73990560981841	19.81879	3.416421	1	1	1	1.50054128648695	1.02	1.02	0.735479700795474	1	1	2.95983748664478	2.954614	1.422852	1	1	1	1	1	1	0.877121000612865	0.802692291060272	0	0	0	1	0	0	0	0	0	0	0	9	9	4	1	0	1	0	0	0	0	18	23	11	6
MLH3	ENSG00000119684	7128	14	2.6306e-06	0	0	3.8779e-05	1.4453e-05	0.587	5.39186142227097	19.81879	3.416421	1	1	1	1.47924703887563	1.02	1.02	2.66363345016326	1	1	2.87553229289688	2.954614	1.422852	0.115763026776382	1	1	1	1	1	0.877126067636392	0.802752740726001	0	0	0	4	0	0	5	0	0	0	0	10	23	2	2	6	1	0	0	0	0	49	59	18	19
MLIP	ENSG00000146147	21355	6	1.0844e-06	0	0	1.144e-05	4.6165e-06	1.389	1	19.81879	3.416421	1	1	1	1	1.02	1.02	1	1	1	1	2.954614	1.422852	1	1	1	1	1	1	0.877131133955382	0.80281319039173	0	0	0	1	1	1	0	0	0	0	0	11	15	9	5	0	2	0	0	0	0	28	28	19	14
MLK4	ENSG00000143674	0	1	1.9061e-06	7.57948392883839e-06	6.90942622215576e-06	2.9104e-05	1.1698e-05	0.689	3.23403120607513	19.81879	3.416421	1	1	1	1.32485439226982	1.02	1.02	1.43733942699894	1.00517079139181	1.00573706924495	2.26932054697815	2.954614	1.422852	1.48294742246804	0.671618746273928	1.67727103643835	2.13149879847976	1	1.68689365651695	0.526244029484151	0.0681096154962209	0	0	0	0	0	0	0	0	0	0	0	0	0	0	0	0	0	0	0	0	0	0	0	0	0
MLKL	ENSG00000168404	26617	16	1.4798e-06	0	0	1.5343e-05	5.6545e-06	1.239	1	19.81879	3.416421	1	1	1	1	1.02	1.02	1	1	1	1	2.954614	1.422852	1	1	1	1	1	1	0.877136199569984	0.802873640057459	0	0	0	0	0	1	2	0	0	0	0	4	9	3	3	3	6	0	0	0	0	16	23	8	8
MLLT1	ENSG00000130382	7134	19	9.259e-07	6.78768312533913e-06	2.84348887683126e-06	2.254e-05	1.1095e-05	0.288	26.138517634869	19.81879	3.416421	1	1	1	2.32363812654514	1.02	1.02	1	1.02603948134442	0.972298623629462	6.35035109772419	2.954614	1.422852	1	1.0190168873148	0.783601500252771	1	1.04555155854168	1	0.821775842370466	0.427005082368613	0	1	0	2	2	0	0	1	1	0	2	3	6	3	7	0	0	4	2	0	3	5	15	8	8
MLLT10	ENSG00000078403	16063	10	2.9167e-06	3.15387853433352e-06	7.13285487593768e-07	2.6727e-05	9.4942e-06	0.182	45.9098826877044	19.81879	3.416421	1	1	1	2.82276406392372	1.02	1.02	0.481966906901865	1.0173275722301	0.991050523911279	8.68481514681209	2.954614	1.422852	1.25886157868005	1	1.64965418802176	1	1.0173275722301	1.6348906473114	0.721650909484732	0.200576519690836	0	0	0	1	0	2	1	0	0	2	0	16	22	6	6	4	4	3	2	0	1	49	48	20	30
MLLT11	ENSG00000213190	16997	1	9.4558e-08	0	0	2.3802e-06	1.1865e-06	1.266	1	19.81879	3.416421	1	1	1	1	1.02	1.02	1	1	1	1	2.954614	1.422852	1	1	1	1	1	1	0.877141264480343	0.802934089723188	0	0	0	0	0	0	0	0	0	0	0	1	1	0	1	0	0	0	0	0	0	2	5	3	2
MLLT3	ENSG00000171843	7136	9	1.0447e-06	4.06657968024755e-06	2.23734760185662e-06	1.4131e-05	5.4025e-06	0.131	61.6736360715432	19.81879	3.416421	1	1	63.4909836743593	3.0936309536907	1.02	1.02	1	1.04495422635174	1.00052923122768	10.1924003462313	2.954614	1.422852	1	1	0.872061451967853	1	1.04495422635174	55.3973419054004	0.0456261101283542	0.00143710646037873	0	0	3	3	1	0	0	0	0	0	1	7	6	1	3	0	0	4	0	1	1	14	9	11	8
MLLT6	ENSG00000108292	7138	17	2.0344e-06	3.65606263345196e-07	8.40386619217083e-06	3.5672e-05	1.7239e-05	0.182	45.9098826877044	19.81879	3.416421	1	1	1	2.82276406392372	1.02	1.02	0.396608289990001	1	0.975294842599314	8.68481514681209	2.954614	1.422852	1.55648420912086	1	1.30159692892275	1	1	1.26944077192146	0.779970785841377	0.301306754524665	0	0	1	2	1	1	0	0	0	2	1	8	13	6	6	0	1	0	0	1	3	28	34	19	22
MLN	ENSG00000096395	7141	6	2.3618e-07	0	1.57034178905207e-07	3.5642e-06	1.5065e-06	1.577	1	19.81879	3.416421	1	1	1	1	1.02	1.02	1	1	1	1	2.954614	1.422852	1	1	1	1	1	1	0.877146328686607	0.802994539388918	0	0	0	1	0	0	0	0	0	0	0	1	1	0	0	0	1	0	0	0	0	2	5	0	1
MLNR	ENSG00000102539	4495	13	3.4843e-07	0	0	1.1981e-05	6.5399e-06	1.159	1.04756418534859	19.81879	3.416421	1	1	1	1	1.02	1.02	1	1	1	1.02163207455721	2.954614	1.422852	0.99430947570584	1	1	1	1	1	0.877151392188923	0.803054989054647	0	0	0	0	0	0	1	0	0	0	0	5	8	1	1	2	2	0	0	0	0	18	10	8	5
MLPH	ENSG00000115648	29643	2	1.7506e-06	0	0	2.1481e-05	1.0149e-05	0.9	1.52580481625129	19.81879	3.416421	1	1	1	1.11756437565547	1.02	1.02	0.921998958755922	1	1	1.47179639452524	2.954614	1.422852	1.33336105231067	1	1	1.22935750187614	1	1	0.788157325458329	0.321069376458306	0	0	0	0	2	2	2	0	0	0	0	3	4	4	2	4	7	0	0	0	0	21	26	8	8
MLST8	ENSG00000167965	24825	16	1.113e-06	8.8789400921659e-07	8.11398525345621e-06	1.4821e-05	7.9397e-06	0.671	3.52588534011412	19.81879	3.416421	1	1	1	1.3489780719606	1.02	1.02	0.83627581730577	1.01117659180181	1.00345563904728	2.36341620883378	2.954614	1.422852	1	1	1.11395770291924	1	1.01117659180181	1.11780713865446	0.806688247312729	0.373737829568081	0	0	0	0	1	0	0	0	0	1	0	5	5	0	5	0	1	1	0	4	4	10	13	7	13
MLTK	ENSG00000091436	0	2	2.1064e-06	0	8.42465735849057e-06	2.1242e-05	7.9893e-06	0.681	3.35972843583723	19.81879	3.416421	1	1	1	1.33542610581242	1.02	1.02	0.840067760741995	1	1.05243597543945	2.3105257207891	2.954614	1.422852	2.58210646594199	1	1.18219755213946	2.16914439684131	1	1.24418723394803	0.597956830523915	0.0985842513176956	0	0	0	2	1	0	0	0	0	0	0	0	0	0	0	0	0	0	0	0	0	0	0	0	0
MLX	ENSG00000108788	11645	17	5.807e-07	0	2.98756907059421e-06	8.8459e-06	3.3785e-06	0.672	3.50880518717954	19.81879	3.416421	1	1	1	1.34760573063928	1.02	1.02	1.15486630363556	1	0.991516566885302	2.35805674425287	2.954614	1.422852	1.278598351006	1	1	1.47661015146081	1	1	0.748226777697774	0.239433647059303	0	0	0	0	0	1	1	0	0	0	0	4	5	2	3	1	0	0	0	1	2	5	12	3	4
MLXIP	ENSG00000175727	17055	12	1.5277e-06	0	1.56002135148597e-05	3.1754e-05	1.5161e-05	0.294	25.3341926418235	19.81879	3.416421	1	1	1	2.29877856094876	1.02	1.02	0.53697774280806	1	1.01207350154495	6.24210629436803	2.954614	1.422852	1	1	1.00502299603531	1	1	1.01715714273065	0.829724659847435	0.459962221530659	0	0	1	1	2	0	0	0	0	3	5	6	13	6	2	2	3	0	0	9	9	26	30	13	12
MLXIPL	ENSG00000009950	12744	7	1.6082e-06	2.32027694828842e-06	7.71070957756736e-06	2.9843e-05	1.2051e-05	0.473	9.84328096686277	19.81879	3.416421	1	1.54800625783206	1	1.71586918288652	1.02	1.02	0.908217020779699	1.00191531145779	1.04895926428931	3.82037846887948	2.954614	1.422852	1	0.615901574325994	2.00197356372633	1	1	2.09998871653302	0.662962964950508	0.140645279999805	0	1	0	2	0	0	0	0	1	4	2	7	15	2	3	1	1	1	1	7	3	24	18	3	7
MLYCD	ENSG00000103150	7150	16	8.3484e-07	7.99236891977259e-07	2.5317144662034e-06	1.5152e-05	7.8516e-06	0.837	1.79627016891667	19.81879	3.416421	1	1	1	1.16673902826084	1.02	1.02	1.17661066172226	1.00335239484841	1.04082434039328	1.65913197631959	2.954614	1.422852	1.27803270561013	1	0.867363055509743	1.50374690745062	1.00335239484841	1	0.743590609661365	0.231940987573504	0	0	0	2	0	2	3	0	0	0	1	4	10	1	1	2	0	1	1	5	2	30	23	8	9
MMAA	ENSG00000151611	18871	4	1.4523e-06	0	0	1.1643e-05	4.1247e-06	1.29	1	19.81879	3.416421	1	1	1	1	1.02	1.02	1	1	1	1	2.954614	1.422852	1	1	1	1	1	1	0.85018609949664	0.5680871383657	1	0	0	0	0	0	0	0	0	0	0	0	6	1	3	5	1	0	0	0	0	12	12	3	5
MMAB	ENSG00000139428	19331	12	5.8571e-07	0	6.35730931677018e-07	9.4771e-06	4.9019e-06	0.882	1.59009182956577	19.81879	3.416421	1	1	1	1.1306571564152	1.02	1.02	0.962641313247595	1	1	1.52156802101405	2.954614	1.422852	1.7924441060374	1	1	1.72548074815875	1	1	0.713154913932337	0.190001547561075	0	0	0	0	0	2	0	0	0	0	0	0	2	0	3	1	2	0	0	0	0	9	8	3	0
MMACHC	ENSG00000132763	24525	1	1.0784e-06	0	0	1.0021e-05	3.4945e-06	1.755	1	19.81879	3.416421	1	1	1	1	1.02	1.02	1	1	1	1	2.954614	1.422852	1	1	1	1	1	1	0.877156454987436	0.803115438720376	0	0	0	0	0	0	1	0	0	0	0	3	2	0	4	4	1	0	0	0	0	14	15	6	7
MMADHC	ENSG00000168288	25221	2	1.0238e-06	0	0	7.129e-06	2.3705e-06	0.994	1.28924536857009	19.81879	3.416421	1	1	1	1.06050710227953	1.02	1.02	0.902427856079883	1	1	1.25549873928406	2.954614	1.422852	1.09431513752362	1	1	1	1	1	0.877161517082295	0.803175888386105	0	0	0	1	0	1	1	0	0	0	0	5	4	1	0	0	4	0	0	0	0	15	9	1	2
MMD	ENSG00000108960	7153	17	6.3599e-07	8.74181528662422e-07	4.30189331210191e-06	7.2235e-06	2.4828e-06	1.079	1.14385647082674	19.81879	3.416421	1	1	1	1.02336251133796	1.02	1.02	1	1	1.01372711815565	1.11481043108289	2.954614	1.422852	1	1.94024233450885	1.19468091781008	1	1.94024233450885	1.21108044392715	0.632585579851346	0.118703728012586	0	0	0	1	0	0	0	1	0	1	0	3	1	0	2	0	0	0	0	5	5	8	9	4	4
MMD2	ENSG00000136297	30133	7	6.6252e-07	0	0	8.8086e-06	4.4534e-06	1.423	1	19.81879	3.416421	1	1	1	1	1.02	1.02	1	1	1	1	2.954614	1.422852	1	1	1	1	1	1	0.850195603772064	0.568147588031429	0	0	0	1	0	0	0	0	0	0	0	3	6	0	1	3	2	0	0	0	0	15	12	4	2
MME	ENSG00000196549	7154	3	2.8517e-06	0	0	2.0528e-05	7.7178e-06	0.923	1.45525266349832	19.81879	3.416421	1	1	1	1.1018899534916	1.02	1.02	1.11315177166316	1	1	1.41229930631663	2.954614	1.422852	0.89161318881413	1	1	1	1	1	0.877166578473645	0.803236338051834	1	0	0	0	0	1	3	0	0	0	0	9	14	2	3	8	8	0	0	0	0	31	43	6	12
MMEL1	ENSG00000142606	14668	1	2.9966e-06	0	0	3.1823e-05	1.4353e-05	0.997	1.2832621187087	19.81879	3.416421	1	1	1	1.05897849387484	1.02	1.02	0.802979610677035	1	1	1.24970891992615	2.954614	1.422852	1.31635083972827	1	1	1.0570028847994	1	1	0.81937385748649	0.417779902866275	0	0	0	4	1	2	0	0	0	0	0	5	9	4	3	1	10	0	0	0	0	13	23	11	14
MMP1	ENSG00000196611	7155	11	1.0691e-06	0	0	1.3355e-05	4.8709e-06	1.525	1	19.81879	3.416421	1	1	1	1	1.02	1.02	1	1	1	1	2.954614	1.422852	1	1	1	1	1	1	0.877171639161633	0.803296787717563	0	0	0	1	0	0	0	0	0	0	0	6	15	1	6	2	1	0	0	0	0	16	25	6	3
MMP10	ENSG00000166670	7156	11	1.0157e-06	0	0	1.1953e-05	4.7884e-06	1.414	1	19.81879	3.416421	1	1	1	1	1.02	1.02	1	1	1	1	2.954614	1.422852	1	1	1	1	1	1	0.877176699146406	0.803357237383292	0	0	0	1	1	1	0	0	0	0	0	3	4	2	2	0	4	0	0	0	0	21	28	5	7
MMP11	ENSG00000099953	7157	22	1.288e-06	0	8.56988486945581e-06	1.9432e-05	9.3854e-06	0.84	1.78016231062185	19.81879	3.416421	1	1	1	1.16417868077818	1.02	1.02	0.827301672315751	1	1.03543793837107	1.649350141767	2.954614	1.422852	1.16611968517457	1	0.684118496980469	1	1	1	0.87718175842811	0.803417687049021	0	0	0	2	1	1	1	0	0	1	5	2	7	2	4	1	4	0	0	8	6	16	20	0	11
MMP13	ENSG00000137745	7159	11	1.233e-06	0	0	1.4099e-05	5.8664e-06	1.524	1	19.81879	3.416421	1	1	1	1	1.02	1.02	1	1	1	1	2.954614	1.422852	1	1	1	1	1	1	0.877186817006893	0.80347813671475	0	0	0	1	0	0	0	0	0	0	0	5	14	1	2	1	2	0	0	0	0	13	16	12	16
MMP14	ENSG00000157227	7160	14	1.562e-06	1.18030039215686e-06	6.36882901960784e-06	2.2917e-05	1.0653e-05	0.267	29.1639382593396	19.81879	3.416421	1	1	1	2.41355294052116	1.02	1.02	0.782430459887336	1	1.05515911820052	6.74672776576485	2.954614	1.422852	0.274154986156749	1	2.25826121585009	1	1	2.3828249131828	0.628965655365124	0.116383558539444	0	0	1	2	1	0	1	0	0	4	1	6	5	1	0	1	1	0	0	6	1	19	15	5	15
MMP15	ENSG00000102996	7161	16	1.7236e-06	1.9341048646168e-06	1.35763625516292e-05	3.2797e-05	1.4272e-05	0.48	9.4831290394287	19.81879	3.416421	1	1	1	1.69883630732725	1.02	1.02	1.5332040909889	1.00227997297949	1.05599984951528	3.75181793832448	2.954614	1.422852	1	1.85117566988747	1.14796142150434	1.5332040909889	1.8553963003951	1.21224708835792	0.537835557488217	0.0722450411345628	0	0	2	6	0	0	0	1	0	3	4	11	8	4	2	2	0	1	1	9	4	23	19	9	6
MMP16	ENSG00000156103	7162	8	1.5928e-06	7.150324055666e-06	8.23273359840954e-06	1.8456e-05	6.2375e-06	0.35	18.911617864803	19.81879	3.416421	1	1	1	2.08416120580934	1.02	1.02	1.75051795428126	0.958970726171138	1.00703622141828	5.32801310894405	2.954614	1.422852	1	1.46896585607152	1.00995378433999	1.75051795428126	1.40869525371751	1.01706004278884	0.61644975388496	0.1087721847042	0	0	1	1	1	0	0	1	0	1	1	3	4	1	2	2	0	1	6	3	2	8	12	5	6
MMP17	ENSG00000198598	7163	12	1.0136e-06	0	7.47932682425487e-07	2.6706e-05	1.3795e-05	1.074	1.15110154244048	19.81879	3.416421	1	1	1	1.02521354196835	1.02	1.02	0.996877953744209	1	1	1.121821238726	2.954614	1.422852	1	1	1	1	1	1	0.877191874882899	0.803538586380479	0	0	0	0	2	0	0	0	0	0	0	4	8	2	3	2	3	0	0	0	0	13	19	6	6
MMP19	ENSG00000123342	7165	12	1.5611e-06	0	0	1.7292e-05	6.7011e-06	1.467	1	19.81879	3.416421	1	1	1	1	1.02	1.02	1	1	1	1	2.954614	1.422852	1	1	1	1	1	1	0.877196932056277	0.803599036046208	0	0	0	4	0	2	0	0	0	0	0	2	6	3	6	1	2	0	0	0	0	17	14	5	11
MMP2	ENSG00000087245	7166	16	1.6774e-06	0	1.12104688995215e-05	2.4626e-05	1.0597e-05	0.365	17.4783980389948	19.81879	3.416421	1	1	1	2.03187126733343	1.02	1.02	0.425191051867478	1	0.979954176263557	5.11004917343664	2.954614	1.422852	1	1	1.19890285747274	1	1	1.17486986211472	0.798102085451906	0.347821088774729	0	0	1	2	1	0	0	0	0	3	4	5	8	5	4	1	3	0	0	9	14	15	25	12	11
MMP20	ENSG00000137674	7167	11	9.4133e-07	0	0	1.5207e-05	6.1862e-06	1.367	1	19.81879	3.416421	1	1	1	1	1.02	1.02	1	1	1	1	2.954614	1.422852	1	1	1	1	1	1	0.877201988527172	0.803659485711937	0	0	0	1	1	0	0	0	0	0	0	5	4	1	1	2	3	0	0	0	0	26	22	5	10
MMP21	ENSG00000154485	14357	10	1.02e-06	2.99055540649316e-06	3.91112637510062e-06	1.9384e-05	9.0214e-06	1.2	1.01122090160105	19.81879	3.416421	1	1	1	1	1.02	1.02	1	0.985682642948598	1.01817198530311	1	2.954614	1.422852	1	1.76646956047739	1.09331593423951	1	1.74117838505961	1.11318365532817	0.68367797674595	0.158656420548224	1	0	0	2	0	0	2	1	0	1	1	2	7	0	2	8	6	1	3	4	3	21	21	13	10
MMP23B	ENSG00000189409	7171	1	6.4322e-08	0	0	3.2156e-06	1.3799e-06	1.834	1	19.81879	3.416421	1	1	1	1	1.02	1.02	1	1	1	1	2.954614	1.422852	1	1	1	1	1	1	0.87720704429573	0.803719935377667	0	0	0	2	0	0	0	0	0	0	0	0	0	0	0	0	0	0	0	0	0	0	0	0	0
MMP24	ENSG00000125966	7172	20	1.2281e-06	0	1.42914742612011e-05	2.2862e-05	9.908e-06	0.411	13.7010781977358	19.81879	3.416421	4.41603339288969	1	1	1.88459930798628	1.02	1.02	1	1	1.0021409744152	4.50401761395186	2.954614	1.422852	4.75071053195914	1	0.96451605854015	20.9792963490843	1	1	0.136942903797616	0.00601255305619974	1	0	2	3	2	2	0	0	0	2	3	3	4	3	1	0	0	0	0	8	9	12	14	8	4
MMP25	ENSG00000008516	14246	16	1.3685e-06	0	0	1.9893e-05	9.2863e-06	1.245	1	19.81879	3.416421	1	1	1	1	1.02	1.02	1	1	1	1	2.954614	1.422852	1	1	1	1	1	1	0.877212099362099	0.803780385043396	0	0	0	1	0	0	1	0	0	0	0	9	9	2	2	6	2	0	0	0	0	15	37	12	17
MMP26	ENSG00000167346	14249	11	5.822e-07	0	0	6.8076e-06	3.1483e-06	1.668	1	19.81879	3.416421	1	1	1	1	1.02	1.02	1	1	1	1	2.954614	1.422852	1	1	1	1	1	1	0.877217153726423	0.803840834709125	0	0	0	1	1	1	1	0	0	0	0	2	3	3	4	2	0	0	0	0	0	15	8	5	5
MMP27	ENSG00000137675	14250	11	1.2308e-06	0	0	1.4043e-05	4.8383e-06	1.696	1	19.81879	3.416421	1	1	1	1	1.02	1.02	1	1	1	1	2.954614	1.422852	1	1	1	1	1	1	0.843144482701011	0.526255969681174	1	0	0	0	0	0	2	0	0	0	0	4	7	1	1	4	6	0	0	0	0	15	16	4	10
MMP28	ENSG00000129270	14366	17	2.9742e-07	0	6.89201438848921e-08	5.2254e-06	2.0736e-06	1.845	1	19.81879	3.416421	1	1	1	1	1.02	1.02	1	1	1	1	2.954614	1.422852	1	1	1	1	1	1	0.87722220738885	0.803901284374854	0	0	0	3	0	0	0	0	0	0	0	0	0	0	0	0	0	0	0	0	0	0	0	0	0
MMP3	ENSG00000149968	7173	11	1.1173e-06	0	0	1.2794e-05	5.1497e-06	1.416	1	19.81879	3.416421	1	1	1	1	1.02	1.02	1	1	1	1	2.954614	1.422852	1	1	1	1	1	1	0.877227260349526	0.803961734040583	0	0	0	2	0	1	1	0	0	0	0	6	13	1	2	2	0	0	0	0	0	17	20	3	6
MMP7	ENSG00000137673	7174	11	8.2166e-07	0	0	8.0099e-06	3.4081e-06	1.523	1	19.81879	3.416421	1	1	1	1	1.02	1.02	1	1	1	1	2.954614	1.422852	1	1	1	1	1	1	0.850205106237667	0.568208037697158	1	0	0	1	1	2	0	0	0	0	0	1	6	1	3	2	0	0	0	0	0	13	9	6	9
MMP8	ENSG00000118113	7175	11	1.2712e-06	0	0	1.2301e-05	4.7679e-06	1.761	1	19.81879	3.416421	1	1	1	1	1.02	1.02	1	1	1	1	2.954614	1.422852	1	1	1	1	1	1	0.877232312608596	0.804022183706312	0	0	0	1	1	1	1	0	0	0	0	5	5	4	1	7	2	0	0	0	0	19	27	3	4
MMP9	ENSG00000100985	7176	20	1.4829e-06	0	0	2.8965e-05	1.5208e-05	1.206	1.0065696632175	19.81879	3.416421	1	1	1	1	1.02	1.02	1	1	1	1	2.954614	1.422852	1	1	1	1	1	1	0.877237364166207	0.804082633372041	0	0	0	3	0	0	3	0	0	0	0	6	7	3	2	5	1	0	0	0	0	27	25	10	13
MMRN1	ENSG00000138722	7178	4	2.0711e-06	0	0	3.1161e-05	1.1925e-05	1.195	1.01522320976183	19.81879	3.416421	1	1	1	1	1.02	1.02	1	1	1	1	2.954614	1.422852	1	1	1	1	1	1	0.877242415022506	0.80414308303777	0	0	0	2	0	2	0	0	0	0	0	17	24	7	4	10	3	0	0	0	0	57	52	13	15
MMRN2	ENSG00000173269	19888	10	1.5635e-06	3.04260633996442e-06	6.1029366003558e-06	3.6529e-05	1.8055e-05	0.968	1.3439386190661	19.81879	3.416421	1	1	1	1.07448000969224	1.02	1.02	1.16868154237278	1.00912555003032	1.04735149881768	1.30842334341134	2.954614	1.422852	1.24470497037762	0.407183698806961	1.35773633045582	1.45466372457998	1	1.42202718070212	0.666483448126747	0.143512596204764	0	0	0	2	1	2	2	0	2	2	1	12	11	3	7	4	0	1	0	6	2	34	29	19	18
MMS19	ENSG00000155229	13824	10	2.6979e-06	0	0	2.9783e-05	1.1249e-05	0.421	12.9904919770688	19.81879	3.416421	1.71924600298228	1	1	1.85512332997371	1.02	1.02	2.11027486473025	1	1	4.38390679910673	2.954614	1.422852	3.53576569377234	1	1	12.8280465487652	1	1	0.22261181692357	0.012408595252892	1	0	0	5	0	2	0	0	0	0	0	9	7	0	4	4	1	0	0	0	0	41	33	13	12
MMS22L	ENSG00000146263	21475	6	3.425e-06	0	0	2.7895e-05	1.0698e-05	0.438	11.8641079330092	19.81879	3.416421	1	1	1	1.80703924914857	1.02	1.02	1.02593074152192	1	1	4.18866164486042	2.954614	1.422852	0.173756285056646	1	1	1	1	1	0.877247465177637	0.804203532703499	0	0	0	3	0	0	2	0	0	0	0	6	15	7	5	2	1	0	0	0	0	30	37	18	19
MN1	ENSG00000169184	7180	22	1.5845e-06	0	0	4.6211e-05	2.759e-05	0.087	81.6487740953688	19.81879	3.416421	3.06157958020651e+21	1	1	3.3393302051091	1.02	1.02	1.21170485174064	1	1	11.8065156342716	2.954614	1.422852	5.71965558725264	1	1	2.12183826765989e+22	1	1	0	0	13	0	0	2	1	2	0	0	0	0	0	8	12	5	10	1	0	0	0	0	0	40	40	16	20
MNAT1	ENSG00000020426	7181	14	8.9193e-07	0	4.74477352941176e-07	6.4962e-06	2.3679e-06	1.52	1	19.81879	3.416421	1	1	1	1	1.02	1.02	1	1	1	1	2.954614	1.422852	1	1	1	1	1	1	0.850214606893966	0.568268487362887	0	0	0	1	0	1	1	0	0	0	0	3	8	1	1	3	0	0	0	0	0	6	12	1	3
MND1	ENSG00000121211	24839	4	9.7028e-07	0	0	5.0141e-06	1.4892e-06	1.395	1	19.81879	3.416421	1	1	1	1	1.02	1.02	1	1	1	1	2.954614	1.422852	1	1	1	1	1	1	0.877252514631748	0.804263982369228	0	0	0	1	0	0	0	0	0	0	0	0	3	1	2	0	1	0	0	0	0	6	8	3	2
MNDA	ENSG00000163563	7183	1	8.199e-07	0	0	1.0185e-05	4.2718e-06	1.832	1	19.81879	3.416421	1	1	1	1	1.02	1.02	1	1	1	1	2.954614	1.422852	1	1	1	1	1	1	0.84315537521042	0.526316419346903	0	0	0	0	0	0	1	0	0	0	0	8	4	1	2	1	1	0	0	0	0	12	18	6	6
MNS1	ENSG00000138587	29636	15	1.7068e-06	0	0	1.2955e-05	3.6314e-06	1.325	1	19.81879	3.416421	1	1	1	1	1.02	1.02	1	1	1	1	2.954614	1.422852	1	1	1	1	1	1	0.877257563384983	0.804324432034957	0	0	0	0	0	1	2	0	0	0	0	4	3	3	0	4	3	0	0	0	0	11	18	4	4
MNT	ENSG00000070444	7188	17	8.3257e-07	0	4.84780490433846e-06	1.9813e-05	1.0188e-05	0.171	48.8171850420378	19.81879	3.416421	1	1	17.6924395718684	2.88037389235261	1.02	1.02	1.40873793342064	1	0.980845884082136	8.98367580974135	2.954614	1.422852	1	1	1.1827716037869	1.40873793342064	1	20.5252938924624	0.0972700687949962	0.00376935302606147	0	0	3	5	0	0	0	0	0	1	0	5	6	2	5	1	0	0	0	1	3	8	21	9	1
MNX1	ENSG00000130675	4979	7	4.1323e-07	0	0	7.2424e-06	3.6765e-06	0.5	8.52638464454432	19.81879	3.416421	1	1	1	1.65219164473987	1.02	1.02	1.27180415130409	1	1	3.56447126501246	2.954614	1.422852	1	1	1	1.27180415130409	1	1	0.779398523982049	0.299994616946014	0	0	0	0	1	0	0	0	0	0	0	2	8	0	1	1	0	0	0	0	0	11	7	3	4
MOAP1	ENSG00000165943	16658	14	5.3598e-07	0	0	9.6092e-06	3.9587e-06	1.881	1	19.81879	3.416421	1	1	1	1	1.02	1.02	1	1	1	1	2.954614	1.422852	1	1	1	1	1	1	0.877262611437489	0.804384881700686	1	0	0	0	0	0	2	0	0	0	0	3	5	2	0	3	2	0	0	0	0	17	18	10	9
MOB1A	ENSG00000114978	16015	2	3.9867e-07	5.4112837465565e-07	2.43863774104683e-06	5.1692e-06	1.4166e-06	0.315	22.7085055169761	19.81879	3.416421	12.1898777680085	1	1	2.21464436105112	1.02	1.02	0.640530724938808	1	0.984624556320193	5.8796528481695	2.954614	1.422852	6.70914025626598	1	1	52.3849083733978	1	1	0.0514328361361768	0.00166582184813966	1	0	0	0	0	2	0	0	0	0	0	2	1	1	2	0	1	0	0	1	3	2	6	4	4
MOB1B	ENSG00000173542	29801	4	4.3662e-07	0	0	5.9016e-06	2.054e-06	0.879	1.60169916147823	19.81879	3.416421	1	1	1	1.13291171326762	1.02	1.02	0.895947592075675	1	1	1.53014603397895	2.954614	1.422852	1	1	1	1	1	1	0.877267658789412	0.804445331366416	0	0	0	0	0	0	0	0	0	0	0	1	3	1	0	0	2	0	0	0	0	10	5	2	4
MOB2	ENSG00000182208	24904	11	5.8453e-07	0	6.71332209106239e-06	1.0616e-05	6.0845e-06	0.8	2.02849471833941	19.81879	3.416421	1	1	1	1.20024316385986	1.02	1.02	0.845882100371442	1	0.974607703442045	1.78743052715591	2.954614	1.422852	1.45768959833783	1	1.3426120172422	1.2330335391316	1	1.30852001473811	0.729106292915396	0.210535645682961	0	0	0	1	1	1	0	0	0	2	1	2	1	3	0	0	2	0	0	4	8	7	12	2	5
MOB3A	ENSG00000172081	29802	19	3.1223e-07	0	0	1.1835e-05	6.4819e-06	1.703	1	19.81879	3.416421	1	1	1	1	1.02	1.02	1	1	1	1	2.954614	1.422852	1	1	1	1	1	1	0.877272705440898	0.804505781032145	0	0	0	2	0	0	0	0	0	0	0	2	11	0	1	1	0	0	0	0	0	11	12	6	1
MOB3B	ENSG00000120162	23825	9	4.4666e-07	0	4.11355950413223e-06	7.8798e-06	2.7992e-06	1.077	1.14673609214546	19.81879	3.416421	1	1	1	1.0240982211979	1.02	1.02	1.01297342507245	1	0.993802493233126	1.11759694163025	2.954614	1.422852	1.08289053962552	1	0.842545301088704	1.09693933890302	1	1	0.81275505909226	0.393873638761638	0	0	0	2	1	1	0	0	0	0	1	0	3	1	2	1	0	0	0	2	3	6	8	2	2
MOB3C	ENSG00000142961	29800	1	6.9251e-07	0	5.70008813559322e-06	1.3783e-05	5.9159e-06	1.213	1.00134897205499	19.81879	3.416421	1	1	1	1	1.02	1.02	1	1	1.03205643132276	1	2.954614	1.422852	1	1	0.793642660644328	1	1	1	0.877277751392092	0.804566230697874	0	0	0	0	0	1	0	0	0	1	4	1	7	1	1	2	0	0	0	8	7	12	12	6	8
MOB4	ENSG00000115540	17261	2	5.4557e-07	2.3849706038487e-06	2.25852149966821e-06	5.2933e-06	1.659e-06	0.367	17.2953227870562	19.81879	3.416421	1	1.46720350937147	1	2.02506058105183	1.02	1.02	1	1	1	5.08177690773727	2.954614	1.422852	1	1	1	1	1.46720350937147	1	0.749786745937486	0.242032072574497	0	1	0	1	0	0	0	0	0	0	0	0	0	0	0	0	0	0	0	0	0	0	0	1	0
MOBP	ENSG00000168314	7189	3	9.8042e-08	3.91467093235832e-07	1.41854204753199e-06	2.3025e-06	1.0628e-06	1.203	1.00887475879181	19.81879	3.416421	5.70943332153878	1	1	1	1.02	1.02	1	1	0.989935626687477	1	2.954614	1.422852	1	1	1	5.70943332153878	1	1	0.406228278114296	0.0369379406478147	2	0	0	0	0	0	0	0	0	0	0	1	1	0	0	0	0	0	0	0	1	4	2	1	4
MOCOS	ENSG00000075643	18234	18	1.8144e-06	3.54693930041151e-07	8.98557956104253e-07	2.7581e-05	1.1141e-05	1.154	1.05256409398216	19.81879	3.416421	1	1	1	1.00003794794633	1.02	1.02	1.00005260957622	1	1.00266937275731	1.02647027057092	2.954614	1.422852	1	1	0.893753062121574	1.00005260957622	1	1	0.83965725171269	0.507516573509073	0	0	0	0	0	0	0	0	0	0	1	14	16	3	6	4	2	0	0	1	1	45	47	14	17
MOCS1	ENSG00000124615	7190	6	1.0589e-06	0	0	1.4617e-05	5.5217e-06	1.082	1.13958278196741	19.81879	3.416421	1	1	1	1.02227063222645	1.02	1.02	0.992615660019	1	1	1.11067493023008	2.954614	1.422852	1	1	1	1	1	1	0.87728279664314	0.804626680363603	0	0	0	1	0	0	0	0	0	0	0	3	9	2	2	1	2	0	0	0	0	32	23	6	6
MOCS2	ENSG00000164172	7193	5	3.5423e-07	0	0	4.8233e-06	2.4089e-06	1.386	1	19.81879	3.416421	1	1	1	1	1.02	1.02	1	1	1	1	2.954614	1.422852	1	1	1	1	1	1	0.850224105741477	0.568328937028616	0	0	0	0	1	0	0	0	0	0	0	4	7	0	2	1	2	0	0	0	0	18	11	0	2
MOCS3	ENSG00000124217	15765	20	6.7565e-07	0	7.23885872193438e-06	1.5364e-05	6.8076e-06	1.36	1	19.81879	3.416421	1	1	1	1	1.02	1.02	1	1	1.06274093014971	1	2.954614	1.422852	1	1	0.771543929195449	1	1	1	0.877287841194188	0.804687130029332	0	0	0	0	0	0	0	0	0	1	4	4	8	7	7	0	4	0	0	10	6	23	14	5	11
MOG	ENSG00000204655	7197	6	7.6279e-07	0	9.35236645962729e-07	7.9249e-06	2.7028e-06	0.641	4.08954122062545	19.81879	3.416421	1	1	1	1.39199175428561	1.02	1.02	0.870762250674438	1	1.00261067856185	2.53178948636641	2.954614	1.422852	0.497825801033945	1	1	1	1	1.00261067856185	0.838246315754072	0.50026312021769	0	0	0	0	0	0	2	0	0	0	0	2	6	2	1	1	2	0	0	1	1	10	8	3	1
MOGAT1	ENSG00000124003	18210	2	7.7629e-07	0	0	8.4749e-06	2.9286e-06	1.548	1	19.81879	3.416421	1	1	1	1	1.02	1.02	1	1	1	1	2.954614	1.422852	1	1	1	1	1	1	0.877292885045381	0.804747579695061	0	0	0	0	0	0	0	0	0	0	0	3	5	2	3	2	1	0	0	0	0	7	13	7	3
MOGAT2	ENSG00000166391	23248	11	8.5175e-07	0	0	1.3006e-05	4.6424e-06	0.745	2.51365286958911	19.81879	3.416421	1	1	1	1.25712557288917	1.02	1.02	1.10924740142301	1	1	2.00650535492492	2.954614	1.422852	0.613847761000997	1	1	1	1	1	0.877297928196866	0.80480802936079	0	0	0	1	1	0	2	0	0	0	0	6	3	3	5	1	0	0	0	0	0	11	17	2	5
MOGAT3	ENSG00000106384	23249	7	6.5063e-07	0	0	1.3202e-05	6.2166e-06	1.656	1	19.81879	3.416421	1	1	1	1	1.02	1.02	1	1	1	1	2.954614	1.422852	1	1	1	1	1	1	0.850233602780718	0.568389386694345	0	0	0	1	0	1	0	0	0	0	0	2	7	1	2	3	3	0	0	0	0	18	13	3	1
MOGS	ENSG00000115275	24862	2	2.0226e-06	0	2.88091100658513e-06	2.8251e-05	1.0496e-05	0.957	1.36874597363536	19.81879	3.416421	1	1	1.39344113560174	1.08079456339783	1.02	1.02	1.0879545765162	1	1.01984747807972	1.33234209421654	2.954614	1.422852	1.45101643247005	1	0.646480601192815	1.578639968306	1	1	0.733846862995528	0.217227821336488	0	0	1	3	2	2	0	0	0	0	4	12	12	9	8	5	4	0	0	4	3	29	42	15	18
MOK	ENSG00000080823	9833	14	1.2043e-06	0	0	1.4424e-05	7.1007e-06	1.672	1	19.81879	3.416421	1	1	1	1	1.02	1.02	1	1	1	1	2.954614	1.422852	1	1	1	1	1	1	0.84316626549936	0.526376869012632	0	0	0	0	0	1	2	0	0	0	0	1	10	2	4	6	1	0	0	0	0	17	13	8	7
MON1A	ENSG00000164077	28207	3	1.3846e-06	5.82412357414449e-06	9.29959125475285e-06	2.8564e-05	1.2025e-05	1.049	1.18967684142041	19.81879	3.416421	1	1	1	1.03506901809325	1.02	1.02	0.940331753601697	1.0189399874938	1.00190775901149	1.15914928171466	2.954614	1.422852	0.947727394380744	1.06349213624761	1.40915295342944	1	1.08363466400789	1.41184127767492	0.740450251998371	0.227050838422469	0	0	0	1	0	0	1	1	1	2	0	5	6	6	1	0	4	4	3	6	7	21	24	6	8
MON1B	ENSG00000103111	25020	16	1.4265e-06	0	1.07633678756477e-05	2.4155e-05	9.7601e-06	0.602	4.98869278561138	19.81879	3.416421	1	1	1	1.45364554629451	1.02	1.02	0.85558620045408	1	0.988039068070225	2.77438491983802	2.954614	1.422852	1.66017254075567	1	0.849547687108512	1.42042071624334	1	1	0.75607292017631	0.252913469228691	0	0	1	2	0	1	0	0	0	2	5	4	11	2	0	2	3	0	0	7	10	13	23	11	12
MON2	ENSG00000061987	29177	12	4.5375e-06	0	1.54395515947467e-05	4.1773e-05	1.5012e-05	0.32	22.1240029975527	19.81879	3.416421	1	1	1	2.19526516383473	1.02	1.02	1.91268084617106	1	1.00854247257954	5.79696155401763	2.954614	1.422852	1	1	0.977537084983014	1.91268084617106	1	1	0.687129559863114	0.1619496107075	1	0	1	2	0	0	0	0	0	4	8	13	18	5	7	7	4	0	0	10	11	46	41	28	11
MORC1	ENSG00000114487	7198	3	2.7141e-06	0	0	2.38e-05	9.4649e-06	0.505	8.30299389230074	19.81879	3.416421	1	1	1	1.64097749576834	1.02	1.02	0.967024663919028	1	1	3.51952131199219	2.954614	1.422852	0.415154270553555	1	1	1	1	1	0.877302970648788	0.804868479026519	0	0	0	2	1	0	1	0	0	0	0	4	11	6	4	4	4	0	0	0	0	25	23	15	12
MORC2	ENSG00000133422	23573	22	3.3542e-06	1.10264636950701e-05	1.19443550165381e-05	3.7357e-05	1.2873e-05	0.205	40.4877380855381	19.81879	3.416421	1	7.27837928208403	1	2.70527508439112	1.02	1.02	1	1.05528865800513	1.03446790909095	8.09970900720967	2.954614	1.422852	0.128069766218937	0.576438234364267	1.14712696989583	1	4.42750166311162	1.18666603800997	0.424906278957933	0.040691148427831	0	4	2	11	0	0	1	1	2	4	7	12	15	8	5	0	0	8	4	11	10	31	26	9	21
MORC3	ENSG00000159256	23572	21	2.4058e-06	8.3805172413793e-06	3.64750055617354e-06	2.6173e-05	1.0003e-05	0.223	36.7651156525848	19.81879	3.416421	1	1	1	2.61663150112045	1.02	1.02	0.404214014657911	1.04499060250634	1.05146402470495	7.67568527239735	2.954614	1.422852	0.185269645552636	2.80551654915329	0.849782640463406	1	2.93173842904121	1	0.576719398266348	0.0882204606385345	1	1	0	1	0	0	1	2	0	0	1	5	7	4	7	0	1	5	1	6	2	24	20	7	13
MORF4L1	ENSG00000185787	16989	15	1.1858e-06	0	4.52426028547439e-06	1.0186e-05	3.8737e-06	0.265	29.4702984918767	19.81879	3.416421	1	1	1.03288438349484	2.42235304247044	1.02	1.02	1	1	1.05394008932724	6.7859597143214	2.954614	1.422852	2.05345021827524	1	0.836218716264329	2.05345021827524	1	1	0.668212087726672	0.144947799715124	0	0	1	2	0	1	0	0	0	0	1	3	1	2	1	0	0	0	0	5	0	11	4	8	13
MORN1	ENSG00000116151	25852	1	1.2438e-06	0	0	1.9019e-05	9.7182e-06	1.116	1.09487379708203	19.81879	3.416421	1	1	1	1.01084789784904	1.02	1.02	0.99191036525252	1	1	1.06741166807286	2.954614	1.422852	1	1	1	1	1	1	0.877308012401291	0.804928928692248	0	0	0	0	1	0	0	0	0	0	0	5	7	3	3	1	3	0	0	0	0	9	24	11	13
MORN2	ENSG00000188010	30166	2	8.7521e-08	0	0	1.3128e-06	4.7937e-07	1.72	1	19.81879	3.416421	1	1	1	1	1.02	1.02	1	1	1	1	2.954614	1.422852	1	1	1	1	1	1	0.850243098012203	0.568449836360074	0	0	0	0	0	0	0	0	0	0	0	1	0	0	0	1	0	0	0	0	0	3	5	2	3
MORN3	ENSG00000139714	29807	12	7.2316e-07	0	0	9.4408e-06	4.2788e-06	1.301	1	19.81879	3.416421	1	1	1	1	1.02	1.02	1	1	1	1	2.954614	1.422852	1	1	1	1	1	1	0.877313053454523	0.804989378357977	0	0	0	0	0	0	1	0	0	0	0	3	2	0	4	2	3	0	0	0	0	14	4	1	4
MORN4	ENSG00000171160	24001	10	3.4437e-07	0	4.67075471698113e-08	4.951e-06	1.7111e-06	0.722	2.7780152405268	19.81879	3.416421	1	1	1	1.28366323550309	1.02	1.02	1	1	1	2.10923555488426	2.954614	1.422852	1	1	1	1	1	1	0.877318093808628	0.805049828023706	0	0	0	0	1	0	0	0	0	0	0	2	1	1	3	0	0	0	0	0	0	7	9	3	3
MORN5	ENSG00000185681	17841	9	3.7154e-07	0	0	6.0847e-06	2.8397e-06	1.47	1	19.81879	3.416421	1	1	1	1	1.02	1.02	1	1	1	1	2.954614	1.422852	1	1	1	1	1	1	0.84317715356851	0.526437318678362	0	0	0	0	0	0	0	0	0	0	0	1	1	2	0	3	0	0	0	0	0	10	6	3	2
MOS	ENSG00000172680	7199	8	3.4637e-07	7.80645161290322e-07	8.69032258064516e-06	1.42e-05	6.8567e-06	0.679	3.39214349930302	19.81879	3.416421	1	1	1.47499337390397	1.33810622589034	1.02	1.02	1.06936125084635	0.991449793512889	1.03136258027845	2.32097953459757	2.954614	1.422852	1	1	0.826823698292597	1.06936125084635	1	1.25780800835031	0.766773267055695	0.273081681541713	0	0	2	2	1	0	0	0	0	1	3	5	7	3	1	2	2	0	1	9	8	15	15	4	2
MOSMO	ENSG00000185716	27087	16	5.5997e-07	0	0	4.0777e-06	1.6905e-06	0.823	1.87656556345846	19.81879	3.416421	1	1	1	1.17899197879361	1.02	1.02	1	1	1	1.70598875091008	2.954614	1.422852	1	1	1	1	1	1	0.877323133463751	0.805110277689436	0	0	0	1	0	0	0	0	0	0	0	0	0	0	0	0	0	0	0	0	0	0	0	0	0
MOSPD3	ENSG00000106330	25078	7	6.5844e-07	0	3.17529375e-06	8.8356e-06	3.6509e-06	1.21	1.00355951110369	19.81879	3.416421	1	1	1	1	1.02	1.02	1	1	1.06055091141311	1	2.954614	1.422852	1	1	0.831281624905403	1	1	1	0.877328172420039	0.805170727355165	0	0	0	1	1	0	0	0	0	1	4	4	7	5	1	2	1	0	0	6	1	10	5	6	4
MOV10	ENSG00000155363	7200	1	2.7262e-06	1.8533646025878e-06	1.45555519100431e-05	3.7483e-05	1.425e-05	0.343	19.6183011086575	19.81879	3.416421	1	1	1	2.10930077027146	1.02	1.02	0.503619827439818	1	1.03439800529084	5.43339921387274	2.954614	1.422852	1	1	0.930853715544258	1	1	1	0.877333210677636	0.805231177020894	0	0	0	1	1	0	0	0	0	3	6	7	14	2	1	1	2	0	0	12	11	31	25	19	19
MOV10L1	ENSG00000073146	7201	22	3.397e-06	3.63282619647355e-07	7.66425415617129e-06	4.0062e-05	1.8446e-05	0.771	2.26070382276049	19.81879	3.416421	1	1	1.76236270516766	1.22912595501904	1.02	1.02	1.12501036943359	1	0.985172855239004	1.89847379519006	2.954614	1.422852	2.87779210970321	1	1.70573031555912	3.23754596449028	1	2.96154338362909	0.286666514655131	0.0189340978906481	1	0	2	4	1	5	5	0	0	3	1	9	17	5	13	4	3	0	0	7	11	40	54	15	23
MOXD1	ENSG00000079931	21063	6	1.59e-06	0	0	1.5502e-05	6.2942e-06	1.453	1	19.81879	3.416421	1	1	1	1	1.02	1.02	1	1	1	1	2.954614	1.422852	1	1	1	1	1	1	0.843188039418549	0.526497768344091	0	0	0	0	0	0	4	0	0	0	0	6	6	2	1	2	5	0	0	0	0	20	23	8	10
MPC1	ENSG00000060762	21606	6	2.7994e-07	0	1.89777579972183e-06	3.4632e-06	1.0455e-06	1.186	1.02272155401901	19.81879	3.416421	1	1	1	1	1.02	1.02	1	1	1.01310748856307	1	2.954614	1.422852	1	1	1.24857110933191	1	1	1.26493674086766	0.780899284404906	0.303454263198052	0	0	0	0	0	1	0	0	0	1	0	1	0	0	1	0	1	0	0	2	1	3	3	2	3
MPC2	ENSG00000143158	24515	1	3.2169e-07	0	1.37030576687116e-06	2.8202e-06	1.0173e-06	0.634	4.23624349543922	19.81879	3.416421	1	1	1	1.40256181067476	1.02	1.02	0.886946942215852	1	1.00191473164551	2.57327790829281	2.954614	1.422852	1	1	1.04082049967934	1	1	1.04281339162737	0.822237520822661	0.428814575781804	0	0	0	0	0	0	0	0	0	1	2	2	3	0	0	1	2	0	0	1	1	3	2	2	1
MPDU1	ENSG00000129255	7207	17	6.1358e-07	0	2.27837698664971e-06	6.6615e-06	3.7186e-06	1.314	1	19.81879	3.416421	1	1	1	1	1.02	1.02	1	1	0.988578062458741	1	2.954614	1.422852	1	1	0.871405057663152	1	1	1	0.85025259143645	0.568510286025804	0	0	0	0	0	2	1	0	0	0	1	3	4	0	1	4	1	0	0	0	1	14	14	3	4
MPDZ	ENSG00000107186	7208	9	5.6035e-06	0	0	5.2991e-05	1.9825e-05	0.89	1.56042415414649	19.81879	3.416421	1	1	1	1.12474680577725	1.02	1.02	1.33326082787856	1	1	1.49909115071157	2.954614	1.422852	1.17234114140897	1	1	1.56303652075102	1	1	0.735744599899276	0.219989942712162	0	0	0	8	1	2	2	0	0	0	0	22	37	3	16	11	8	0	0	0	0	87	99	31	26
MPEG1	ENSG00000197629	29619	11	1.1672e-06	0	0	2.1426e-05	9.8614e-06	1.634	1	19.81879	3.416421	1	1	1	1	1.02	1.02	1	1	1	1	2.954614	1.422852	1	1	1	1	1	1	0.877338248236688	0.805291626686623	0	0	0	0	2	2	2	0	0	0	0	8	13	1	2	4	2	0	0	0	0	34	24	8	9
MPG	ENSG00000103152	7211	16	1.2464e-06	0	0	1.3701e-05	5.3748e-06	1.65	1	19.81879	3.416421	1	1	1	1	1.02	1.02	1	1	1	1	2.954614	1.422852	1	1	1	1	1	1	0.877343285097339	0.805352076352352	0	0	0	0	0	0	0	0	0	0	0	6	9	0	3	0	0	0	0	0	0	10	17	2	7
MPHOSPH10	ENSG00000124383	7213	2	1.6687e-06	0	0	1.5774e-05	5.7025e-06	0.363	17.6633196238919	19.81879	3.416421	2.95189431002966	1	1	2.03871971195896	1.02	1.02	0.581300352165424	1	1	5.13850469378618	2.954614	1.422852	0.088620060219329	1	1	1	1	1	0.877348321259737	0.805412526018081	1	0	0	1	0	0	3	0	0	0	0	10	7	4	4	0	1	0	0	0	0	27	18	6	11
MPHOSPH6	ENSG00000135698	7214	16	3.4614e-07	0	0	3.2385e-06	1.0423e-06	1.419	1	19.81879	3.416421	1	1	1	1	1.02	1.02	1	1	1	1	2.954614	1.422852	1	1	1	1	1	1	0.877353356724024	0.80547297568381	0	0	0	0	0	0	0	0	0	0	0	3	4	5	4	0	3	0	0	0	0	5	8	2	8
MPHOSPH8	ENSG00000196199	29810	13	1.9105e-06	0	2.28409792646803e-06	2.2837e-05	1.0696e-05	0.525	7.46779854658894	19.81879	3.416421	1	1	1	1.59780157044271	1.02	1.02	2.05758114391024	1	0.997055896564698	3.34680104418305	2.954614	1.422852	1	1	0.929976469621926	2.05758114391024	1	1	0.667454079545673	0.144316193306705	0	0	0	0	0	0	0	0	0	1	3	12	12	1	3	5	2	0	0	4	6	24	25	7	14
MPHOSPH9	ENSG00000051825	7215	12	3.0835e-06	0	0	2.8891e-05	1.1067e-05	0.644	4.02850471943728	19.81879	3.416421	1	1	1	1.38752524515764	1.02	1.02	0.885437322506261	1	1	2.51427118646185	2.954614	1.422852	1.85205633907712	1	1	1.63987980600319	1	1	0.724868318743443	0.20479171704364	0	0	0	1	1	2	1	0	0	0	0	8	18	4	4	4	5	0	0	0	0	23	31	14	7
MPI	ENSG00000178802	7216	15	8.624e-07	0	1.25122478386167e-07	1.2405e-05	5.1477e-06	1.169	1.03794390366669	19.81879	3.416421	1	1	1	1	1.02	1.02	1	1	1	1.01232295340613	2.954614	1.422852	1	1	1	1	1	1	0.877358391490347	0.805533425349539	0	0	0	1	0	0	0	0	0	0	0	2	11	1	2	4	1	0	0	0	0	15	22	8	9
MPL	ENSG00000117400	7217	1	2.2351e-06	0	3.46324589360138e-07	1.8111e-05	7.1936e-06	0.763	2.3337155086129	19.81879	3.416421	1.23742687377703	1	2.9392082558071	1.23752291482214	1.02	1.02	0.998655550945761	1	1.01146374917083	1.9308327398286	2.954614	1.422852	1.36929299155346	1	1	1.69212191141813	1	2.9729026020125	0.439689035350903	0.0438974080285951	1	0	1	5	0	1	0	0	0	0	0	6	8	0	1	2	2	0	0	1	0	22	16	7	7
MPLKIP	ENSG00000168303	16002	7	2.9315e-07	0	1.80697006145742e-06	4.7097e-06	1.9201e-06	1.665	1	19.81879	3.416421	1	1	1	1	1.02	1.02	1	1	1.03776546394758	1	2.954614	1.422852	1	1	1.72573252403275	1	1	1.79090561345228	0.703647942912562	0.179051154186469	0	0	0	1	0	0	1	0	0	3	2	5	4	0	1	0	2	0	0	4	1	5	4	5	3
MPND	ENSG00000008382	25934	19	8.2472e-07	1.54077165354331e-06	3.93447047244094e-06	1.3977e-05	6.9897e-06	0.875	1.61760291181526	19.81879	3.416421	1.25904280716691	1	1	1.13595049068247	1.02	1.02	1.13830182086028	1.00265153317815	1.05926666717564	1.54171137928296	2.954614	1.422852	1.32256451854465	1	0.768068388769097	1.89546074320858	1.00265153317815	1	0.68961530391799	0.164378480741811	1	0	0	0	0	1	0	0	0	0	2	4	6	1	2	4	3	1	1	6	1	16	14	8	9
MPO	ENSG00000005381	7218	17	1.62e-06	0	1.55170540373947e-05	3.3138e-05	1.4072e-05	1.145	1.06188882802136	19.81879	3.416421	1	1	1	1.00242040038482	1.02	1.02	1.00048351947085	1	1.00122890425917	1.03549342282033	2.954614	1.422852	1.00529470672122	1	3.3030332588807	1.00578078628586	1	3.30709237052073	0.546432503351811	0.075486040603693	0	0	2	2	0	1	2	0	0	8	6	12	16	1	3	2	2	0	0	14	18	33	34	17	16
MPP2	ENSG00000108852	7220	17	1.5085e-06	3.95434625034848e-07	1.70178115416783e-05	2.5329e-05	1.0766e-05	0.841	1.77487568632261	19.81879	3.416421	1	1	1	1.16333028727424	1.02	1.02	1.08617420533241	1	0.986967315861738	1.64610954678365	2.954614	1.422852	1.33129861417646	1	1.98242553367349	1.44602221431326	1	1.9565892078655	0.58645445379797	0.0928069226941917	0	0	1	2	0	1	0	0	0	5	3	9	9	5	7	2	1	0	0	13	18	20	25	14	17
MPP3	ENSG00000161647	7221	17	2.3994e-06	0	1.24116976196704e-05	2.149e-05	9.6049e-06	0.632	4.27928155470728	19.81879	3.416421	1	1	1	1.40562041628138	1.02	1.02	1.11871767519631	1	0.993210708306241	2.58529130587259	2.954614	1.422852	1.99988247378044	1	1.37761595442933	2.23730387173349	1	1.36826291787273	0.566960178600435	0.08387756460166	0	0	0	2	0	2	1	0	0	4	5	7	7	2	6	2	1	0	0	7	9	14	24	6	12
MPP4	ENSG00000082126	13680	2	2.0293e-06	0	0	1.7997e-05	7.0234e-06	1.056	1.17847412354157	19.81879	3.416421	1	1	1	1.03220688212645	1.02	1.02	1.04310940087477	1	1	1.14830877392121	2.954614	1.422852	0.944332803488931	1	1	1	1	1	0.877363425558851	0.805593875015268	0	0	0	0	2	0	1	0	0	0	0	5	12	4	2	4	2	0	0	0	0	18	22	8	6
MPP7	ENSG00000150054	26542	10	1.7987e-06	0	0	1.5805e-05	6.822e-06	0.943	1.40228701711164	19.81879	3.416421	1	1	1	1.08918826644153	1.02	1.02	1.10128673747563	1	1	1.36414430039661	2.954614	1.422852	0.807229177406944	1	1	1	1	1	0.877368458929681	0.805654324680997	1	0	0	0	0	0	2	0	0	0	0	2	9	3	3	3	1	0	0	0	0	15	14	4	6
MPPE1	ENSG00000154889	15988	18	1.118e-06	1.85700807381776e-06	8.38978854286812e-07	1.3306e-05	5.7248e-06	1.207	1.00581036535735	19.81879	3.416421	1	1	1	1	1.02	1.02	1	1.01025358979494	0.994922489057397	1	2.954614	1.422852	1	1	1.27306954895921	1	1.01025358979494	1.26660552439368	0.77757924791098	0.295880363760276	0	0	0	1	0	2	2	0	0	1	0	7	4	1	1	2	1	1	0	1	2	12	24	4	2
MPPED1	ENSG00000186732	1306	22	7.5638e-07	3.03686227824462e-06	7.79204154995331e-06	1.5023e-05	7.7955e-06	0.83	1.8353387994431	19.81879	3.416421	1	1	1	1.17280233331771	1.02	1.02	1.18491825221616	0.985639632684835	1.04025808055305	1.68230962152354	2.954614	1.422852	1.39545141730262	1	1.19600265941886	1.65349585444279	1	1.24415143082341	0.667592224437513	0.144431022269454	0	0	0	0	2	1	0	0	0	2	2	5	6	3	4	2	0	1	3	5	1	12	12	12	10
MPPED2	ENSG00000066382	1180	11	7.8574e-07	1.1343004127967e-06	5.79015273477812e-06	9.1978e-06	4.4061e-06	0.199	41.824587210487	19.81879	3.416421	1	4.75418597240303	1	2.73549271533297	1.02	1.02	1	1.01509512496734	0.995565633742988	8.24744424668388	2.954614	1.422852	1	1	0.959729110016141	1	4.82595100377442	1	0.449989682609263	0.0462715674176318	0	1	0	2	0	0	0	0	0	1	2	2	3	0	6	0	0	2	1	5	7	8	12	4	2
MPRIP	ENSG00000133030	30321	17	2.7988e-06	5.19214576320795e-06	1.51891596663252e-05	4.4852e-05	1.8705e-05	0.302	24.3001971158171	19.81879	3.416421	1	1	1	2.26620229456363	1.02	1.02	1.54055800019531	1.02337891028931	0.94653201078408	6.10107575026357	2.954614	1.422852	1	1.09371137455552	2.05008395913436	1.54055800019531	1.11928115466366	1.94047009211563	0.544883142143367	0.074890619175363	0	0	1	2	3	0	0	1	1	5	3	12	19	5	1	2	0	3	1	4	10	35	35	15	16
MPST	ENSG00000128309	7223	22	6.9854e-07	3.9469482421875e-07	6.9035712890625e-06	1.4697e-05	8.3112e-06	1.344	1	19.81879	3.416421	1	1	1	1	1.02	1.02	1	1	0.947407128763625	1	2.954614	1.422852	1	1	1.42801142609192	1	1	1.35290820503539	0.765511045693244	0.270586311902896	0	0	1	2	1	1	2	0	0	3	3	5	4	1	1	1	0	0	0	1	7	5	15	4	2
MPV17	ENSG00000115204	7224	2	5.1283e-07	0	1.72510369036903e-06	5.3686e-06	1.9484e-06	1.792	1	19.81879	3.416421	1	1	1	1	1.02	1.02	1	1	1	1	2.954614	1.422852	1	1	1	1	1	1	0.843198923050155	0.52655821800982	0	0	0	0	0	1	0	0	0	0	0	2	2	1	0	5	3	0	0	0	0	6	3	8	2
MPV17L	ENSG00000156968	26827	16	3.6389e-07	1.03385227817746e-06	6.68750599520386e-07	4.5222e-06	2.1946e-06	1.767	1	19.81879	3.416421	1	1	1	1	1.02	1.02	1	0.983461367767829	1.00303719469251	1	2.954614	1.422852	1	0.652049906812544	1	1	1	1.00303719469251	0.837936027802271	0.498691649873082	0	0	0	0	1	0	0	0	1	0	0	1	1	1	1	1	2	0	2	1	1	1	4	1	1
MPV17L2	ENSG00000254858	28177	19	5.6979e-07	0	3.35928834355828e-06	5.968e-06	2.7622e-06	1.531	1	19.81879	3.416421	1	1	1	1	1.02	1.02	1	1	0.986874089128176	1	2.954614	1.422852	1	1	1	1	1	1	0.877373491602981	0.805714774346726	0	0	0	1	0	0	1	0	0	0	0	0	3	0	1	1	0	0	0	0	1	2	2	1	1
MPZ	ENSG00000158887	7225	1	5.2126e-07	8.28776595744679e-08	4.18288423028786e-06	7.7905e-06	3.422e-06	0.638	4.1516721211108	19.81879	3.416421	25.6651294167838	1	3.99361552387438	1.39649621349993	1.02	1.02	1	1	0.955106249418087	2.54946456584263	2.954614	1.422852	1	1	0.764574796955236	25.6651294167838	1	2.91633840212289	0.0348503283747428	0.00103560479713108	2	0	2	2	0	0	0	0	0	0	2	0	3	2	3	0	0	0	0	0	5	2	7	2	5
MPZL1	ENSG00000197965	7226	1	4.3781e-07	0	3.55606080691642e-06	7.2161e-06	3.1617e-06	0.748	2.48209428321674	19.81879	3.416421	1	1	1	1.25378893296928	1.02	1.02	0.814493265718423	1	1.01874913578873	1.99361201415629	2.954614	1.422852	1	1	0.851209869050505	1	1	1	0.877378523578897	0.805775224012455	0	0	0	1	1	0	0	0	0	0	1	3	3	1	1	0	2	0	0	4	3	10	11	3	3
MPZL2	ENSG00000149573	3496	11	6.9369e-07	0	0	7.7774e-06	2.5255e-06	1.864	1	19.81879	3.416421	1	1	1	1	1.02	1.02	1	1	1	1	2.954614	1.422852	1	1	1	1	1	1	0.850262083053975	0.568570735691533	0	0	0	1	0	1	2	0	0	0	0	6	2	0	2	3	3	0	0	0	0	14	7	3	2
MPZL3	ENSG00000160588	27279	11	5.2263e-07	0	0	6.9593e-06	2.6543e-06	1.948	1	19.81879	3.416421	1	1	1	1	1.02	1.02	1	1	1	1	2.954614	1.422852	1	1	1	1	1	1	0.850271572865292	0.568631185357262	0	0	0	0	0	0	0	0	0	0	0	5	4	3	0	0	1	0	0	0	0	13	13	6	1
MR1	ENSG00000153029	4975	1	7.9777e-07	0	0	1.0251e-05	4.2192e-06	1.833	1	19.81879	3.416421	1	1	1	1	1.02	1.02	1	1	1	1	2.954614	1.422852	1	1	1	1	1	1	0.877383554857574	0.805835673678185	0	0	0	0	0	2	1	0	0	0	0	4	2	0	3	2	7	0	0	0	0	9	11	5	5
MRAP	ENSG00000170262	1304	21	2.8714e-07	0	0	5.7969e-06	3.3428e-06	1.782	1	19.81879	3.416421	1	1	1	1	1.02	1.02	1	1	1	1	2.954614	1.422852	1	1	1	1	1	1	0.850281060870918	0.568691635022991	0	0	0	2	1	0	0	0	0	0	0	1	4	0	2	1	3	0	0	0	0	7	5	8	2
MRAP2	ENSG00000135324	21232	6	2.9549e-07	0	0	5.2032e-06	2.2121e-06	1.878	1	19.81879	3.416421	1	1	1	1	1.02	1.02	1	1	1	1	2.954614	1.422852	1	1	1	1	1	1	0.877388585439156	0.805896123343914	0	0	0	0	0	1	1	0	0	0	0	2	5	1	0	1	4	0	0	0	0	8	8	3	1
MRAS	ENSG00000158186	7227	3	3.4243e-07	4.29207403433476e-06	3.38694277539342e-06	8.1637e-06	3.4678e-06	0.368	17.2044718611125	19.81879	3.416421	1	1	1	2.02166936913927	1.02	1.02	1	1.03232064063278	1.01902414806617	5.06770914154993	2.954614	1.422852	1	1	1.00300428650838	1	1.03232064063278	1.02208558856592	0.819708380717305	0.419045808627625	0	1	0	1	0	0	0	0	0	1	2	1	2	1	1	0	0	3	0	4	3	7	3	4	12
MRC1	ENSG00000120586	7228	10	9.2315e-07	0	0	8.6921e-06	4.2828e-06	0.352	18.7142313487816	19.81879	3.416421	1	1	1	2.07706512706128	1.02	1.02	1	1	1	5.29833776578511	2.954614	1.422852	1	1	1	1	1	1	0.877393615323789	0.805956573009643	0	0	0	0	0	0	0	0	0	0	0	0	0	0	0	0	0	0	0	0	0	0	3	0	1
MRC1L1	ENSG00000183748	7228	10	1.6209e-06	0	0	1.4366e-05	6.5295e-06	0.251	31.7117267223981	19.81879	3.416421	1	1	1	2.48510860538577	1.02	1.02	1	1	1	7.06820914271719	2.954614	1.422852	1	1	1	1	1	1	0.877398644511617	0.806017022675372	0	0	0	0	0	0	0	0	0	0	0	0	0	0	0	0	0	0	0	0	0	0	0	0	0
MRC2	ENSG00000011028	16875	17	4.27e-06	0	2.83281579756173e-05	5.7775e-05	2.6236e-05	0.319	22.2397141200663	19.81879	3.416421	47.3346779195939	1	1	2.19912108200656	1.02	1.02	0.586678761691739	1	1.04209681709309	5.81339230586012	2.954614	1.422852	1	1	1.51497111989636	27.7702502269446	1	1.57874658203196	0.064016850554546	0.00219152726607729	3	0	1	3	2	0	0	0	0	7	9	17	16	5	6	3	3	0	0	23	24	57	51	25	24
MRE11	ENSG00000020922	7230	11	2.3952e-06	0	0	2.0158e-05	6.2398e-06	0.839	1.78549007442488	19.81879	3.416421	1	1	1	1.16502959857622	1.02	1.02	1	1	1	1.65260072918408	2.954614	1.422852	1	1	1	1	1	1	0.877403673002786	0.806077472341101	0	0	0	2	0	0	0	0	0	0	0	0	0	0	0	0	0	0	0	0	0	0	0	0	0
MREG	ENSG00000118242	25478	2	7.1247e-07	0	0	5.9969e-06	2.1604e-06	1.491	1	19.81879	3.416421	1	1	1	1	1.02	1.02	1	1	1	1	2.954614	1.422852	1	1	1	1	1	1	0.850290547071368	0.56875208468872	0	0	0	2	0	0	0	0	0	0	0	0	2	1	0	2	0	0	0	0	0	9	11	1	2
MRFAP1	ENSG00000179010	24549	4	1.7688e-07	8.437734375e-07	1.96447764423077e-06	3.6001e-06	1.7982e-06	1.135	1.0727488467875	19.81879	3.416421	1	1	1	1.00519509802506	1.02	1.02	0.997831045966662	0.991390816772083	1.02517891491071	1.04600221904233	2.954614	1.422852	0.988564832706209	0.657568073423169	2.44837446872896	1	1	2.51002188114665	0.616353454521214	0.108715973413321	0	0	0	0	0	0	1	0	1	4	1	4	3	0	0	0	1	0	1	3	1	4	3	3	3
MRFAP1L1	ENSG00000178988	28796	4	2.0675e-07	0	3.95099525504151e-07	3.4337e-06	1.5681e-06	1.732	1	19.81879	3.416421	1	1	1	1	1.02	1.02	1	1	1	1	2.954614	1.422852	1	1	1	1	1	1	0.877408700797439	0.80613792200683	0	0	0	0	0	0	1	0	0	0	0	2	2	0	3	0	0	0	0	0	0	4	5	2	5
MRGBP	ENSG00000101189	15866	20	4.9317e-07	3.24217323529412e-06	3.24724705882353e-06	6.9004e-06	2.7031e-06	0.35	18.911617864803	19.81879	3.416421	1	1	1	2.08416120580934	1.02	1.02	1	1.03334246618127	0.991105718654288	5.32801310894405	2.954614	1.422852	1	1	1.00557899998774	1	1.03334246618127	1	0.824649527036594	0.438468242781201	0	0	0	0	0	0	0	0	0	1	2	1	2	0	4	0	0	3	0	1	2	5	2	4	2
MRGPRF	ENSG00000172935	24828	11	4.9132e-07	0	8.34706033318325e-06	1.4609e-05	8.1513e-06	0.969	1.34173848835812	19.81879	3.416421	1	1	1	1.07391803354983	1.02	1.02	0.86200820701836	1	0.97173104771496	1.30629475599198	2.954614	1.422852	1.46615209829529	1	1.68448927453277	1.26383514146773	1	1.63687052760634	0.66641388449962	0.143455212469806	0	0	0	0	0	2	0	0	0	3	1	4	3	1	4	0	5	0	0	2	5	6	10	2	6
MRI1	ENSG00000037757	28469	19	6.7653e-07	0	1.2292312954254e-06	1.2722e-05	5.7744e-06	1.102	1.11246831278659	19.81879	3.416421	1	1	1	1.01534315722811	1.02	1.02	1	1	1.002140344785	1.08443722451781	2.954614	1.422852	1.12527721563596	1	1.26398444935564	1.12527721563596	1	1.26668981188014	0.755440788198034	0.251788692302218	0	0	0	1	1	2	0	0	0	1	0	5	6	1	2	0	0	0	0	1	1	10	11	8	4
MRM1	ENSG00000129282	26202	17	4.8276e-07	1.22402657218778e-06	2.69913551815766e-06	1.0124e-05	4.5159e-06	1.388	1	19.81879	3.416421	1	1	1.44976644228244	1	1.02	1.02	1	0.983285142072465	0.988603239118944	1	2.954614	1.422852	1	1	1.44525504982153	1	1	2.07140284074081	0.665786110577751	0.142938791982582	0	0	1	3	1	0	0	0	0	0	0	0	0	0	0	0	0	0	0	0	0	0	0	0	0
MRM2	ENSG00000122687	16352	7	4.6475e-07	0	0	9.5441e-06	4.1029e-06	1.572	1	19.81879	3.416421	1	1	1	1	1.02	1.02	1	1	1	1	2.954614	1.422852	1	1	1	1	1	1	0.877413727895721	0.806198371672559	0	0	0	1	0	0	0	0	0	0	0	0	0	0	0	0	0	0	0	0	0	0	0	0	0
MRO	ENSG00000134042	24121	18	8.0827e-07	0	0	6.9484e-06	2.9218e-06	1.16	1.04657949330228	19.81879	3.416421	1	1	1	1	1.02	1.02	1	1	1	1.02067923094881	2.954614	1.422852	1	1	1	1	1	1	0.850300031467157	0.568812534354449	0	0	0	0	0	0	0	0	0	0	0	1	1	1	0	0	3	0	0	0	0	7	18	5	0
MROH1	ENSG00000179832	26958	8	1.2777e-06	0	5.31607650994064e-07	1.7968e-05	9.3988e-06	0.486	9.18512758171734	19.81879	3.416421	39.1263445055242	1	1	1.68453441407887	1.02	1.02	1.65341042320697	1	0.983585064093498	3.69431081217629	2.954614	1.422852	1	1	0.899792189090512	64.6919058274206	1	1	0.0403754434187906	0.00123832500222608	2	0	0	1	1	0	0	0	0	0	1	5	8	1	4	3	1	0	0	0	2	23	18	9	7
MROH2A	ENSG00000185038	27936	2	3.8551e-06	0	0	5.1281e-05	2.2526e-05	0.747	2.49254208384851	19.81879	3.416421	1	1	1	1.2548980144677	1.02	1.02	0.272062489556672	1	1	1.9978971122345	2.954614	1.422852	5.8063548596158	1	1	1.57969135835656	1	1	0.733683851665492	0.216992827135218	0	0	0	4	1	6	4	0	0	0	0	21	30	5	11	2	15	0	0	0	0	59	63	24	26
MROH2B	ENSG00000171495	26857	5	4.6328e-06	0	0	3.935e-05	1.4894e-05	0.95	1.38520582176417	19.81879	3.416421	1	1	1	1.0849409569113	1.02	1.02	1.09363289164667	1	1	1.34805050514217	2.954614	1.422852	1.02139540251526	1	1	1.11703160756738	1	1	0.80937247878211	0.382449129006922	0	0	0	3	0	1	1	0	0	0	0	16	18	4	9	7	6	0	0	0	0	61	52	14	18
MROH5	ENSG00000226807	42976	8	1.6139e-07	0	0	3.2584e-06	1.2755e-06	1.745	1	19.81879	3.416421	1	1	1	1	1.02	1.02	1	1	1	1	2.954614	1.422852	1	1	1	1	1	1	0.877418754297778	0.806258821338288	1	0	0	3	4	0	0	0	0	0	0	0	0	0	0	0	0	0	0	0	0	0	0	0	0
MROH6	ENSG00000204839	27814	8	1.4267e-06	1.72538067675868e-06	9.21778717720392e-07	2.1234e-05	1.0168e-05	1.354	1	19.81879	3.416421	1	1	1	1	1.02	1.02	1	1	0.990720798969994	1	2.954614	1.422852	1	0.632362010885169	0.893372270245331	1	1	1	0.8503095140588	0.568872984020178	0	0	0	2	3	2	1	0	1	0	1	4	9	0	3	2	4	0	0	0	1	26	24	16	5
MROH7	ENSG00000184313	24802	1	3.2338e-06	0	0	4.3025e-05	1.7991e-05	0.979	1.32016922640531	19.81879	3.416421	1	1	1	1.06840755058773	1.02	1.02	0.956049332933042	1	1	1.28542288518455	2.954614	1.422852	3.20233374340699	1	1	3.06158903921322	1	1	0.566833552269702	0.0838227628582042	0	0	0	1	0	7	1	0	0	0	0	7	22	1	4	5	8	0	0	0	0	61	45	24	23
MROH8	ENSG00000101353	16125	20	2.5867e-06	0	0	2.6365e-05	1.0398e-05	0.851	1.72420947804511	19.81879	3.416421	1	1	1	1.15498403923974	1.02	1.02	1	1	1	1.61424802712158	2.954614	1.422852	0.77901548884788	1	1	1	1	1	0.877423780003754	0.806319271004017	0	0	0	1	0	0	1	0	0	0	0	0	0	1	0	0	0	0	0	0	0	2	4	3	0
MROH9	ENSG00000117501	26287	1	2.0689e-06	0	0	2.0445e-05	8.616e-06	0.98	1.31805470566614	19.81879	3.416421	1	1	1	1.06786733234487	1.02	1.02	1.14729394102012	1	1	1.28337672226975	2.954614	1.422852	0.886906716306444	1	1	1.01754270186844	1	1	0.829614869256851	0.459479043243231	0	0	0	2	1	1	4	0	0	0	0	12	11	2	4	6	3	0	0	0	0	28	23	12	5
MRPL1	ENSG00000169288	14275	4	9.5446e-07	0	0	9.0182e-06	3.0429e-06	1.039	1.20623698618857	19.81879	3.416421	1	1	1	1.03929988807825	1.02	1.02	0.935811490464163	1	1	1.17517400849649	2.954614	1.422852	1	1	1	1	1	1	0.877428805013794	0.806379720669746	0	0	0	0	0	0	0	0	0	0	0	2	6	2	1	2	7	0	0	0	0	12	16	1	4
MRPL10	ENSG00000159111	14055	17	5.5246e-07	0	0	8.5518e-06	3.1253e-06	0.86	1.68186961177423	19.81879	3.416421	1	1	1	1.14768354468571	1.02	1.02	0.934770926838073	1	1	1.58640591917264	2.954614	1.422852	0.857483138060466	1	1	1	1	1	0.877433829328041	0.806440170335475	0	0	0	1	0	0	1	0	0	0	0	4	5	1	3	0	1	0	0	0	0	12	6	4	2
MRPL11	ENSG00000174547	14042	11	2.69e-07	0	0	5.7214e-06	2.137e-06	1.875	1	19.81879	3.416421	1	1	1	1	1.02	1.02	1	1	1	1	2.954614	1.422852	1	1	1	1	1	1	0.850318994846811	0.568933433685907	0	0	0	1	0	0	0	0	0	0	0	4	6	0	2	0	1	0	0	0	0	21	11	0	4
MRPL12	ENSG00000262814	10378	17	4.9056e-07	0	2.41580832678712e-07	7.3222e-06	4.0867e-06	1.203	1.00887475879181	19.81879	3.416421	1	1	1	1	1.02	1.02	1	1	1	1	2.954614	1.422852	1	1	1	1	1	1	0.87743885294664	0.806500620001204	0	0	0	1	0	0	0	0	0	0	0	1	0	0	0	0	0	0	0	0	0	0	0	0	0
MRPL13	ENSG00000172172	14278	8	6.9462e-07	0	0	4.4092e-06	1.4604e-06	1.518	1	19.81879	3.416421	1	1	1	1	1.02	1.02	1	1	1	1	2.954614	1.422852	1	1	1	1	1	1	0.843209804464006	0.526618667675549	0	0	0	0	0	0	1	0	0	0	0	1	0	0	3	3	0	0	0	0	0	4	8	2	3
MRPL14	ENSG00000180992	14279	6	5.3626e-07	0	2.15540990516333e-07	5.6819e-06	2.1846e-06	1.784	1	19.81879	3.416421	1	1	1	1	1.02	1.02	1	1	1	1	2.954614	1.422852	1	1	1	1	1	1	0.877443875869737	0.806561069666934	0	0	0	0	0	0	1	0	0	0	0	0	0	1	1	1	1	0	0	0	0	4	7	2	2
MRPL15	ENSG00000137547	14054	8	6.9885e-07	0	1.60003938122706e-06	8.7933e-06	3.0752e-06	1.382	1	19.81879	3.416421	1	1	1	1	1.02	1.02	1	1	0.993714728025457	1	2.954614	1.422852	1	1	0.801688824486337	1	1	1	0.840510209005977	0.511989848569111	0	0	0	1	0	0	1	0	0	0	2	1	5	2	1	0	2	0	0	1	2	11	14	2	7
MRPL16	ENSG00000166902	14476	11	6.9954e-07	0	0	8.9305e-06	2.687e-06	1.414	1	19.81879	3.416421	1	1	1	1	1.02	1.02	1	1	1	1	2.954614	1.422852	1	1	1	1	1	1	0.850328473831706	0.568993883351636	0	0	0	2	0	0	0	0	0	0	0	4	4	0	1	0	1	0	0	0	0	3	8	2	1
MRPL17	ENSG00000158042	14053	11	2.5389e-07	0	2.84390792951542e-06	5.2315e-06	1.9597e-06	1.323	1	19.81879	3.416421	1	1	1	1	1.02	1.02	1	1	1.03252981344825	1	2.954614	1.422852	1	1	2.050927723187	1	1	2.11764401941812	0.660446906201718	0.138640630267265	0	0	0	0	0	0	2	0	0	3	0	3	1	0	1	2	3	0	0	7	6	8	11	2	1
MRPL18	ENSG00000112110	14477	6	6.1222e-07	0	0	5.5224e-06	2.0925e-06	1.306	1	19.81879	3.416421	1	1	1	1	1.02	1.02	1	1	1	1	2.954614	1.422852	1	1	1	1	1	1	0.850337951013998	0.569054333017365	0	0	0	0	1	0	1	0	0	0	0	5	5	1	2	0	2	0	0	0	0	9	9	1	1
MRPL19	ENSG00000115364	14052	2	7.6652e-07	0	0	8.0954e-06	2.5906e-06	0.738	2.58984018816512	19.81879	3.416421	1	1	1	1.26502152112672	1.02	1.02	1	1	1	2.03703738896449	2.954614	1.422852	1	1	1	1	1	1	0.877448898097475	0.806621519332663	0	0	0	1	0	0	0	0	0	0	0	2	4	3	0	0	0	0	0	0	0	9	10	3	2
MRPL2	ENSG00000112651	14056	6	1.349e-06	0	0	1.3077e-05	3.8759e-06	1.147	1.05978022460161	19.81879	3.416421	1	1	1	1.00188165733594	1.02	1.02	1.00193087702646	1	1	1.03345301514008	2.954614	1.422852	1	1	1	1.00193087702646	1	1	0.838708649355783	0.502620394013525	0	0	0	0	0	0	0	0	0	0	0	7	1	3	1	2	0	0	0	0	0	12	18	8	5
MRPL20	ENSG00000242485	14478	1	3.8465e-07	0	0	4.0077e-06	1.8251e-06	1.817	1	19.81879	3.416421	1	1	1	1	1.02	1.02	1	1	1	1	2.954614	1.422852	1	1	1	1	1	1	0.877453919629999	0.806681968998392	0	0	0	0	0	1	0	0	0	0	0	8	3	1	1	2	1	0	0	0	0	13	10	8	3
MRPL21	ENSG00000197345	14479	11	7.4925e-07	0	0	6.5022e-06	2.7579e-06	1.873	1	19.81879	3.416421	1	1	1	1	1.02	1.02	1	1	1	1	2.954614	1.422852	1	1	1	1	1	1	0.850347426394202	0.569114782683094	0	0	0	0	0	0	0	0	0	0	0	3	2	0	1	0	2	0	0	0	0	12	10	4	1
MRPL22	ENSG00000082515	14480	5	9.6811e-07	0	0	6.7346e-06	2.0008e-06	1.196	1.01441348669906	19.81879	3.416421	1	1	1	1	1.02	1.02	1	1	1	1	2.954614	1.422852	1	1	1	1	1	1	0.877458940467452	0.806742418664121	1	0	0	0	1	0	0	0	0	0	0	4	4	1	2	0	0	0	0	0	0	11	15	5	3
MRPL23	ENSG00000214026	10322	11	3.6865e-07	0	0	7.4295e-06	4.0153e-06	1.931	1	19.81879	3.416421	1	1	1	1	1.02	1.02	1	1	1	1	2.954614	1.422852	1	1	1	1	1	1	0.850356899972832	0.569175232348823	0	0	0	2	0	0	1	0	0	0	0	0	1	2	1	1	2	0	0	0	0	10	9	2	2
MRPL24	ENSG00000143314	14037	1	8.142e-07	0	9.57428025936598e-07	8.2541e-06	2.528e-06	1.354	1	19.81879	3.416421	1	1	1	1	1.02	1.02	1	1	1	1	2.954614	1.422852	1	1	1	1	1	1	0.877463960609981	0.80680286832985	0	0	0	2	0	0	0	0	0	0	0	3	4	0	0	1	1	0	0	0	0	9	7	1	3
MRPL27	ENSG00000108826	14483	17	2.5556e-07	0	0	5.1574e-06	2.2337e-06	0.78	2.18336764058893	19.81879	3.416421	1	1	1	1.2199047891761	1.02	1.02	0.913465061607246	1	1	1.86297782295636	2.954614	1.422852	1	1	1	1	1	1	0.877468980057727	0.806863317995579	0	0	0	0	1	0	0	0	0	0	0	0	2	0	0	0	1	0	0	0	0	5	10	1	0
MRPL28	ENSG00000086504	14484	16	6.9479e-07	0	0	9.3159e-06	4.1599e-06	1.469	1	19.81879	3.416421	1	1	1	1	1.02	1.02	1	1	1	1	2.954614	1.422852	1	1	1	1	1	1	0.877473998810837	0.806923767661308	0	0	0	0	1	0	2	0	0	0	0	4	5	1	1	1	4	0	0	0	0	15	15	5	9
MRPL3	ENSG00000114686	10379	3	9.5623e-07	0	0	9.7336e-06	3.8529e-06	1.38	1	19.81879	3.416421	1	1	1	1	1.02	1.02	1	1	1	1	2.954614	1.422852	1	1	1	1	1	1	0.850366371750401	0.569235682014553	0	0	0	0	0	2	0	0	0	0	0	4	8	2	0	2	3	0	0	0	0	12	13	7	3
MRPL30	ENSG00000185414	14036	2	3.0584e-07	0	0	4.1253e-06	1.3832e-06	1.063	1.1675863563514	19.81879	3.416421	1	1	1	1.0294252043871	1.02	1.02	1	1	1	1.13777303950739	2.954614	1.422852	0.96520593297634	1	1	1	1	1	0.877479016869454	0.806984217327037	0	0	0	0	0	0	1	0	0	0	0	0	0	0	0	0	0	0	0	0	0	0	0	0	0
MRPL32	ENSG00000106591	14035	7	4.8413e-07	0	0	5.4668e-06	1.9287e-06	1.448	1	19.81879	3.416421	1	1	1	1	1.02	1.02	1	1	1	1	2.954614	1.422852	1	1	1	1	1	1	0.877484034233722	0.807044666992766	1	0	0	0	1	0	0	0	0	0	0	2	2	0	0	3	1	0	0	0	0	6	8	1	0
MRPL33	ENSG00000243147	14487	2	2.8301e-07	0	6.56731591448932e-08	2.1268e-06	7.2987e-07	1.009	1.25998565494153	19.81879	3.416421	1	1	1	1.05303178059102	1.02	1.02	1.00829950864079	1	1	1.22718496313253	2.954614	1.422852	1	1	1	1.00829950864079	1	1	0.835230253012132	0.485335900884204	0	0	0	0	0	0	0	0	0	0	0	0	1	0	0	1	1	0	0	0	0	6	2	1	1
MRPL34	ENSG00000130312	14488	19	1.1571e-07	0	1.12285397923876e-06	2.1926e-06	9.9505e-07	1.951	1	19.81879	3.416421	1	1	2.21390117256334	1	1.02	1.02	1	1	0.986694447803501	1	2.954614	1.422852	1	1	0.890081661442274	1	1	1.94433354035617	0.682630800195576	0.157674986724382	0	0	1	1	0	1	0	0	0	0	1	3	3	0	3	2	0	0	0	1	3	9	12	1	0
MRPL35	ENSG00000132313	14489	2	4.89e-07	0	0	5.6888e-06	2.2706e-06	1.293	1	19.81879	3.416421	1	1	1	1	1.02	1.02	1	1	1	1	2.954614	1.422852	1	1	1	1	1	1	0.877489050903785	0.807105116658495	1	0	0	0	0	1	1	0	0	0	0	4	4	3	3	3	3	0	0	0	0	7	14	3	4
MRPL37	ENSG00000116221	14034	1	1.151e-06	0	2.88572637723459e-06	1.3452e-05	5.9071e-06	1.116	1.09487379708203	19.81879	3.416421	1	1	1	1.01084789784904	1.02	1.02	1.01827344883585	1	0.976227347925313	1.06741166807286	2.954614	1.422852	1.01169960763028	1	1	1.03018684864756	1	1	0.825371564077433	0.441425602570773	0	0	0	0	0	1	2	0	0	0	0	4	10	1	1	5	3	0	0	1	4	26	18	6	4
MRPL38	ENSG00000204316	14033	17	1.2105e-06	0	0	1.4671e-05	5.6228e-06	1.099	1.116385119912	19.81879	3.416421	1	1	1	1.01634386620058	1.02	1.02	1.0006648592513	1	1	1.08822737600502	2.954614	1.422852	1.1269160478478	1	1	1.12766528840766	1	1	0.807213947307199	0.375419578222705	0	0	0	0	1	2	0	0	0	0	0	4	6	0	1	1	1	0	0	0	0	11	12	5	5
MRPL39	ENSG00000154719	14027	21	1.1805e-06	0	0	9.7855e-06	3.4796e-06	0.903	1.51591806791595	19.81879	3.416421	1	1	1	1.11545359854681	1.02	1.02	1.06902247155638	1	1	1.46377895985672	2.954614	1.422852	1	1	1	1.06902247155638	1	1	0.817531248297678	0.410910059897314	0	0	0	1	0	0	0	0	0	0	0	1	2	3	1	2	1	0	0	0	0	14	15	5	7
MRPL4	ENSG00000105364	14276	19	7.5316e-07	0	5.01681744831063e-06	1.2451e-05	5.5132e-06	1.441	1	19.81879	3.416421	1	1	1	1	1.02	1.02	1	1	0.988655018646277	1	2.954614	1.422852	1	1	0.621629827942291	1	1	1	0.877494066879788	0.807165566324224	0	0	1	1	0	0	1	0	0	0	4	2	8	1	2	2	0	0	0	3	5	17	12	8	4
MRPL40	ENSG00000185608	14491	22	6.8415e-07	0	0	5.5825e-06	2.059e-06	0.794	2.07260368273272	19.81879	3.416421	1	1	1	1.20602361096026	1.02	1.02	1	1	1	1.80962154187618	2.954614	1.422852	1.45977776556367	1	1	1.45977776556367	1	1	0.750872092192515	0.243863569955181	0	0	0	0	2	1	0	0	0	0	0	0	2	2	2	0	0	0	0	0	0	10	5	7	2
MRPL41	ENSG00000182154	14492	9	1.0692e-07	3.96529675251958e-08	1.98625319148936e-06	3.2191e-06	1.4578e-06	1.171	1.0360797574941	19.81879	3.416421	1.00265203420586	1	1.72141281698476	1	1.02	1.02	1	1	1.00881985943426	1.01051910333532	2.954614	1.422852	1	1	1	1.00265203420586	1	1.73659543605891	0.710549178095527	0.186911021978938	1	0	1	1	0	0	0	0	0	0	0	0	0	0	0	0	2	0	0	1	0	3	3	2	3
MRPL42	ENSG00000198015	14493	12	2.7351e-07	0	0	4.0956e-06	1.261e-06	1.175	1.03241061189891	19.81879	3.416421	1	1	1	1	1.02	1.02	1	1	1	1.00696863860454	2.954614	1.422852	1.00349266798903	1	1	1.00349266798903	1	1	0.837515672888162	0.496576253395524	0	0	0	1	0	1	1	0	0	0	0	1	0	0	0	0	2	0	0	0	0	11	10	1	0
MRPL43	ENSG00000055950	14517	10	5.9187e-07	1.02739026490067e-06	4.83034794701987e-06	8.1223e-06	3.6192e-06	1.477	1	19.81879	3.416421	1	1	1	1	1.02	1.02	1	1	1.02890284521131	1	2.954614	1.422852	1	1	1	1	1	1.02890284521131	0.825634901427049	0.442512091688397	0	0	0	0	0	0	1	0	0	0	0	2	1	0	0	1	1	0	0	5	3	11	7	6	3
MRPL44	ENSG00000135900	16650	2	5.2069e-07	0	0	8.7425e-06	3.4972e-06	1.644	1	19.81879	3.416421	1	1	1	1	1.02	1.02	1	1	1	1	2.954614	1.422852	1	1	1	1	1	1	0.877499082161875	0.807226015989953	0	0	0	1	1	1	2	0	0	0	0	4	3	0	1	2	2	0	0	0	0	10	14	10	4
MRPL45	ENSG00000174100	16651	17	1.0672e-06	1.84027105132037e-06	4.27071649227703e-06	1.0768e-05	3.2228e-06	0.916	1.47550851739915	19.81879	3.416421	1	1	1	1.10653764580784	1.02	1.02	1.0658791527605	0.982714313825278	1.00962965684369	1.42993187835996	2.954614	1.422852	1.6276436383826	3.74923192061284	1.08612463415034	1.73487142227527	3.68442387423688	1.09658364166669	0.356497250683826	0.0283327625335062	0	0	0	0	0	2	0	2	0	1	1	5	3	1	0	2	1	0	2	4	4	13	13	7	1
MRPL46	ENSG00000259494	1192	15	9.6795e-07	0	0	7.4713e-06	3.1088e-06	1.316	1	19.81879	3.416421	1	1	1	1	1.02	1.02	1	1	1	1	2.954614	1.422852	1	1	1	1	1	1	0.877504096750188	0.807286465655683	0	0	0	1	0	0	0	0	0	0	0	5	3	0	4	3	2	0	0	0	0	14	14	3	6
MRPL47	ENSG00000136522	16652	3	8.8669e-07	0	0	6.4212e-06	2.001e-06	0.892	1.5532880381421	19.81879	3.416421	1	1	1	1.12329216596506	1.02	1.02	1.02849010858828	1	1	1.49356148902276	2.954614	1.422852	1.15896931249067	1	1	1.19198847405401	1	1	0.795090488180624	0.339375049481745	0	0	0	0	0	1	1	0	0	0	0	3	3	0	2	2	2	0	0	0	0	12	6	3	6
MRPL48	ENSG00000175581	16653	11	7.4996e-07	0	0	4.9764e-06	2.0764e-06	0.874	1.6216569175258	19.81879	3.416421	1	1	1	1.13671605467279	1.02	1.02	0.935960643066082	1	1	1.54462570834113	2.954614	1.422852	1.32791650335771	1	1	1.24287758442075	1	1	0.7853754675347	0.314139108071873	0	0	0	0	0	1	0	0	0	0	0	1	1	1	1	0	1	0	0	0	0	6	8	1	2
MRPL49	ENSG00000149792	1176	11	4.315e-07	0	1.37308411214953e-06	5.8768e-06	2.1987e-06	1.497	1	19.81879	3.416421	1	1	1	1	1.02	1.02	1	1	1.00191028889098	1	2.954614	1.422852	1	1	1.26065192629469	1	1	1.26306013566489	0.781410895136184	0.30464751571484	0	0	0	0	0	0	0	0	0	1	0	4	2	0	1	0	2	0	0	1	1	6	4	4	3
MRPL50	ENSG00000136897	16654	9	5.1293e-07	0	0	4.1049e-06	1.4164e-06	1.647	1	19.81879	3.416421	1	1	1	1	1.02	1.02	1	1	1	1	2.954614	1.422852	1	1	1	1	1	1	0.877509110644873	0.807346915321412	0	0	0	2	0	0	0	0	0	0	0	0	2	0	2	2	0	0	0	0	0	4	7	4	4
MRPL51	ENSG00000111639	14044	12	3.473e-07	0	2.19541716328963e-06	4.215e-06	1.2687e-06	1.256	1	19.81879	3.416421	1	1	1	1	1.02	1.02	1	1	1.00470698202384	1	2.954614	1.422852	1	1	0.872732772312134	1	1	1	0.850375841727423	0.569296131680282	0	0	0	0	0	1	0	0	0	0	1	0	3	0	0	0	0	0	0	2	2	6	10	1	3
MRPL52	ENSG00000172590	16655	14	5.7551e-07	0	8.90848641655886e-07	3.426e-06	1.3903e-06	1.702	1	19.81879	3.416421	1	1	1	1	1.02	1.02	1	1	0.990769706900886	1	2.954614	1.422852	1	1	1	1	1	1	0.877514123846073	0.807407364987141	0	0	0	0	0	0	0	0	0	0	0	0	0	0	0	0	1	0	0	0	1	3	8	0	0
MRPL53	ENSG00000204822	16684	2	1.6185e-07	0	1.71415690607735e-06	3.2319e-06	1.3983e-06	1.221	1	19.81879	3.416421	1	1	1	1	1.02	1.02	1	1	0.989813571721226	1	2.954614	1.422852	1	1	0.880475014934877	1	1	1	0.84322068366078	0.526679117341278	0	0	0	0	0	0	0	0	0	0	1	1	4	1	0	3	1	0	0	2	4	9	8	2	2
[truncated: 2,829,056 more chars]
